# A Novel Olfactory Self-Test Effectively Screens for COVID-19

**DOI:** 10.1101/2021.02.18.21251422

**Authors:** Kobi Snitz, Danielle Honigstein, Reut Weissgross, Aharon Ravia, Eva Mishor, Ofer Perl, Shiri Karagach, Abebe Medhanie, Nir Harel, Sagit Shushan, Yehudah Roth, Behzad Iravani, Artin Arshamian, Gernot Ernst, Masako Okamoto, Cindy Poo, Niccolò Bonacchi, Zachary Mainen, Erminio Monteleone, Caterina Dinnella, Sara Spinelli, Franklin Mariño-Sánchez, Camille Ferdenzi, Monique Smeets, Kazushige Touhara, Moustafa Bensafi, Thomas Hummel, Johan N. Lundström, Noam Sobel

## Abstract

Key to curtailing the COVID-19 pandemic are wide-scale testing strategies^1,2^. An ideal test is one that would not rely on transporting, distributing, and collecting physical specimens. Given the olfactory impairment associated with COVID-19^3-7^, we developed a novel measure of olfactory perception that relies on smelling household odorants and rating them online. We tested the performance of this real-time tool in 12,020 participants from 134 countries who provided 171,500 perceptual ratings of 60 different household odorants. We observed that olfactory ratings were indicative of COVID-19 status in a country, significantly correlating with national infection rates over time. More importantly, we observed remarkable indicative power at the individual level (90% sensitivity and 80% specificity). Critically, olfactory testing remained highly effective in participants with COVID-19 but without symptoms, and in participants with symptoms but without COVID-19. In this, the current odorant-based olfactory test stands apart from symptom-checkers (including olfactory symptom-checkers)^3^, and even from antigen tests^8^, to potentially provide a first line of screening that can help halt disease progression at the population level.

## Supplementary material for "A Novel Olfactory Self-Test Effectively Screens for COVID-19": raw data (part 1 of 3)

Serial	uid	Gender	Are rounded to multiple of 5	Country	HaveYouBeenTestedForCOVID_19	Fever	Cough	ShortnessOfBreathOrDifficultyBreathing	Tiredness	Aches	RunnyNose	SoreThroat	LossOfTheSenseOfSmell	LossOfTaste	NoSymptoms	Odor_1	Pleasant	WeakStrong	Odor_2	Pleasant_1	WeakStrong_1	Odor_3	Pleasant_2	WeakStrong3	Odor_4	Pleasant_3	WeakStrong_2	Odor_5	Pleasant_4	WeakStrong_3	RateSmell	field_terms_value	field_reminder_value	field_smell_group_1_value	field_smell_group_2_value	field_smell_group_3_value	field_smell_group_4_value	field_smell_group_5_value
198	22373	female	NaN	France	1								X			Honey	95	22	Olive oil	71	17	Vinegar (apple)	57	43	Cumin	55	18	Your hand cream	57	37	18	1	Yes	Honey	Olive oil	Vinegar (apple)	Cumin	Your hand cream
199	22373	female	NaN	France	1								X			Honey	64	12	Olive oil	55	13	Vinegar (apple)	55	17	Cumin	56	8	Your hand cream	54	10	9	1	Yes	Honey	Olive oil	Vinegar (apple)	Cumin	Your hand cream
200	22355	male	NaN	Israel	1										X	Maple syrup	50	3	Olive oil	50	5	Vinegar (white)	50	2	Soy sauce	50	4	Your toothpaste	50	2	3	1	Yes	Maple syrup	Olive oil	Vinegar (white)	Soy sauce	Your toothpaste
201	22355	male	NaN	Israel	1										X	Maple syrup	50	1	Olive oil	50	3	Vinegar (white)	50	4	Soy sauce	50	5	Your toothpaste	50	1	9	1	Yes	Maple syrup	Olive oil	Vinegar (white)	Soy sauce	Your toothpaste
202	22375	male	NaN	Israel	1										X	Honey	96	93	Peanut butter	95	95	Vinegar (apple)	4	92	Coffee (instnt)	98	96	Your hand sanitizer	98	93	50	1	No	Honey	Peanut butter	Vinegar (apple)	Coffee (instnt)	Your hand sanitizer
203	22374	male	NaN	Netherlands	1				X		X		X	X		Strawberry jam	50	4	Peanut butter	50	3	Onion (freshly chopped)	50	5	Tea (earl gray)	50	6	Your toothpaste	50	5	50	1	Yes	Strawberry jam	Peanut butter	Onion (freshly chopped)	Tea (earl gray)	Your toothpaste
204	22376	female	NaN	Israel	1						X					Cinnamon	68	43	Olive oil	79	22	Mint (fresh)	42	72	Cumin	20	76	Your hand soap	90	65	50	1	Yes	Cinnamon	Olive oil	Mint (fresh)	Cumin	Your hand soap
205	22380	male	NaN	Israel	1											Orange juice (not fresh)	94	93	Peanut butter	98	98	Black pepper (ground)	72	95	Garlic (freshly chopped)	90	84	Your toothpaste	96	93	60	1	Yes	Orange juice (not fresh)	Peanut butter	Black pepper (ground)	Garlic (freshly chopped)	Your toothpaste
207	22381	female	NaN	United States of America (USA)	1			X		X	X		X	X		Honey	50	1	Peanut butter	50	1	Vinegar (white)	50	1	Garlic (freshly chopped)	50	1	Your toothpaste	50	1	1	1	No	Honey	Peanut butter	Vinegar (white)	Garlic (freshly chopped)	Your toothpaste
208	22382	male	NaN	France	1										X	Honey	57	46	Olive oil	72	60	Vinegar (white)	43	74	Garlic (freshly chopped)	50	70	Your toothpaste	92	57	50	1	Yes	Honey	Olive oil	Vinegar (white)	Garlic (freshly chopped)	Your toothpaste
210	22384	female	NaN	Belgium	1				X							Honey	62	26	Thyme	79	79	Vinegar (apple)	50	96	Coffee (ground)	70	82	Your toothpaste	38	93	50	1	No	Honey	Thyme	Vinegar (apple)	Coffee (ground)	Your toothpaste
213	22386	female	NaN	United Kingdom (UK)	1							X			X	Vanilla extract	95	89	Peanut butter	96	92	Vinegar (white)	94	92	Garlic (freshly chopped)	72	100	Your toothpaste	93	93	50	1	Yes	Vanilla extract	Peanut butter	Vinegar (white)	Garlic (freshly chopped)	Your toothpaste
214	22387	female	NaN	Spain	1							X				Cinnamon	100	92	Nutmeg	56	100	Vinegar (white)	50	100	Garlic (freshly chopped)	50	93	Your hand soap	87	87	56	1	Yes	Cinnamon	Nutmeg	Vinegar (white)	Garlic (freshly chopped)	Your hand soap
215	22386	female	NaN	United Kingdom (UK)								X				Vanilla extract	99	93	Peanut butter	96	87	Vinegar (white)	50	50	Garlic (freshly chopped)	50	66	Your toothpaste	50	79	59	1	Yes	Vanilla extract	Peanut butter	Vinegar (white)	Garlic (freshly chopped)	Your toothpaste
216	22388	male	NaN	United Kingdom (UK)	1										X	Vanilla extract	74	63	Olive oil	55	71	Vinegar (white)	38	83	Garlic (freshly chopped)	53	80	Your toothpaste	78	77	53	1	No	Vanilla extract	Olive oil	Vinegar (white)	Garlic (freshly chopped)	Your toothpaste
217	22389	female	NaN	United States of America (USA)	1										X	Vanilla extract	100	79	Peanut butter	70	69	Vinegar (white)	15	86	Soy sauce	50	70	Your toothpaste	68	70	50	1	Yes	Vanilla extract	Peanut butter	Vinegar (white)	Soy sauce	Your toothpaste
218	22390	male	NaN	United States of America (USA)	1										X	Vanilla extract	88	76	Peanut butter	74	75	Vinegar (white)	39	94	Garlic (freshly chopped)	61	82	Your toothpaste	56	65	50	1	No	Vanilla extract	Peanut butter	Vinegar (white)	Garlic (freshly chopped)	Your toothpaste
219	22391	male	NaN	United Kingdom (UK)	1				X	X			X	X		Honey	76	30	Peanut butter	67	33	Vinegar (white)	50	37	Coffee (ground)	78	42	Your toothpaste	34	41	60	1	Yes	Honey	Peanut butter	Vinegar (white)	Coffee (ground)	Your toothpaste
220	22392	female	NaN	Israel	1							X				Vanilla extract	77	87	Peanut butter	88	94	Vinegar (white)	28	99	Cumin	67	42	Your toothpaste	61	28	43	1	Yes	Vanilla extract	Peanut butter	Vinegar (white)	Cumin	Your toothpaste
221	22393	male	NaN	United Kingdom (UK)	1								X	X		Cinnamon	50	1	Peanut butter	50	11	Vinegar (white)	50	50	Cumin	50	13	Your perfume	50	50	16	1	Yes	Cinnamon	Peanut butter	Vinegar (white)	Cumin	Your perfume
223	22395	male	NaN	United Kingdom (UK)	1						X					Vanilla extract	98	88	Peanut butter	99	92	Vinegar (white)	86	99	Garlic (freshly chopped)	99	92	Your toothpaste	84	84	50	1	Yes	Vanilla extract	Peanut butter	Vinegar (white)	Garlic (freshly chopped)	Your toothpaste
225	22398	female	NaN	United States of America (USA)	1				X	X			X	X		Vanilla extract	50	1	Olive oil	50	1	Mint (fresh)	50	1	Coffee (ground)	50	10	Your toothpaste	50	7	13	1	Yes	Vanilla extract	Olive oil	Mint (fresh)	Coffee (ground)	Your toothpaste
226	22399	female	NaN	United States of America (USA)	1										X	Vanilla extract	100	76	Coconut oil	100	66	Vinegar (white)	33	94	Cumin	97	80	Your toothpaste	74	33	50	1	Yes	Vanilla extract	Coconut oil	Vinegar (white)	Cumin	Your toothpaste
227	22401	female	NaN	United States of America (USA)											X	Vanilla extract	98	97	Coconut oil	99	99	Horseradish (jar)	45	100	Coffee (ground)	100	100	Your toothpaste	98	100	50	1	Yes	Vanilla extract	Coconut oil	Horseradish (jar)	Coffee (ground)	Your toothpaste
229	22402	male	NaN	Argentina	1										X	Honey	83	83	Olive oil	88	80	Vinegar (white)	25	100	Coffee (ground)	84	100	Your toothpaste	74	89	50	1	No	Honey	Olive oil	Vinegar (white)	Coffee (ground)	Your toothpaste
230	22403	female	NaN	Turkey	1	X			X	X	X	X				Vanilla extract	59	85	Olive oil	33	77	Vinegar (white)	73	32	Coffee (ground)	23	82	Your toothpaste	30	60	66	1	Yes	Vanilla extract	Olive oil	Vinegar (white)	Coffee (ground)	Your toothpaste
231	22404	female	NaN	United States of America (USA)	1				X		X	X				Vanilla extract	88	73	Peanut butter	43	69	Sesame oil	41	79	Tea (black)	63	39	Your toothpaste	70	65	50	1	Yes	Vanilla extract	Peanut butter	Sesame oil	Tea (black)	Your toothpaste
232	22405	female	NaN	United States of America (USA)	1										X	Vanilla extract	100	90	Peanut butter	74	74	Vinegar (white)	50	88	Coffee (ground)	100	88	Your toothpaste	100	100	50	1	Yes	Vanilla extract	Peanut butter	Vinegar (white)	Coffee (ground)	Your toothpaste
233	22406	female	NaN	United States of America (USA)	no								X	X		Honey	50	1	Peanut butter	50	1	Onion (freshly chopped)	50	1	Cumin	50	1	Your toothpaste	50	1	1	1	Yes	Honey	Peanut butter	Onion (freshly chopped)	Cumin	Your toothpaste
236	22410	female	NaN	United States of America (USA)	1				X							Vanilla extract	98	63	Ketchup	100	74	Vinegar (white)	3	97	Coffee (ground)	100	85	Your laundry detergent	9	76	49	1	Yes	Vanilla extract	Ketchup	Vinegar (white)	Coffee (ground)	Your laundry detergent
237	22409	male	NaN	United States of America (USA)	1				X							Vanilla extract	100	86	Peanut butter	1	97	Vinegar (white)	21	98	Garlic (freshly chopped)	24	90	Your toothpaste	50	36	50	1	Yes	Vanilla extract	Peanut butter	Vinegar (white)	Garlic (freshly chopped)	Your toothpaste
239	22413	female	NaN	Iran	1			X								Grapefruit juice (not fresh)	64	68	Thyme	50	50	Black pepper (ground)	50	50	Coffee (ground)	50	50	Your baby oil	50	50	NaN	1	Yes	Grapefruit juice (not fresh)	Thyme	Black pepper (ground)	Coffee (ground)	Your baby oil
241	22415	male	NaN	Israel	0	X			X		X					Honey	85	84	Olive oil	86	81	Vinegar (balsamic)	90	92	Soy sauce	88	91	Your toothpaste	81	99	92	1	No	Honey	Olive oil	Vinegar (balsamic)	Soy sauce	Your toothpaste
243	22417	male	NaN	United States of America (USA)	1								X	X		Honey	75	75	Peanut butter	100	84	Black pepper (ground)	100	27	Cumin	100	50	Your laundry detergent	100	71	72	1	Yes	Honey	Peanut butter	Black pepper (ground)	Cumin	Your laundry detergent
247	22420	female	45	United Kingdom (UK)		X	X		X	X						Vanilla extract	56	63	Peanut butter	43	60	Vinegar (white)	24	64	Cumin	32	67	Your hand soap	75	69	51	1	No	Vanilla extract	Peanut butter	Vinegar (white)	Cumin	Your hand soap
249	22320	male	NaN	Afghanistan												Vanilla extract	60	74	Peanut butter	97	72	Vinegar (white)	55	71	Garlic (freshly chopped)	38	62	Your toothpaste	60	60	50	1	Yes	Vanilla extract	Peanut butter	Vinegar (white)	Garlic (freshly chopped)	Your toothpaste
252	22422	male	50	United States of America (USA)	Not tested										X	Honey	73	58	Olive oil	60	68	Vinegar (white)	35	64	Coffee (instnt)	56	69	Your toothpaste	44	61	50	1	No	Honey	Olive oil	Vinegar (white)	Coffee (instnt)	Your toothpaste
253	22423	male	30	United States of America (USA)							X					Orange juice (not fresh)	38	50	Peanut butter	56	84	Vinegar (balsamic)	56	58	Cumin	24	79	Your toothpaste	69	79	50	1	Yes	Orange juice (not fresh)	Peanut butter	Vinegar (balsamic)	Cumin	Your toothpaste
255	22424	male	35	Afghanistan											X	Vanilla extract	50	50	Peanut butter	78	77	Vinegar (white)	26	83	Garlic (freshly chopped)	25	85	Your toothpaste	85	78	50	1	No	Vanilla extract	Peanut butter	Vinegar (white)	Garlic (freshly chopped)	Your toothpaste
257	22320	male	NaN	Afghanistan											X	Vanilla extract	62	76	Peanut butter	50	50	Vinegar (white)	75	34	Garlic (freshly chopped)	73	72	Your toothpaste	72	22	50	1	Yes	Vanilla extract	Peanut butter	Vinegar (white)	Garlic (freshly chopped)	Your toothpaste
258	22426	male	25	Israel	1				X							Honey	100	50	Peanut butter	97	73	Black pepper (ground)	27	93	Cumin	77	99	Your toothpaste	39	46	51	1	Yes	Honey	Peanut butter	Black pepper (ground)	Cumin	Your toothpaste
259	22427	male	80	United States of America (USA)	1						X					Vanilla extract	85	76	Peanut butter	78	66	Vinegar (white)	31	50	Coffee (ground)	60	50	Your toothpaste	61	74	50	1	Yes	Vanilla extract	Peanut butter	Vinegar (white)	Coffee (ground)	Your toothpaste
260	22428	female	35	United States of America (USA)					X							Vanilla extract	50	89	Coconut oil	100	71	Vinegar (balsamic)	66	84	Cumin	100	86	Your hand cream	70	70	50	1	Yes	Vanilla extract	Coconut oil	Vinegar (balsamic)	Cumin	Your hand cream
261	22429	female	70	United States of America (USA)	1										X	Vanilla extract	54	57	Peanut butter	80	83	Vinegar (white)	36	34	Garlic (freshly chopped)	72	63	Your toothpaste	61	83	50	1	No	Vanilla extract	Peanut butter	Vinegar (white)	Garlic (freshly chopped)	Your toothpaste
262	22430	male	30	Israel	1					X		X				Cinnamon	88	51	Olive oil	84	40	Black pepper (ground)	40	39	Canned tuna	79	50	Your hand soap	42	60	43	1	No	Cinnamon	Olive oil	Black pepper (ground)	Canned tuna	Your hand soap
263	22431	male	35	United States of America (USA)	1										X	Vanilla extract	68	14	Coconut oil	64	42	Vinegar (balsamic)	56	64	Garlic (freshly chopped)	31	60	Your hand cream	60	25	50	1	Yes	Vanilla extract	Coconut oil	Vinegar (balsamic)	Garlic (freshly chopped)	Your hand cream
264	22432	female	70	Canada					X							Vanilla extract	92	88	Peanut butter	80	100	Vinegar (white)	8	100	Garlic (freshly chopped)	73	94	Your toothpaste	80	75	50	1	Yes	Vanilla extract	Peanut butter	Vinegar (white)	Garlic (freshly chopped)	Your toothpaste
265	22433	female	70	Croatia	1						X	X				Vanilla extract	64	66	Peanut butter	63	71	Vinegar (white)	33	60	Garlic (freshly chopped)	38	73	Your hand soap	66	68	64	1	Yes	Vanilla extract	Peanut butter	Vinegar (white)	Garlic (freshly chopped)	Your hand soap
267	22434	male	60	United Kingdom (UK)	1										X	Apricot Jam	50	32	Peanut butter	80	31	Onion (freshly chopped)	75	68	Soy sauce	50	11	Your toothpaste	88	84	50	1	No	Apricot Jam	Peanut butter	Onion (freshly chopped)	Soy sauce	Your toothpaste
268	22435	male	35	United States of America (USA)											X	Vanilla extract	81	63	Peanut butter	57	77	Vinegar (white)	54	58	Coffee (ground)	64	55	Your toothpaste	60	71	49	1	No	Vanilla extract	Peanut butter	Vinegar (white)	Coffee (ground)	Your toothpaste
269	22436	male	40	United States of America (USA)	1				X	X			X	X		Maple syrup	50	4	Olive oil	50	4	Black pepper (ground)	50	3	Cumin	50	1	Your hand soap	50	3	50	1	Yes	Maple syrup	Olive oil	Black pepper (ground)	Cumin	Your hand soap
271	22437	male	25	United States of America (USA)											X	Vanilla extract	100	100	Coconut oil	100	68	Vinegar (white)	29	100	Cumin	58	64	Your toothpaste	51	30	48	1	No	Vanilla extract	Coconut oil	Vinegar (white)	Cumin	Your toothpaste
272	22354	male	NaN	Israel											X	Honey	71	81	Peanut butter	59	71	Onion (freshly chopped)	37	91	Soy sauce	69	78	Your hand soap	91	83	50	1	Yes	Honey	Peanut butter	Onion (freshly chopped)	Soy sauce	Your hand soap
273	22354	male	NaN	Israel											X	Honey	42	77	Peanut butter	69	88	Onion (freshly chopped)	29	88	Soy sauce	65	80	Your hand soap	86	75	50	1	Yes	Honey	Peanut butter	Onion (freshly chopped)	Soy sauce	Your hand soap
274	22438	male	50	United States of America (USA)	1										X	Apple juice (not fresh)	85	75	Olive oil	76	90	Vinegar (apple)	60	85	Coffee (ground)	87	86	Your toothpaste	99	80	50	1	Yes	Apple juice (not fresh)	Olive oil	Vinegar (apple)	Coffee (ground)	Your toothpaste
275	22439	male	55	United States of America (USA)	1										X	Vanilla extract	95	82	Peanut butter	96	93	Vinegar (balsamic)	93	83	Garlic (freshly chopped)	82	83	Your hand cream	85	82	50	1	Yes	Vanilla extract	Peanut butter	Vinegar (balsamic)	Garlic (freshly chopped)	Your hand cream
276	22440	male	25	United States of America (USA)	1		X									Apricot Jam	100	86	Ketchup	64	87	Vodka	50	30	Garlic (freshly chopped)	28	92	Your Shampoo	100	71	68	1	Yes	Apricot Jam	Ketchup	Vodka	Garlic (freshly chopped)	Your Shampoo
277	22442	female	50	Israel											X	Honey	88	63	Olive oil	96	93	Onion (freshly chopped)	98	94	Garlic (freshly chopped)	98	95	Your hand soap	77	74	50	1	No	Honey	Olive oil	Onion (freshly chopped)	Garlic (freshly chopped)	Your hand soap
279	22444	female	40	Germany	1									X		Apricot Jam	74	30	Cardamom	56	62	Vinegar (white)	33	91	Coffee (ground)	89	62	Your body lotion	94	61	59	1	No	Apricot Jam	Cardamom	Vinegar (white)	Coffee (ground)	Your body lotion
281	22446	female	60	United Kingdom (UK)	1					X	X					Vanilla extract	99	75	Coconut oil	68	95	Vinegar (apple)	50	100	Soy sauce	73	98	Your hand soap	97	97	50	1	Yes	Vanilla extract	Coconut oil	Vinegar (apple)	Soy sauce	Your hand soap
282	22447	female	45	Afghanistan	1										X	Vanilla extract	100	100	Peanut butter	100	100	Vinegar (white)	50	100	Garlic (freshly chopped)	50	50	Your toothpaste	100	50	50	1	Yes	Vanilla extract	Peanut butter	Vinegar (white)	Garlic (freshly chopped)	Your toothpaste
286	22451	female	30	United Kingdom (UK)	no					X		X	X	X		Strawberry jam	6	5	Ketchup	1	1	Vinegar (balsamic)	4	2	Mushrooms	3	2	Your Shampoo	1	3	5	1	Yes	Strawberry jam	Ketchup	Vinegar (balsamic)	Mushrooms	Your Shampoo
288	22453	female	55	Germany	no										X	Honey	33	49	Peanut butter	76	77	Vinegar (white)	30	28	Soy sauce	61	74	Your toothpaste	57	12	46	1	Yes	Honey	Peanut butter	Vinegar (white)	Soy sauce	Your toothpaste
289	22454	female	50	United Kingdom (UK)	no						X		X	X		Strawberry jam	69	55	Coconut oil	67	56	Vinegar (white)	36	64	Coffee (ground)	63	63	Your toothpaste	73	62	69	1	Yes	Strawberry jam	Coconut oil	Vinegar (white)	Coffee (ground)	Your toothpaste
290	22372	female	NaN	Israel												Vanilla extract	61	78	Peanut butter	60	70	Vinegar (white)	36	71	Garlic (freshly chopped)	58	75	Your toothpaste	54	45	64	1	No	Vanilla extract	Peanut butter	Vinegar (white)	Garlic (freshly chopped)	Your toothpaste
292	22456	female	65	United States of America (USA)	no										X	Vanilla extract	8	17	Peanut butter	68	6	Vinegar (white)	50	49	Garlic (freshly chopped)	50	20	Your toothpaste	50	3	35	1	No	Vanilla extract	Peanut butter	Vinegar (white)	Garlic (freshly chopped)	Your toothpaste
293	22438	male	50	United States of America (USA)	Not tested										X	Apple juice (not fresh)	91	88	Olive oil	94	94	Vinegar (apple)	50	83	Coffee (ground)	37	85	Your toothpaste	90	76	42	1	Yes	Apple juice (not fresh)	Olive oil	Vinegar (apple)	Coffee (ground)	Your toothpaste
294	22382	male	NaN	France											X	Honey	39	71	Olive oil	64	58	Vinegar (white)	44	63	Garlic (freshly chopped)	43	68	Your toothpaste	89	43	55	1	Yes	Honey	Olive oil	Vinegar (white)	Garlic (freshly chopped)	Your toothpaste
295	22457	male	35	United States of America (USA)	no										X	Vanilla extract	99	99	Peanut butter	66	69	Vinegar (white)	65	97	Soy sauce	88	82	Your toothpaste	72	62	50	1	Yes	Vanilla extract	Peanut butter	Vinegar (white)	Soy sauce	Your toothpaste
301	22320	male	NaN	Afghanistan												Vanilla extract	68	35	Peanut butter	50	50	Vinegar (white)	50	50	Garlic (freshly chopped)	50	50	Your toothpaste	50	50	50	1	Yes	Vanilla extract	Peanut butter	Vinegar (white)	Garlic (freshly chopped)	Your toothpaste
302	22460	female	35	India	no										X	Cinnamon	62	47	Peanut butter	78	69	Vinegar (apple)	53	92	Cumin	80	98	Your toothpaste	64	53	50	1	Yes	Cinnamon	Peanut butter	Vinegar (apple)	Cumin	Your toothpaste
305	22462	female	30	Denmark							X	X				Maple syrup	92	75	Peanut butter	97	76	Vinegar (apple)	50	95	Cumin	95	95	Your toothpaste	72	89	50	1	No	Maple syrup	Peanut butter	Vinegar (apple)	Cumin	Your toothpaste
306	22463	female	45	United States of America (USA)	no		X									Honey	99	72	Peanut butter	94	99	Vinegar (white)	9	100	Cumin	50	99	Your toothpaste	77	99	50	1	Yes	Honey	Peanut butter	Vinegar (white)	Cumin	Your toothpaste
309	22466	male	40	United States of America (USA)	no										X	Maple syrup	34	63	Peanut butter	27	63	Mint (Gum)	68	41	Coffee (ground)	34	64	Your hand soap	57	64	50	1	No	Maple syrup	Peanut butter	Mint (Gum)	Coffee (ground)	Your hand soap
310	22395	male	NaN	United Kingdom (UK)												Vanilla extract	99	91	Peanut butter	99	91	Vinegar (white)	86	99	Garlic (freshly chopped)	98	89	Your toothpaste	91	92	53	1	Yes	Vanilla extract	Peanut butter	Vinegar (white)	Garlic (freshly chopped)	Your toothpaste
314	22471	female	25	United Kingdom (UK)					X	X	X		X	X		Orange juice (not fresh)	50	2	Olive oil	50	16	Black pepper (ground)	50	7	Coffee (instnt)	50	15	Your sunscreen	50	2	53	1	No	Orange juice (not fresh)	Olive oil	Black pepper (ground)	Coffee (instnt)	Your sunscreen
316	22473	female	50	United States of America (USA)	no										X	Strawberry jam	75	58	Peanut butter	68	61	Vinegar (white)	37	86	Cumin	72	71	Your toothpaste	49	53	50	1	Yes	Strawberry jam	Peanut butter	Vinegar (white)	Cumin	Your toothpaste
317	22474	female	25	France					X		X		X	X		Honey	54	7	Parsley	50	7	Mint (fresh)	50	8	Tea (earl gray)	50	6	Your toothpaste	50	2	2	1	No	Honey	Parsley	Mint (fresh)	Tea (earl gray)	Your toothpaste
318	22475	female	30	United Kingdom (UK)									X	X		Strawberry jam	9	3	Ketchup	50	9	Vinegar (white)	50	10	Tea (earl gray)	50	10	Your toothpaste	50	8	9	1	No	Strawberry jam	Ketchup	Vinegar (white)	Tea (earl gray)	Your toothpaste
322	22478	male	40	Qatar											X	Honey	96	75	Peanut butter	80	100	Vinegar (white)	28	100	Coffee (ground)	100	93	Your toothpaste	50	66	50	1	Yes	Honey	Peanut butter	Vinegar (white)	Coffee (ground)	Your toothpaste
324	22479	female	45	India												Vanilla extract	72	50	Peanut butter	50	50	Vinegar (white)	50	50	Garlic (freshly chopped)	50	50	Your toothpaste	27	78	50	1	No	Vanilla extract	Peanut butter	Vinegar (white)	Garlic (freshly chopped)	Your toothpaste
325	22480	male	30	United States of America (USA)	Not tested								X	X		Cinnamon	50	1	Coconut oil	50	1	Vinegar (white)	50	1	Garlic (freshly chopped)	50	1	Your toothpaste	50	1	1	1	Yes	Cinnamon	Coconut oil	Vinegar (white)	Garlic (freshly chopped)	Your toothpaste
327	22482	female	20	United States of America (USA)	Not tested										X	Cinnamon	50	50	Ketchup	51	50	Vodka	60	54	Cumin	55	54	Your sunscreen	56	55	58	1	No	Cinnamon	Ketchup	Vodka	Cumin	Your sunscreen
342	22392	female	NaN	Israel	Not tested										X	Vanilla extract	70	42	Peanut butter	76	91	Vinegar (white)	34	62	Cumin	70	88	Your toothpaste	67	58	37	1	Yes	Vanilla extract	Peanut butter	Vinegar (white)	Cumin	Your toothpaste
343	22496	male	40	United Kingdom (UK)	Not tested	X			X	X			X	X		Vanilla extract	40	5	Peanut butter	50	13	Vinegar (white)	50	9	Garlic (freshly chopped)	50	1	Your toothpaste	50	7	7	1	Yes	Vanilla extract	Peanut butter	Vinegar (white)	Garlic (freshly chopped)	Your toothpaste
344	22497	female	25	United States of America (USA)												Honey	50	1	Peanut butter	50	1	Vodka	50	1	Coffee (instnt)	50	1	Your laundry detergent	50	1	1	1	No	Honey	Peanut butter	Vodka	Coffee (instnt)	Your laundry detergent
345	22498	female	35	United States of America (USA)	Not tested										X	Honey	82	61	Peanut butter	88	65	Black pepper (ground)	40	62	Coffee (ground)	87	69	Your hand soap	64	65	50	1	No	Honey	Peanut butter	Black pepper (ground)	Coffee (ground)	Your hand soap
347	22501	female	40	United Kingdom (UK)	Results pending				X	X	X	X	X	X		Vanilla extract	49	3	Peanut butter	50	1	Vinegar (white)	56	22	Coffee (ground)	77	25	Your toothpaste	50	4	2	1	Yes	Vanilla extract	Peanut butter	Vinegar (white)	Coffee (ground)	Your toothpaste
348	22500	male	50	Australia	Not tested										X	Honey	76	80	Parsley	81	87	Vinegar (apple)	85	94	Cumin	92	94	Your toothpaste	72	86	50	1	Yes	Honey	Parsley	Vinegar (apple)	Cumin	Your toothpaste
349	22502	female	25	India												Vanilla extract	63	66	Peanut butter	78	31	Vinegar (white)	36	40	Garlic (freshly chopped)	28	71	Your toothpaste	76	78	66	1	No	Vanilla extract	Peanut butter	Vinegar (white)	Garlic (freshly chopped)	Your toothpaste
350	22320	male	NaN	Afghanistan											X	Vanilla extract	58	72	Peanut butter	95	77	Vinegar (white)	57	74	Garlic (freshly chopped)	42	65	Your toothpaste	58	59	50	1	Yes	Vanilla extract	Peanut butter	Vinegar (white)	Garlic (freshly chopped)	Your toothpaste
351	22504	male	70	United States of America (USA)												Strawberry jam	88	62	Peanut butter	92	79	Vodka	50	10	Garlic (freshly chopped)	63	91	Your toothpaste	75	68	50	1	No	Strawberry jam	Peanut butter	Vodka	Garlic (freshly chopped)	Your toothpaste
353	22505	male	45	Israel												Apple juice (not fresh)	61	50	Basil	67	67	Vinegar (apple)	73	70	Canned sardines	83	83	Your Shampoo	60	50	50	1	No	Apple juice (not fresh)	Basil	Vinegar (apple)	Canned sardines	Your Shampoo
354	22320	male	NaN	Afghanistan												Vanilla extract	72	7	Peanut butter	92	12	Vinegar (white)	50	11	Garlic (freshly chopped)	50	5	Your toothpaste	50	5	50	1	Yes	Vanilla extract	Peanut butter	Vinegar (white)	Garlic (freshly chopped)	Your toothpaste
355	22506	female	25	United States of America (USA)	Not tested				X							Maple syrup	100	85	Nutmeg	67	100	Black pepper (ground)	63	86	Soy sauce	69	96	Your toothpaste	67	91	100	1	No	Maple syrup	Nutmeg	Black pepper (ground)	Soy sauce	Your toothpaste
356	22507	female	35	Canada	Not tested										X	Vanilla extract	74	84	Peanut butter	95	92	Vinegar (white)	62	91	Garlic (freshly chopped)	90	53	Your toothpaste	77	53	54	1	Yes	Vanilla extract	Peanut butter	Vinegar (white)	Garlic (freshly chopped)	Your toothpaste
357	22320	male	NaN	Afghanistan	Not tested				X							Vanilla extract	83	5	Peanut butter	31	2	Vinegar (white)	26	2	Garlic (freshly chopped)	64	50	Your toothpaste	58	2	50	1	Yes	Vanilla extract	Peanut butter	Vinegar (white)	Garlic (freshly chopped)	Your toothpaste
360	22511	male	40	Israel	Not tested				X		X					Honey	75	75	Peanut butter	75	99	Vinegar (white)	23	93	Garlic (freshly chopped)	70	98	Your toothpaste	62	96	50	1	No	Honey	Peanut butter	Vinegar (white)	Garlic (freshly chopped)	Your toothpaste
367	22427	male	80	United States of America (USA)	Not tested						X					Vanilla extract	73	59	Peanut butter	62	65	Vinegar (white)	34	59	Coffee (ground)	69	58	Your toothpaste	43	53	50	1	Yes	Vanilla extract	Peanut butter	Vinegar (white)	Coffee (ground)	Your toothpaste
368	22516	female	35	Hungary	Not tested				X	X						Cinnamon	98	72	Olive oil	92	74	Vinegar (white)	11	100	Tea (black)	75	64	Your Shampoo	80	72	49	1	No	Cinnamon	Olive oil	Vinegar (white)	Tea (black)	Your Shampoo
369	22517	male	60	Israel	Not tested		X		X							Vanilla extract	88	89	Oregano	50	74	Vinegar (white)	50	96	Garlic (freshly chopped)	76	99	Your toothpaste	77	82	50	1	Yes	Vanilla extract	Oregano	Vinegar (white)	Garlic (freshly chopped)	Your toothpaste
370	22442	female	50	Israel											X	Honey	86	89	Olive oil	87	89	Onion (freshly chopped)	100	98	Garlic (freshly chopped)	97	96	Your hand soap	71	93	50	1	No	Honey	Olive oil	Onion (freshly chopped)	Garlic (freshly chopped)	Your hand soap
372	22519	male	45	United Kingdom (UK)	Not tested								X	X		Maple syrup	50	11	Cardamom	50	6	Vinegar (white)	50	8	Soy sauce	50	10	Your hand soap	50	5	50	1	Yes	Maple syrup	Cardamom	Vinegar (white)	Soy sauce	Your hand soap
373	22519	male	45	United Kingdom (UK)	Not tested								X	X		Maple syrup	51	1	Cardamom	52	5	Vinegar (white)	51	6	Soy sauce	53	5	Your hand soap	49	3	48	1	Yes	Maple syrup	Cardamom	Vinegar (white)	Soy sauce	Your hand soap
374	22519	male	45	United Kingdom (UK)									X	X		Maple syrup	81	4	Cardamom	51	4	Vinegar (white)	51	6	Soy sauce	52	4	Your hand soap	51	3	47	1	Yes	Maple syrup	Cardamom	Vinegar (white)	Soy sauce	Your hand soap
375	22520	female	45	United Kingdom (UK)	Not tested		X		X		X		X	X		Strawberry jam	53	4	Peanut butter	50	11	Vinegar (white)	50	18	Tea (black)	50	1	Your perfume	50	6	9	1	Yes	Strawberry jam	Peanut butter	Vinegar (white)	Tea (black)	Your perfume
376	22521	female	45	United Kingdom (UK)	Not tested	X	X		X	X	X	X	X	X		Honey	5	4	Coconut oil	3	2	Mint (tea)	2	3	Garlic (freshly chopped)	3	4	Your toothpaste	4	2	1	1	Yes	Honey	Coconut oil	Mint (tea)	Garlic (freshly chopped)	Your toothpaste
379	22524	male	75	Spain	Not tested											Honey	92	24	Olive oil	65	76	Vinegar (apple)	34	100	Soy sauce	58	82	Your toothpaste	63	50	50	1	No	Honey	Olive oil	Vinegar (apple)	Soy sauce	Your toothpaste
380	22525	male	40	Israel	Not tested						X					Cinnamon	98	49	Ketchup	13	84	Onion (freshly chopped)	50	84	Coffee (instnt)	86	90	Your Shampoo	84	35	35	1	Yes	Cinnamon	Ketchup	Onion (freshly chopped)	Coffee (instnt)	Your Shampoo
384	22529	female	30	Israel	Not tested										X	Vanilla extract	54	73	Olive oil	76	68	Wasabi	20	100	Cumin	53	83	Your toothpaste	48	51	51	1	Yes	Vanilla extract	Olive oil	Wasabi	Cumin	Your toothpaste
386	22531	male	50	United Kingdom (UK)	Not tested										X	Honey	57	46	Peanut butter	72	58	Vinegar (white)	43	84	Garlic (freshly chopped)	60	67	Your toothpaste	64	53	50	1	Yes	Honey	Peanut butter	Vinegar (white)	Garlic (freshly chopped)	Your toothpaste
387	22532	female	50	India	Not tested								X	X		Cinnamon	47	3	Peanut butter	50	1	Vinegar (balsamic)	50	3	Coffee (instnt)	50	4	Your hand soap	50	1	38	1	Yes	Cinnamon	Peanut butter	Vinegar (balsamic)	Coffee (instnt)	Your hand soap
392	22535	female	55	Australia												Honey	50	50	Olive oil	51	48	Vinegar (white)	52	53	Garlic (freshly chopped)	53	54	Your toothpaste	50	50	47	1	Yes	Honey	Olive oil	Vinegar (white)	Garlic (freshly chopped)	Your toothpaste
393	22536	female	40	Israel	Not tested										X	Vanilla extract	66	86	Olive oil	74	34	Vinegar (white)	26	94	Mushrooms	50	8	Your toothpaste	66	89	50	1	No	Vanilla extract	Olive oil	Vinegar (white)	Mushrooms	Your toothpaste
394	22537	male	45	Israel	Not tested											Strawberry jam	76	50	Olive oil	50	21	Black pepper (ground)	50	66	Coffee (ground)	58	67	Your Shampoo	69	77	50	1	Yes	Strawberry jam	Olive oil	Black pepper (ground)	Coffee (ground)	Your Shampoo
395	22538	male	40	Israel	Not tested		X		X		X		X			Vanilla extract	69	69	Peanut butter	55	62	Vinegar (white)	38	38	Soy sauce	40	39	Your toothpaste	62	58	63	1	Yes	Vanilla extract	Peanut butter	Vinegar (white)	Soy sauce	Your toothpaste
396	22539	female	35	Israel	Not tested					X	X					Honey	74	75	Olive oil	71	69	Black pepper (ground)	62	63	Soy sauce	77	74	Your toothpaste	84	82	54	1	Yes	Honey	Olive oil	Black pepper (ground)	Soy sauce	Your toothpaste
398	22541	female	60	Israel	Not tested										X	Vanilla extract	83	77	Peanut butter	54	74	Vinegar (white)	27	97	Garlic (freshly chopped)	52	51	Your toothpaste	80	78	52	1	Yes	Vanilla extract	Peanut butter	Vinegar (white)	Garlic (freshly chopped)	Your toothpaste
399	22542	female	35	United Kingdom (UK)	Not tested						X		X	X		Strawberry jam	50	4	Olive oil	50	2	Sesame oil	50	5	Soy sauce	50	5	Your toothpaste	50	14	6	1	Yes	Strawberry jam	Olive oil	Sesame oil	Soy sauce	Your toothpaste
400	22543	male	45	United Kingdom (UK)	Not tested	X	X		X	X			X	X		Vanilla extract	50	1	Olive oil	50	1	Vinegar (white)	50	1	Garlic (freshly chopped)	50	1	Your toothpaste	50	50	1	1	Yes	Vanilla extract	Olive oil	Vinegar (white)	Garlic (freshly chopped)	Your toothpaste
401	22544	female	65	Israel	Not tested											Vanilla extract	58	70	Olive oil	88	46	Vinegar (white)	50	53	Garlic (freshly chopped)	41	65	Your toothpaste	90	75	53	1	Yes	Vanilla extract	Olive oil	Vinegar (white)	Garlic (freshly chopped)	Your toothpaste
403	22454	female	50	United Kingdom (UK)							X	X	X	X		Strawberry jam	71	55	Coconut oil	54	54	Vinegar (white)	32	54	Coffee (ground)	55	60	Your toothpaste	55	56	48	1	Yes	Strawberry jam	Coconut oil	Vinegar (white)	Coffee (ground)	Your toothpaste
406	22550	male	50	Israel	Not tested						X					Apple juice (not fresh)	75	84	Basil	72	77	Vinegar (white)	16	79	Garlic (freshly chopped)	52	70	Your toothpaste	46	71	52	1	Yes	Apple juice (not fresh)	Basil	Vinegar (white)	Garlic (freshly chopped)	Your toothpaste
407	22551	female	30	Israel	Not tested										X	Honey	79	63	Peanut butter	98	73	Vinegar (white)	44	97	Garlic (freshly chopped)	53	87	Your toothpaste	53	79	53	1	No	Honey	Peanut butter	Vinegar (white)	Garlic (freshly chopped)	Your toothpaste
408	22354	male	NaN	Israel											X	Honey	38	86	Peanut butter	58	94	Onion (freshly chopped)	25	77	Soy sauce	53	82	Your hand soap	69	87	46	1	Yes	Honey	Peanut butter	Onion (freshly chopped)	Soy sauce	Your hand soap
409	22552	female	50	France	Not tested										X	Honey	82	77	Olive oil	71	73	Vinegar (balsamic)	62	79	Garlic (freshly chopped)	38	89	Your toothpaste	80	79	50	1	No	Honey	Olive oil	Vinegar (balsamic)	Garlic (freshly chopped)	Your toothpaste
410	22553	male	40	Israel	Not tested										X	Vanilla extract	86	76	Peanut butter	90	63	Vinegar (balsamic)	62	98	Garlic (freshly chopped)	74	86	Your toothpaste	87	29	50	1	No	Vanilla extract	Peanut butter	Vinegar (balsamic)	Garlic (freshly chopped)	Your toothpaste
411	22554	male	40	United Kingdom (UK)	Not tested						X		X	X		Honey	50	2	Peanut butter	74	71	Vinegar (white)	29	85	Garlic (freshly chopped)	68	71	Your toothpaste	70	27	50	1	Yes	Honey	Peanut butter	Vinegar (white)	Garlic (freshly chopped)	Your toothpaste
413	22556	female	35	Israel	Not tested		X		X			X				Vanilla extract	74	100	Peanut butter	50	89	Black pepper (ground)	70	95	Coffee (ground)	36	98	Your toothpaste	50	60	50	1	Yes	Vanilla extract	Peanut butter	Black pepper (ground)	Coffee (ground)	Your toothpaste
414	22548	male	55	Israel	Not tested											Honey	89	90	Olive oil	83	89	Black pepper (ground)	87	92	Cumin	92	89	Your toothpaste	90	91	89	1	No	Honey	Olive oil	Black pepper (ground)	Cumin	Your toothpaste
416	22559	female	40	United Kingdom (UK)	Not tested	X	X	X	X	X	X		X	X		Strawberry jam	50	7	Oregano	50	3	Black pepper (ground)	50	3	Cumin	50	3	Your body lotion	50	3	8	1	Yes	Strawberry jam	Oregano	Black pepper (ground)	Cumin	Your body lotion
418	22561	female	40	Israel	Not tested										X	Honey	94	94	Peanut butter	98	95	Vinegar (white)	96	97	Garlic (freshly chopped)	94	95	Your Shampoo	95	98	98	1	No	Honey	Peanut butter	Vinegar (white)	Garlic (freshly chopped)	Your Shampoo
420	22501	female	40	United Kingdom (UK)							X		X	X		Vanilla extract	66	10	Peanut butter	40	2	Vinegar (white)	38	21	Coffee (ground)	78	26	Your toothpaste	50	5	14	1	Yes	Vanilla extract	Peanut butter	Vinegar (white)	Coffee (ground)	Your toothpaste
421	22563	male	60	Israel											X	Cinnamon	68	66	Peanut butter	66	66	Black pepper (ground)	67	77	Cumin	69	81	Your toothpaste	64	74	52	1	Yes	Cinnamon	Peanut butter	Black pepper (ground)	Cumin	Your toothpaste
422	22564	female	30	Israel	Not tested		X				X					Honey	37	88	Peanut butter	45	36	Vinegar (balsamic)	56	76	Soy sauce	76	34	Your toothpaste	76	31	57	1	Yes	Honey	Peanut butter	Vinegar (balsamic)	Soy sauce	Your toothpaste
423	22565	male	20	Malta	Tested negative		X		X				X	X		Honey	48	1	Peanut butter	4	2	Mint (fresh)	2	3	Garlic (freshly chopped)	1	5	Your toothpaste	1	5	2	1	No	Honey	Peanut butter	Mint (fresh)	Garlic (freshly chopped)	Your toothpaste
424	22566	male	25	United Kingdom (UK)	Not tested	X	X		X	X		X	X			Strawberry jam	50	5	Peanut butter	96	12	Vinegar (balsamic)	64	11	Cumin	78	8	Your laundry detergent	50	6	53	1	No	Strawberry jam	Peanut butter	Vinegar (balsamic)	Cumin	Your laundry detergent
425	22567	female	30	United States of America (USA)	Not tested		X	X	X	X	X	X	X			Maple syrup	27	3	Peanut butter	24	1	Vinegar (balsamic)	1	5	Garlic (freshly chopped)	14	4	Your hand cream	50	10	50	1	Yes	Maple syrup	Peanut butter	Vinegar (balsamic)	Garlic (freshly chopped)	Your hand cream
426	22568	female	25	Netherlands	Not tested								X			Strawberry jam	50	1	Peanut butter	50	1	Vinegar (white)	50	1	Garlic (freshly chopped)	50	1	Your toothpaste	50	1	1	1	No	Strawberry jam	Peanut butter	Vinegar (white)	Garlic (freshly chopped)	Your toothpaste
428	22570	female	30	Netherlands	Not tested								X	X		Vanilla extract	50	1	Olive oil	50	2	Vinegar (white)	50	1	Tea (earl gray)	50	1	Your Shampoo	50	4	1	1	Yes	Vanilla extract	Olive oil	Vinegar (white)	Tea (earl gray)	Your Shampoo
431	22573	male	50	India	Not tested										X	Honey	78	50	Thyme	75	76	Vinegar (balsamic)	91	75	Soy sauce	70	78	Your toothpaste	72	50	50	1	Yes	Honey	Thyme	Vinegar (balsamic)	Soy sauce	Your toothpaste
433	22460	female	35	India	Not tested										X	Cinnamon	63	67	Peanut butter	87	67	Vinegar (apple)	79	60	Cumin	91	67	Your toothpaste	85	66	45	1	Yes	Cinnamon	Peanut butter	Vinegar (apple)	Cumin	Your toothpaste
434	22575	male	30	Israel	Not tested										X	Vanilla extract	35	68	Olive oil	99	50	Vinegar (white)	17	86	Garlic (freshly chopped)	21	84	Your toothpaste	56	49	50	1	Yes	Vanilla extract	Olive oil	Vinegar (white)	Garlic (freshly chopped)	Your toothpaste
435	22576	female	40	Israel	Not tested										X	Vanilla extract	95	79	Peanut butter	72	73	Sesame oil	50	86	Coffee (instnt)	75	61	Your toothpaste	66	36	52	1	Yes	Vanilla extract	Peanut butter	Sesame oil	Coffee (instnt)	Your toothpaste
436	22577	male	40	Italy	Not tested	X				X			X	X		Maple syrup	51	3	Oregano	50	1	Vinegar (white)	50	2	Coffee (instnt)	50	1	Your Shampoo	50	1	50	1	No	Maple syrup	Oregano	Vinegar (white)	Coffee (instnt)	Your Shampoo
437	22578	male	50	Israel	Not tested							X				Honey	91	83	Peanut butter	79	84	Onion (freshly chopped)	75	80	Cumin	79	78	Your toothpaste	79	82	NaN	1	No	Honey	Peanut butter	Onion (freshly chopped)	Cumin	Your toothpaste
438	22579	female	60	Israel			X	X	X							Cinnamon	51	23	Peanut butter	39	39	Vinegar (white)	53	42	Soy sauce	57	27	Your Shampoo	67	40	31	1	No	Cinnamon	Peanut butter	Vinegar (white)	Soy sauce	Your Shampoo
439	22558	male	40	Israel											X	Vanilla extract	60	75	Peanut butter	60	80	Vinegar (white)	35	50	Soy sauce	50	70	Your toothpaste	66	74	50	1	No	Vanilla extract	Peanut butter	Vinegar (white)	Soy sauce	Your toothpaste
440	22580	female	35	Israel	Not tested										X	Honey	95	87	Coconut oil	99	78	Black pepper (ground)	34	96	Coffee (ground)	59	93	Your laundry detergent	95	96	50	1	Yes	Honey	Coconut oil	Black pepper (ground)	Coffee (ground)	Your laundry detergent
441	22582	female	45	Israel	Not tested										X	Honey	77	77	Peanut butter	98	75	Black pepper (ground)	98	86	Soy sauce	100	75	Your toothpaste	87	76	50	1	Yes	Honey	Peanut butter	Black pepper (ground)	Soy sauce	Your toothpaste
442	22583	female	45	United States of America (USA)											X	Cinnamon	98	95	Peanut butter	96	96	Vinegar (white)	98	98	Coffee (instnt)	98	98	Your toothpaste	98	97	50	1	Yes	Cinnamon	Peanut butter	Vinegar (white)	Coffee (instnt)	Your toothpaste
443	22584	female	45	United States of America (USA)	Not tested										X	Vanilla extract	86	94	Peanut butter	92	82	Vinegar (white)	33	98	Garlic (freshly chopped)	45	92	Your toothpaste	80	78	52	1	No	Vanilla extract	Peanut butter	Vinegar (white)	Garlic (freshly chopped)	Your toothpaste
449	22589	female	30	Israel	Not tested		X	X	X							Honey	50	50	Olive oil	50	50	Black pepper (ground)	50	55	Soy sauce	50	50	Your body lotion	50	50	50	1	Yes	Honey	Olive oil	Black pepper (ground)	Soy sauce	Your body lotion
451	22591	male	45	Israel	Not tested										X	Cinnamon	78	94	Olive oil	93	92	Vinegar (white)	19	78	Garlic (freshly chopped)	77	77	Your hand soap	69	88	50	1	Yes	Cinnamon	Olive oil	Vinegar (white)	Garlic (freshly chopped)	Your hand soap
452	22592	female	35	United States of America (USA)	Not tested											Orange juice (not fresh)	50	66	Oregano	50	68	Black pepper (ground)	50	50	Tea (earl gray)	50	50	Your Shampoo	50	54	52	1	No	Orange juice (not fresh)	Oregano	Black pepper (ground)	Tea (earl gray)	Your Shampoo
455	22595	male	30	United States of America (USA)	Tested positive		X		X	X	X	X	X	X		Vanilla extract	50	1	Oregano	50	1	Vinegar (white)	50	6	Coffee (ground)	50	3	Your hand soap	50	1	1	1	Yes	Vanilla extract	Oregano	Vinegar (white)	Coffee (ground)	Your hand soap
456	22596	female	65	Israel	Not tested										X	Honey	79	79	Olive oil	100	96	Vinegar (balsamic)	61	99	Soy sauce	29	99	Your hand soap	91	80	50	1	Yes	Honey	Olive oil	Vinegar (balsamic)	Soy sauce	Your hand soap
459	22599	female	50	United States of America (USA)	Not tested				X				X	X		Vanilla extract	50	5	Peanut butter	50	6	Vinegar (white)	48	5	Coffee (ground)	52	3	Your toothpaste	52	5	50	1	Yes	Vanilla extract	Peanut butter	Vinegar (white)	Coffee (ground)	Your toothpaste
461	22601	female	35	United Kingdom (UK)	Not tested		X				X					Vanilla extract	91	74	Peanut butter	66	65	Black pepper (ground)	50	50	Garlic (freshly chopped)	33	65	Your hand soap	50	50	44	1	No	Vanilla extract	Peanut butter	Black pepper (ground)	Garlic (freshly chopped)	Your hand soap
462	22602	male	65	Israel											X	Honey	50	50	Olive oil	71	50	Vinegar (white)	46	50	Soy sauce	50	54	Your toothpaste	55	50	50	1	Yes	Honey	Olive oil	Vinegar (white)	Soy sauce	Your toothpaste
463	22386	female	NaN	United Kingdom (UK)	Not tested							X				Vanilla extract	96	93	Peanut butter	95	92	Vinegar (white)	85	84	Garlic (freshly chopped)	83	87	Your toothpaste	99	98	47	1	Yes	Vanilla extract	Peanut butter	Vinegar (white)	Garlic (freshly chopped)	Your toothpaste
464	22603	female	60	India											X	Vanilla extract	58	67	Olive oil	61	39	Vinegar (balsamic)	37	68	Cumin	36	62	Your toothpaste	50	50	50	1	No	Vanilla extract	Olive oil	Vinegar (balsamic)	Cumin	Your toothpaste
465	22604	female	35	Israel	Not tested		X									Vanilla extract	98	86	Basil	75	76	Mint (fresh)	65	69	Coffee (instnt)	71	50	Your toothpaste	37	77	50	1	Yes	Vanilla extract	Basil	Mint (fresh)	Coffee (instnt)	Your toothpaste
467	22606	female	35	United States of America (USA)	Not tested											Vanilla extract	52	28	Peanut butter	49	53	Horseradish (jar)	30	16	Cumin	54	10	Your toothpaste	50	6	55	1	Yes	Vanilla extract	Peanut butter	Horseradish (jar)	Cumin	Your toothpaste
468	22607	female	60	India												Honey	74	71	Coconut oil	80	53	Black pepper (ground)	65	61	Canned tuna	63	61	Your toothpaste	50	50	65	1	No	Honey	Coconut oil	Black pepper (ground)	Canned tuna	Your toothpaste
471	22609	female	40	Israel	Not tested											Honey	60	98	Peanut butter	96	97	Vinegar (balsamic)	80	98	Coffee (ground)	50	97	Your toothpaste	98	99	99	1	Yes	Honey	Peanut butter	Vinegar (balsamic)	Coffee (ground)	Your toothpaste
472	22610	male	50	Israel	Not tested										X	Honey	87	50	Peanut butter	18	74	Vinegar (apple)	63	62	Garlic (freshly chopped)	40	77	Your toothpaste	72	63	52	1	Yes	Honey	Peanut butter	Vinegar (apple)	Garlic (freshly chopped)	Your toothpaste
473	22608	female	55	Israel												Vanilla extract	72	76	Coconut oil	46	42	Vinegar (white)	50	83	Garlic (freshly chopped)	74	50	Your toothpaste	64	84	68	1	Yes	Vanilla extract	Coconut oil	Vinegar (white)	Garlic (freshly chopped)	Your toothpaste
475	22612	male	55	Russia	Not tested										X	Vanilla extract	89	87	Coconut oil	84	81	Vinegar (white)	28	73	Coffee (instnt)	92	90	Your hand cream	87	77	45	1	Yes	Vanilla extract	Coconut oil	Vinegar (white)	Coffee (instnt)	Your hand cream
476	22613	male	45	United Kingdom (UK)	Not tested								X	X		Apricot Jam	50	7	Basil	61	9	Clove	71	72	Coffee (ground)	65	60	Your perfume	69	55	54	1	Yes	Apricot Jam	Basil	Clove	Coffee (ground)	Your perfume
477	22614	male	50	United States of America (USA)			X						X	X		Orange juice (not fresh)	50	5	Peanut butter	50	4	Vinegar (white)	50	2	Cumin	50	2	Your toothpaste	50	3	4	1	Yes	Orange juice (not fresh)	Peanut butter	Vinegar (white)	Cumin	Your toothpaste
479	22616	male	30	Israel	Not tested										X	Honey	87	92	Ketchup	18	84	Onion (freshly chopped)	50	50	Coffee (instnt)	67	85	Your toothpaste	31	74	59	1	Yes	Honey	Ketchup	Onion (freshly chopped)	Coffee (instnt)	Your toothpaste
480	22382	male	NaN	France											X	Honey	57	47	Olive oil	61	49	Vinegar (white)	41	62	Garlic (freshly chopped)	46	65	Your toothpaste	92	57	50	1	Yes	Honey	Olive oil	Vinegar (white)	Garlic (freshly chopped)	Your toothpaste
481	22395	male	NaN	United Kingdom (UK)												Vanilla extract	99	87	Peanut butter	99	88	Vinegar (white)	91	100	Garlic (freshly chopped)	99	93	Your toothpaste	93	93	50	1	Yes	Vanilla extract	Peanut butter	Vinegar (white)	Garlic (freshly chopped)	Your toothpaste
482	22617	female	30	Israel	Not tested							X				Vanilla extract	99	68	Peanut butter	11	40	Vinegar (apple)	25	65	Coffee (ground)	50	36	Your laundry detergent	96	98	40	1	Yes	Vanilla extract	Peanut butter	Vinegar (apple)	Coffee (ground)	Your laundry detergent
484	22619	female	35	Israel	Not tested		X									Vanilla extract	95	77	Peanut butter	77	79	Vinegar (white)	45	23	Garlic (freshly chopped)	66	61	Your toothpaste	61	90	49	1	Yes	Vanilla extract	Peanut butter	Vinegar (white)	Garlic (freshly chopped)	Your toothpaste
485	22621	female	35	Israel	Not tested											Vanilla extract	52	53	Peanut butter	51	54	Menthol Gum	53	51	Garlic (freshly chopped)	53	50	Your toothpaste	52	50	50	1	Yes	Vanilla extract	Peanut butter	Menthol Gum	Garlic (freshly chopped)	Your toothpaste
487	22623	female	45	United States of America (USA)	Not tested	X	X	X	X	X			X	X		Vanilla extract	73	4	Oregano	50	8	Vinegar (balsamic)	54	6	Cumin	50	3	Your toothpaste	50	2	55	1	No	Vanilla extract	Oregano	Vinegar (balsamic)	Cumin	Your toothpaste
488	22624	female	35	Israel	Not tested						X	X			X	Honey	73	69	Olive oil	74	74	Vinegar (balsamic)	62	63	Canned tuna	36	58	Your hand soap	60	64	50	1	No	Honey	Olive oil	Vinegar (balsamic)	Canned tuna	Your hand soap
489	22625	female	45	Ireland	Not tested						X	X				Vanilla extract	50	50	Peanut butter	47	64	Horseradish (jar)	46	57	Cumin	48	54	Your toothpaste	63	63	66	1	Yes	Vanilla extract	Peanut butter	Horseradish (jar)	Cumin	Your toothpaste
490	22626	female	50	Israel			X	X	X		X					Vanilla extract	81	75	Oregano	80	74	Mint (tea)	86	76	Coffee (ground)	94	94	Your perfume	87	86	46	1	Yes	Vanilla extract	Oregano	Mint (tea)	Coffee (ground)	Your perfume
492	22628	male	30	United States of America (USA)	Tested negative								X			Strawberry jam	82	62	Peanut butter	74	76	Vinegar (balsamic)	50	84	Coffee (ground)	84	63	Your toothpaste	83	77	55	1	Yes	Strawberry jam	Peanut butter	Vinegar (balsamic)	Coffee (ground)	Your toothpaste
494	22630	female	35	Israel	Not tested										X	Honey	68	50	Olive oil	69	50	Onion (freshly chopped)	42	80	Garlic (freshly chopped)	41	73	Your toothpaste	65	63	50	1	No	Honey	Olive oil	Onion (freshly chopped)	Garlic (freshly chopped)	Your toothpaste
495	22632	female	50	United Kingdom (UK)	Not tested		X			X			X	X		Strawberry jam	50	13	Thyme	50	13	Horseradish (jar)	16	16	Blue cheese	14	13	Your laundry detergent	74	12	48	1	Yes	Strawberry jam	Thyme	Horseradish (jar)	Blue cheese	Your laundry detergent
497	22633	female	30	Israel	Not tested										X	Vanilla extract	83	86	Peanut butter	75	80	Black pepper (ground)	60	71	Cumin	64	92	Your toothpaste	51	61	50	1	Yes	Vanilla extract	Peanut butter	Black pepper (ground)	Cumin	Your toothpaste
498	22634	male	40	United Kingdom (UK)	Not tested		X	X	X				X	X		Vanilla extract	50	2	Olive oil	50	3	Sesame oil	50	4	Soy sauce	50	2	Your toothpaste	50	2	2	1	Yes	Vanilla extract	Olive oil	Sesame oil	Soy sauce	Your toothpaste
499	22635	female	40	Germany	Not tested						X	X				Vanilla extract	54	63	Peanut butter	81	70	Vinegar (balsamic)	41	74	Coffee (instnt)	68	74	Your toothpaste	63	74	68	1	Yes	Vanilla extract	Peanut butter	Vinegar (balsamic)	Coffee (instnt)	Your toothpaste
501	22638	female	35	United States of America (USA)	Not tested										X	Vanilla extract	99	98	Peanut butter	99	97	Vinegar (white)	100	100	Coffee (ground)	99	99	Your toothpaste	100	100	98	1	No	Vanilla extract	Peanut butter	Vinegar (white)	Coffee (ground)	Your toothpaste
502	22639	female	40	Canada	Not tested										X	Maple syrup	50	1	Peanut butter	100	53	Vinegar (balsamic)	35	100	Coffee (ground)	100	57	Your toothpaste	87	54	50	1	Yes	Maple syrup	Peanut butter	Vinegar (balsamic)	Coffee (ground)	Your toothpaste
503	22641	female	50	Portugal	Not tested										X	Honey	75	76	Coconut oil	81	83	Vinegar (white)	31	95	Garlic (freshly chopped)	31	92	Your toothpaste	89	50	94	1	Yes	Honey	Coconut oil	Vinegar (white)	Garlic (freshly chopped)	Your toothpaste
505	22643	female	30	United States of America (USA)	Not tested				X		X				X	Vanilla extract	100	78	Olive oil	43	35	Black pepper (ground)	61	61	Cumin	76	83	Your toothpaste	64	72	50	1	Yes	Vanilla extract	Olive oil	Black pepper (ground)	Cumin	Your toothpaste
506	22644	female	30	United States of America (USA)	Not tested				X			X				Vanilla extract	49	50	Peanut butter	42	50	Vinegar (white)	50	50	Cumin	50	50	Your toothpaste	57	43	45	1	Yes	Vanilla extract	Peanut butter	Vinegar (white)	Cumin	Your toothpaste
507	22645	female	60	United States of America (USA)	Not tested										X	Vanilla extract	93	100	Peanut butter	100	100	Vinegar (white)	37	100	Garlic (freshly chopped)	62	72	Your toothpaste	92	99	50	1	No	Vanilla extract	Peanut butter	Vinegar (white)	Garlic (freshly chopped)	Your toothpaste
508	22646	female	35	United States of America (USA)	Not tested										X	Strawberry jam	57	62	Peanut butter	58	68	Vinegar (white)	37	100	Garlic (freshly chopped)	58	83	Your toothpaste	50	64	56	1	No	Strawberry jam	Peanut butter	Vinegar (white)	Garlic (freshly chopped)	Your toothpaste
509	22647	female	40	United States of America (USA)	Not tested				X		X		X	X		Vanilla extract	82	84	Oregano	70	87	Black pepper (ground)	73	80	Soy sauce	71	89	Your Shampoo	92	84	83	1	No	Vanilla extract	Oregano	Black pepper (ground)	Soy sauce	Your Shampoo
510	22648	female	35	United States of America (USA)	Not tested										X	Vanilla extract	76	99	Peanut butter	33	75	Vinegar (white)	33	94	Coffee (ground)	91	92	Your hand sanitizer	30	97	67	1	Yes	Vanilla extract	Peanut butter	Vinegar (white)	Coffee (ground)	Your hand sanitizer
511	22649	female	30	United States of America (USA)	Not tested										X	Maple syrup	57	58	Peanut butter	71	94	Vinegar (white)	9	96	Cumin	70	73	Your toothpaste	73	68	61	1	No	Maple syrup	Peanut butter	Vinegar (white)	Cumin	Your toothpaste
512	22507	female	35	Canada	Not tested						X					Vanilla extract	66	89	Peanut butter	93	68	Vinegar (white)	54	62	Garlic (freshly chopped)	82	51	Your toothpaste	63	64	51	1	Yes	Vanilla extract	Peanut butter	Vinegar (white)	Garlic (freshly chopped)	Your toothpaste
513	22650	female	55	United Kingdom (UK)	Not tested								X	X		Cinnamon	50	4	Basil	50	2	Black pepper (ground)	50	4	Coffee (instnt)	50	3	Your toothpaste	50	3	50	1	Yes	Cinnamon	Basil	Black pepper (ground)	Coffee (instnt)	Your toothpaste
515	22651	female	25	Canada	Tested negative		X		X	X			X	X		Cinnamon	50	2	Peanut butter	50	5	Vinegar (white)	50	5	Cumin	50	2	Your body lotion	50	2	4	1	Yes	Cinnamon	Peanut butter	Vinegar (white)	Cumin	Your body lotion
516	22652	female	60	United Kingdom (UK)	Not tested				X	X			X	X		Vanilla extract	50	12	Coconut oil	50	7	Vinegar (white)	50	11	Garlic (freshly chopped)	50	8	Your toothpaste	50	7	50	1	Yes	Vanilla extract	Coconut oil	Vinegar (white)	Garlic (freshly chopped)	Your toothpaste
517	22652	female	60	United Kingdom (UK)												Vanilla extract	77	7	Coconut oil	71	8	Vinegar (white)	24	10	Garlic (freshly chopped)	79	12	Your toothpaste	82	10	36	1	Yes	Vanilla extract	Coconut oil	Vinegar (white)	Garlic (freshly chopped)	Your toothpaste
518	22653	female	35	United States of America (USA)	Not tested								X	X		Vanilla extract	50	3	Peanut butter	50	2	Vinegar (white)	50	4	Garlic (freshly chopped)	50	1	Your toothpaste	50	1	1	1	Yes	Vanilla extract	Peanut butter	Vinegar (white)	Garlic (freshly chopped)	Your toothpaste
519	22653	female	35	United States of America (USA)												Vanilla extract	50	2	Peanut butter	50	4	Vinegar (white)	50	3	Garlic (freshly chopped)	50	3	Your toothpaste	50	5	5	1	Yes	Vanilla extract	Peanut butter	Vinegar (white)	Garlic (freshly chopped)	Your toothpaste
520	22427	male	80	United States of America (USA)							X					Vanilla extract	68	57	Peanut butter	70	56	Vinegar (white)	33	65	Coffee (ground)	65	49	Your toothpaste	36	63	50	1	Yes	Vanilla extract	Peanut butter	Vinegar (white)	Coffee (ground)	Your toothpaste
521	22654	female	30	Israel	Not tested										X	Vanilla extract	50	94	Ketchup	50	97	Vinegar (white)	50	96	Coffee (instnt)	50	98	Your toothpaste	50	96	97	1	No	Vanilla extract	Ketchup	Vinegar (white)	Coffee (instnt)	Your toothpaste
524	22657	female	35	Israel	Not tested						X					Honey	50	50	Olive oil	50	7	Onion (freshly chopped)	50	50	Garlic (freshly chopped)	50	34	Your hand soap	94	76	50	1	No	Honey	Olive oil	Onion (freshly chopped)	Garlic (freshly chopped)	Your hand soap
525	22658	male	30	Israel	Not tested											Cinnamon	84	91	Peanut butter	96	92	Black pepper (ground)	6	100	Cumin	3	99	Your Shampoo	98	100	50	1	Yes	Cinnamon	Peanut butter	Black pepper (ground)	Cumin	Your Shampoo
526	22659	female	35	Israel	Not tested											Vanilla extract	98	97	Peanut butter	98	100	Vinegar (white)	97	97	Garlic (freshly chopped)	98	98	Your toothpaste	98	99	99	1	Yes	Vanilla extract	Peanut butter	Vinegar (white)	Garlic (freshly chopped)	Your toothpaste
530	22544	female	65	Israel	Not tested											Vanilla extract	57	61	Olive oil	51	49	Vinegar (white)	55	48	Garlic (freshly chopped)	49	66	Your toothpaste	63	44	52	1	Yes	Vanilla extract	Olive oil	Vinegar (white)	Garlic (freshly chopped)	Your toothpaste
531	22663	female	25	Israel	Not tested										X	Honey	23	82	Peanut butter	25	100	Sesame oil	50	100	Coffee (instnt)	91	90	Your toothpaste	36	39	50	1	Yes	Honey	Peanut butter	Sesame oil	Coffee (instnt)	Your toothpaste
532	22664	female	35	Israel	Not tested										X	Cinnamon	93	93	Olive oil	50	22	Black pepper (ground)	14	85	Garlic (freshly chopped)	35	85	Your toothpaste	41	56	51	1	No	Cinnamon	Olive oil	Black pepper (ground)	Garlic (freshly chopped)	Your toothpaste
534	22666	female	35	Spain			X		X		X	X	X	X		Cinnamon	49	4	Olive oil	49	2	Sesame oil	52	2	Coffee (ground)	60	19	Your toothpaste	54	5	56	1	Yes	Cinnamon	Olive oil	Sesame oil	Coffee (ground)	Your toothpaste
535	22667	female	25	Israel	Not tested										X	Vanilla extract	56	84	Olive oil	67	62	Onion (freshly chopped)	30	58	Garlic (freshly chopped)	35	66	Your Shampoo	98	80	93	1	Yes	Vanilla extract	Olive oil	Onion (freshly chopped)	Garlic (freshly chopped)	Your Shampoo
537	22670	female	45	Israel			X									Vanilla extract	79	71	Peanut butter	68	84	Vinegar (white)	37	84	Cumin	50	25	Your toothpaste	79	69	76	1	No	Vanilla extract	Peanut butter	Vinegar (white)	Cumin	Your toothpaste
541	22673	male	25	Israel	Not tested						X					Vanilla extract	66	59	Olive oil	60	65	Black pepper (ground)	35	60	Coffee (ground)	81	80	Your hand soap	71	64	50	1	No	Vanilla extract	Olive oil	Black pepper (ground)	Coffee (ground)	Your hand soap
542	22674	female	30	Italy	Not tested								X	X		Vanilla extract	50	14	Oregano	50	16	Vinegar (white)	50	29	Coffee (ground)	50	17	Your toothpaste	50	13	14	1	Yes	Vanilla extract	Oregano	Vinegar (white)	Coffee (ground)	Your toothpaste
543	22675	female	30	Israel	Not tested		X									Vanilla extract	85	99	Olive oil	88	99	Black pepper (ground)	34	98	Cumin	91	100	Your body lotion	97	99	50	1	Yes	Vanilla extract	Olive oil	Black pepper (ground)	Cumin	Your body lotion
544	22676	female	25	Israel	Not tested			X	X							Vanilla extract	90	71	Peanut butter	76	94	Vinegar (balsamic)	62	98	Coffee (instnt)	87	75	Your toothpaste	82	79	97	1	Yes	Vanilla extract	Peanut butter	Vinegar (balsamic)	Coffee (instnt)	Your toothpaste
545	22677	male	85	Israel												Vanilla extract	56	48	Peanut butter	50	50	Vinegar (white)	50	50	Garlic (freshly chopped)	50	50	Your toothpaste	50	50	NaN	1	No	Vanilla extract	Peanut butter	Vinegar (white)	Garlic (freshly chopped)	Your toothpaste
546	22678	male	45	Congo, Republic of the												Apricot Jam	77	62	Peanut butter	76	55	Onion (freshly chopped)	71	80	Coffee (ground)	95	93	Your hand soap	65	90	50	1	No	Apricot Jam	Peanut butter	Onion (freshly chopped)	Coffee (ground)	Your hand soap
552	22568	female	25	Netherlands	Not tested								X			Strawberry jam	50	1	Peanut butter	59	9	Vinegar (white)	50	5	Garlic (freshly chopped)	50	5	Your toothpaste	50	3	6	1	No	Strawberry jam	Peanut butter	Vinegar (white)	Garlic (freshly chopped)	Your toothpaste
553	22496	male	40	United Kingdom (UK)	Not tested	X			X	X			X	X		Vanilla extract	50	3	Peanut butter	50	1	Vinegar (white)	50	3	Garlic (freshly chopped)	50	5	Your toothpaste	50	2	50	1	Yes	Vanilla extract	Peanut butter	Vinegar (white)	Garlic (freshly chopped)	Your toothpaste
554	22684	female	35	Israel	Not tested										X	Vanilla extract	98	50	Oregano	50	68	Black pepper (ground)	34	62	Cumin	33	81	Your toothpaste	97	51	50	1	Yes	Vanilla extract	Oregano	Black pepper (ground)	Cumin	Your toothpaste
555	22685	female	55	United Kingdom (UK)	Not tested										X	Vanilla extract	69	69	Peanut butter	86	86	Black pepper (ground)	86	86	Coffee (ground)	97	87	Your toothpaste	89	88	50	1	Yes	Vanilla extract	Peanut butter	Black pepper (ground)	Coffee (ground)	Your toothpaste
556	22686	female	50	United Kingdom (UK)	Not tested				X	X			X	X		Vanilla extract	74	19	Peanut butter	76	32	Vinegar (white)	3	50	Garlic (freshly chopped)	6	50	Your toothpaste	70	26	64	1	Yes	Vanilla extract	Peanut butter	Vinegar (white)	Garlic (freshly chopped)	Your toothpaste
557	22687	female	35	Israel	Not tested											Strawberry jam	71	50	Peanut butter	72	54	Vinegar (balsamic)	30	72	Coffee (instnt)	63	71	Your toothpaste	66	29	50	1	Yes	Strawberry jam	Peanut butter	Vinegar (balsamic)	Coffee (instnt)	Your toothpaste
559	22688	male	40	United Kingdom (UK)	Not tested								X	X		Honey	56	30	Olive oil	62	49	Vinegar (white)	48	58	Garlic (freshly chopped)	55	61	Your toothpaste	68	66	53	1	Yes	Honey	Olive oil	Vinegar (white)	Garlic (freshly chopped)	Your toothpaste
561	22690	male	45	Israel	Not tested										X	Cinnamon	73	99	Oregano	94	91	Vinegar (balsamic)	17	93	Soy sauce	77	88	Your toothpaste	76	92	90	1	No	Cinnamon	Oregano	Vinegar (balsamic)	Soy sauce	Your toothpaste
570	22699	female	35	United States of America (USA)	Not tested										X	Vanilla extract	97	97	Peanut butter	99	99	Sesame oil	50	98	Coffee (ground)	99	95	Your toothpaste	99	100	50	1	No	Vanilla extract	Peanut butter	Sesame oil	Coffee (ground)	Your toothpaste
571	22382	male	NaN	France											X	Honey	60	67	Olive oil	63	63	Vinegar (white)	40	68	Garlic (freshly chopped)	37	67	Your toothpaste	94	70	49	1	Yes	Honey	Olive oil	Vinegar (white)	Garlic (freshly chopped)	Your toothpaste
572	22700	male	40	Israel								X				Honey	100	96	Peanut butter	72	98	Vinegar (white)	21	98	Garlic (freshly chopped)	75	100	Your toothpaste	51	93	75	1	Yes	Honey	Peanut butter	Vinegar (white)	Garlic (freshly chopped)	Your toothpaste
573	22701	female	35	Israel	Not tested										X	Vanilla extract	40	44	Peanut butter	25	65	Onion (freshly chopped)	50	22	Garlic (freshly chopped)	50	13	Your toothpaste	50	36	50	1	No	Vanilla extract	Peanut butter	Onion (freshly chopped)	Garlic (freshly chopped)	Your toothpaste
575	22703	female	35	United Kingdom (UK)	Not tested		X	X					X			Honey	50	1	Peanut butter	50	3	Vinegar (white)	50	2	Coffee (ground)	50	3	Your perfume	50	4	4	1	No	Honey	Peanut butter	Vinegar (white)	Coffee (ground)	Your perfume
577	22705	male	50	United States of America (USA)	Not tested							X				Honey	74	84	Peanut butter	100	80	Vinegar (white)	55	98	Cumin	43	61	Your toothpaste	76	59	49	1	No	Honey	Peanut butter	Vinegar (white)	Cumin	Your toothpaste
579	22395	male	NaN	United Kingdom (UK)								X				Vanilla extract	94	99	Peanut butter	99	99	Vinegar (white)	95	99	Garlic (freshly chopped)	99	99	Your toothpaste	96	95	50	1	Yes	Vanilla extract	Peanut butter	Vinegar (white)	Garlic (freshly chopped)	Your toothpaste
580	22386	female	NaN	United Kingdom (UK)	Not tested							X				Vanilla extract	98	97	Peanut butter	97	98	Vinegar (white)	89	99	Garlic (freshly chopped)	84	99	Your toothpaste	99	95	60	1	Yes	Vanilla extract	Peanut butter	Vinegar (white)	Garlic (freshly chopped)	Your toothpaste
581	22708	female	60	France	Not tested										X	Vanilla extract	77	70	Olive oil	66	60	Onion (freshly chopped)	49	50	Tea (earl gray)	64	62	Your perfume	90	56	50	1	Yes	Vanilla extract	Olive oil	Onion (freshly chopped)	Tea (earl gray)	Your perfume
582	22709	male	NaN	United States of America (USA)	Not tested										X	Vanilla extract	63	43	Peanut butter	66	31	Vinegar (balsamic)	46	69	Cumin	70	46	Your toothpaste	70	54	50	1	Yes	Vanilla extract	Peanut butter	Vinegar (balsamic)	Cumin	Your toothpaste
583	22711	male	65	India											X	Vanilla extract	67	82	Peanut butter	87	73	Vinegar (white)	75	89	Garlic (freshly chopped)	67	79	Your toothpaste	75	89	50	1	No	Vanilla extract	Peanut butter	Vinegar (white)	Garlic (freshly chopped)	Your toothpaste
585	22711	male	65	India												Vanilla extract	65	16	Peanut butter	69	11	Vinegar (white)	70	8	Garlic (freshly chopped)	73	7	Your toothpaste	72	11	50	1	No	Vanilla extract	Peanut butter	Vinegar (white)	Garlic (freshly chopped)	Your toothpaste
586	22712	female	35	Spain	Not tested		X				X	X				Cinnamon	50	50	Olive oil	50	28	Vinegar (white)	27	71	Garlic (freshly chopped)	22	85	Your toothpaste	73	32	61	1	Yes	Cinnamon	Olive oil	Vinegar (white)	Garlic (freshly chopped)	Your toothpaste
587	22337	male	NaN	United Kingdom (UK)	Not tested	X			X	X		X	X			Vanilla extract	67	25	Peanut butter	28	17	Vinegar (white)	46	5	Cumin	54	17	Your hand soap	50	6	7	1	No	Vanilla extract	Peanut butter	Vinegar (white)	Cumin	Your hand soap
588	22713	male	40	Israel	Not tested										X	Vanilla extract	88	69	Olive oil	76	68	Vinegar (white)	56	88	Cumin	44	64	Your toothpaste	51	33	56	1	Yes	Vanilla extract	Olive oil	Vinegar (white)	Cumin	Your toothpaste
590	22606	female	35	United States of America (USA)	Not tested		X						X	X		Vanilla extract	75	66	Peanut butter	87	78	Horseradish (jar)	5	99	Cumin	74	72	Your toothpaste	80	28	72	1	Yes	Vanilla extract	Peanut butter	Horseradish (jar)	Cumin	Your toothpaste
592	22649	female	30	United States of America (USA)	Not tested										X	Maple syrup	55	54	Peanut butter	75	97	Vinegar (white)	8	97	Cumin	82	78	Your toothpaste	67	64	83	1	No	Maple syrup	Peanut butter	Vinegar (white)	Cumin	Your toothpaste
594	22717	male	35	Israel	Not tested										X	Cinnamon	75	52	Ketchup	59	62	Vodka	50	5	Coffee (instnt)	97	85	Your toothpaste	98	50	50	1	Yes	Cinnamon	Ketchup	Vodka	Coffee (instnt)	Your toothpaste
595	22616	male	30	Israel	Not tested										X	Honey	83	89	Ketchup	26	83	Onion (freshly chopped)	36	63	Coffee (instnt)	69	68	Your toothpaste	67	65	51	1	Yes	Honey	Ketchup	Onion (freshly chopped)	Coffee (instnt)	Your toothpaste
596	22718	female	55	Brazil	Not tested					X	X	X				Vanilla extract	88	99	Olive oil	86	96	Vinegar (white)	32	91	Garlic (freshly chopped)	34	99	Your toothpaste	41	94	50	1	No	Vanilla extract	Olive oil	Vinegar (white)	Garlic (freshly chopped)	Your toothpaste
598	22720	male	45	United Kingdom (UK)	Not tested										X	Honey	100	76	Olive oil	89	78	Mint (fresh)	84	75	Garlic (freshly chopped)	66	100	Your toothpaste	76	80	77	1	No	Honey	Olive oil	Mint (fresh)	Garlic (freshly chopped)	Your toothpaste
599	22721	female	35	Croatia	Not tested				X		X	X				Cinnamon	90	80	Peanut butter	96	95	Vodka	29	79	Coffee (ground)	66	96	Your toothpaste	96	95	77	1	No	Cinnamon	Peanut butter	Vodka	Coffee (ground)	Your toothpaste
600	22722	female	60	United States of America (USA)	Not tested	X		X	X	X	X	X	X	X		Honey	35	17	Peanut butter	64	17	Vinegar (apple)	49	31	Garlic (freshly chopped)	50	4	Your toothpaste	38	64	12	1	No	Honey	Peanut butter	Vinegar (apple)	Garlic (freshly chopped)	Your toothpaste
601	22723	female	40	Germany	Not tested										X	Honey	33	78	Olive oil	69	15	Black pepper (ground)	22	27	Boiled egg	50	50	Your toothpaste	39	69	50	1	Yes	Honey	Olive oil	Black pepper (ground)	Boiled egg	Your toothpaste
602	22630	female	35	Israel	Not tested										X	Honey	72	62	Olive oil	66	50	Onion (freshly chopped)	30	72	Garlic (freshly chopped)	27	73	Your toothpaste	60	62	50	1	No	Honey	Olive oil	Onion (freshly chopped)	Garlic (freshly chopped)	Your toothpaste
603	22724	male	50	India			X				X					Vanilla extract	84	72	Dill	90	91	Vinegar (white)	55	87	Garlic (freshly chopped)	52	56	Your perfume	95	85	50	1	Yes	Vanilla extract	Dill	Vinegar (white)	Garlic (freshly chopped)	Your perfume
604	22725	female	55	Iraq			X		X			X				Honey	50	50	Olive oil	52	51	Vinegar (white)	50	50	Garlic (freshly chopped)	50	28	Your body lotion	50	50	50	1	Yes	Honey	Olive oil	Vinegar (white)	Garlic (freshly chopped)	Your body lotion
605	22726	male	45	Israel	Not tested										X	Maple syrup	89	26	Oregano	75	75	Vinegar (white)	41	42	Cumin	41	63	Your Shampoo	64	63	51	1	No	Maple syrup	Oregano	Vinegar (white)	Cumin	Your Shampoo
609	22553	male	40	Israel	Not tested										X	Vanilla extract	70	50	Peanut butter	72	72	Vinegar (balsamic)	44	96	Garlic (freshly chopped)	64	44	Your toothpaste	94	69	50	1	No	Vanilla extract	Peanut butter	Vinegar (balsamic)	Garlic (freshly chopped)	Your toothpaste
611	22731	male	25	Ukraine	Not tested								X			Honey	74	21	Peanut butter	76	76	Onion (freshly chopped)	50	98	Coffee (ground)	72	60	Your Shampoo	74	86	67	1	Yes	Honey	Peanut butter	Onion (freshly chopped)	Coffee (ground)	Your Shampoo
612	22647	female	40	United States of America (USA)	Not tested				X		X		X	X		Vanilla extract	94	92	Oregano	76	89	Black pepper (ground)	75	87	Soy sauce	66	89	Your Shampoo	85	93	95	1	No	Vanilla extract	Oregano	Black pepper (ground)	Soy sauce	Your Shampoo
613	22732	male	40	United States of America (USA)	Not tested										X	Vanilla extract	97	72	Olive oil	52	34	Vinegar (white)	60	95	Coffee (ground)	96	76	Your hand soap	71	65	49	1	Yes	Vanilla extract	Olive oil	Vinegar (white)	Coffee (ground)	Your hand soap
614	22733	male	30	United States of America (USA)	Not tested		X					X				Vanilla extract	85	69	Olive oil	69	68	Vinegar (apple)	50	85	Cumin	45	71	Your toothpaste	67	50	50	1	No	Vanilla extract	Olive oil	Vinegar (apple)	Cumin	Your toothpaste
618	22737	female	40	United States of America (USA)	Not tested											Strawberry jam	82	67	Peanut butter	95	88	Vinegar (white)	69	98	Tea (earl gray)	84	20	Your toothpaste	68	73	50	1	No	Strawberry jam	Peanut butter	Vinegar (white)	Tea (earl gray)	Your toothpaste
619	22738	male	55	India	Not tested										X	Vanilla extract	89	29	Peanut butter	85	85	Vinegar (white)	48	76	Tea (black)	41	20	Your Shampoo	56	67	51	1	No	Vanilla extract	Peanut butter	Vinegar (white)	Tea (black)	Your Shampoo
621	22740	female	35	United States of America (USA)	Not tested										X	Vanilla extract	38	96	Olive oil	96	50	Vinegar (balsamic)	50	92	Coffee (ground)	87	75	Your body lotion	95	82	52	1	Yes	Vanilla extract	Olive oil	Vinegar (balsamic)	Coffee (ground)	Your body lotion
623	22742	male	40	United States of America (USA)	Not tested										X	Lemonade (not fresh)	73	51	Olive oil	20	28	Vinegar (white)	10	92	Soy sauce	31	83	Your toothpaste	51	34	50	1	No	Lemonade (not fresh)	Olive oil	Vinegar (white)	Soy sauce	Your toothpaste
625	22524	male	75	Spain	Not tested										X	Honey	91	27	Olive oil	50	60	Vinegar (apple)	14	100	Soy sauce	60	83	Your toothpaste	59	82	57	1	No	Honey	Olive oil	Vinegar (apple)	Soy sauce	Your toothpaste
627	22745	female	40	United States of America (USA)	Not tested						X		X			Vanilla extract	50	15	Peanut butter	59	25	Vinegar (white)	40	7	Garlic (freshly chopped)	57	22	Your toothpaste	67	5	64	1	Yes	Vanilla extract	Peanut butter	Vinegar (white)	Garlic (freshly chopped)	Your toothpaste
628	22746	female	45	Australia	Not tested		X				X					Honey	52	38	Olive oil	91	50	Horseradish (jar)	51	51	Coffee (ground)	38	60	Your toothpaste	62	49	48	1	No	Honey	Olive oil	Horseradish (jar)	Coffee (ground)	Your toothpaste
629	22507	female	35	Canada	Not tested										X	Vanilla extract	64	85	Peanut butter	79	72	Vinegar (white)	51	77	Garlic (freshly chopped)	79	69	Your toothpaste	65	59	54	1	Yes	Vanilla extract	Peanut butter	Vinegar (white)	Garlic (freshly chopped)	Your toothpaste
631	22748	female	35	United States of America (USA)	Not tested										X	Vanilla extract	95	85	Olive oil	74	35	Vinegar (white)	37	74	Coffee (ground)	75	74	Your toothpaste	72	51	61	1	Yes	Vanilla extract	Olive oil	Vinegar (white)	Coffee (ground)	Your toothpaste
635	22750	female	60	United States of America (USA)											X	Vanilla extract	97	97	Peanut butter	63	62	Vinegar (white)	3	99	Tea (earl gray)	99	99	Your toothpaste	61	42	49	1	No	Vanilla extract	Peanut butter	Vinegar (white)	Tea (earl gray)	Your toothpaste
637	22751	male	45	United States of America (USA)	Not tested										X	Vanilla extract	53	50	Peanut butter	77	50	Vinegar (apple)	53	52	Coffee (ground)	80	47	Your toothpaste	78	50	50	1	Yes	Vanilla extract	Peanut butter	Vinegar (apple)	Coffee (ground)	Your toothpaste
638	22427	male	80	United States of America (USA)	Not tested											Vanilla extract	72	41	Peanut butter	64	63	Vinegar (white)	35	66	Coffee (ground)	61	38	Your toothpaste	45	58	50	1	Yes	Vanilla extract	Peanut butter	Vinegar (white)	Coffee (ground)	Your toothpaste
639	22752	male	45	United States of America (USA)	Not tested										X	Vanilla extract	100	97	Peanut butter	100	98	Vinegar (white)	3	98	Soy sauce	50	50	Your toothpaste	50	50	50	1	Yes	Vanilla extract	Peanut butter	Vinegar (white)	Soy sauce	Your toothpaste
640	22753	male	30	United States of America (USA)	Not tested											Vanilla extract	93	87	Olive oil	84	94	Mint (tea)	99	99	Cumin	87	100	Your Shampoo	78	96	50	1	Yes	Vanilla extract	Olive oil	Mint (tea)	Cumin	Your Shampoo
641	22734	female	35	United States of America (USA)	Not tested		X	X	X				X	X		Honey	54	4	Peanut butter	50	4	Vinegar (apple)	50	4	Tea (black)	50	2	Your toothpaste	50	6	23	1	Yes	Honey	Peanut butter	Vinegar (apple)	Tea (black)	Your toothpaste
642	22754	female	35	United Kingdom (UK)	Not tested			X	X	X			X	X		Vanilla extract	49	8	Olive oil	50	5	Black pepper (ground)	50	3	Garlic (freshly chopped)	50	3	Your toothpaste	50	4	8	1	No	Vanilla extract	Olive oil	Black pepper (ground)	Garlic (freshly chopped)	Your toothpaste
643	22755	male	45	United States of America (USA)	Not tested											Vanilla extract	99	91	Peanut butter	95	100	Vinegar (white)	98	98	Cumin	98	96	Your toothpaste	97	95	50	1	No	Vanilla extract	Peanut butter	Vinegar (white)	Cumin	Your toothpaste
644	22756	female	60	Israel	Not tested										X	Vanilla extract	77	70	Ketchup	92	84	Vinegar (white)	47	88	Cumin	89	91	Your toothpaste	87	88	96	1	Yes	Vanilla extract	Ketchup	Vinegar (white)	Cumin	Your toothpaste
645	22757	female	50	Israel	Not tested										X	Vanilla extract	86	84	Peanut butter	77	84	Vinegar (white)	50	50	Garlic (freshly chopped)	89	82	Your toothpaste	50	50	64	1	No	Vanilla extract	Peanut butter	Vinegar (white)	Garlic (freshly chopped)	Your toothpaste
647	22759	female	35	Israel	Not tested		X				X					Vanilla extract	50	53	Coconut oil	62	56	Black pepper (ground)	50	71	Garlic (freshly chopped)	50	54	Your hand soap	63	63	65	1	Yes	Vanilla extract	Coconut oil	Black pepper (ground)	Garlic (freshly chopped)	Your hand soap
649	22354	male	NaN	Israel											X	Honey	50	85	Peanut butter	47	91	Onion (freshly chopped)	26	93	Soy sauce	33	91	Your hand soap	86	93	72	1	Yes	Honey	Peanut butter	Onion (freshly chopped)	Soy sauce	Your hand soap
651	22762	female	35	United States of America (USA)	Not tested	X	X		X	X	X	X				Vanilla extract	93	81	Peanut butter	43	62	Vinegar (apple)	64	93	Cumin	62	45	Your hand soap	65	55	48	1	No	Vanilla extract	Peanut butter	Vinegar (apple)	Cumin	Your hand soap
652	22763	female	70	Russia	Not tested										X	Cinnamon	91	74	Olive oil	76	76	Onion (freshly chopped)	50	61	Garlic (freshly chopped)	50	50	Your toothpaste	71	83	52	1	Yes	Cinnamon	Olive oil	Onion (freshly chopped)	Garlic (freshly chopped)	Your toothpaste
653	22764	male	40	Israel	Not tested							X	X	X		Honey	72	66	Peanut butter	53	72	Vinegar (balsamic)	34	76	Soy sauce	43	39	Your toothpaste	59	38	41	1	Yes	Honey	Peanut butter	Vinegar (balsamic)	Soy sauce	Your toothpaste
654	22460	female	35	India	Not tested										X	Cinnamon	77	28	Peanut butter	90	60	Vinegar (apple)	45	83	Cumin	94	96	Your toothpaste	70	62	43	1	Yes	Cinnamon	Peanut butter	Vinegar (apple)	Cumin	Your toothpaste
655	22320	male	NaN	Afghanistan												Vanilla extract	63	73	Peanut butter	92	71	Vinegar (white)	62	76	Garlic (freshly chopped)	32	70	Your toothpaste	59	64	50	1	Yes	Vanilla extract	Peanut butter	Vinegar (white)	Garlic (freshly chopped)	Your toothpaste
656	22320	male	NaN	Afghanistan												Vanilla extract	66	82	Peanut butter	94	79	Vinegar (white)	60	72	Garlic (freshly chopped)	34	64	Your toothpaste	62	65	50	1	Yes	Vanilla extract	Peanut butter	Vinegar (white)	Garlic (freshly chopped)	Your toothpaste
657	22612	male	55	Russia											X	Vanilla extract	94	91	Coconut oil	93	93	Vinegar (white)	46	90	Coffee (instnt)	99	96	Your hand cream	93	93	52	1	Yes	Vanilla extract	Coconut oil	Vinegar (white)	Coffee (instnt)	Your hand cream
659	22767	female	40	Israel	Not tested	X										Vanilla extract	76	46	Olive oil	70	68	Wasabi	32	71	Cumin	74	69	Your toothpaste	50	50	50	1	Yes	Vanilla extract	Olive oil	Wasabi	Cumin	Your toothpaste
660	22548	male	55	Israel												Honey	91	92	Olive oil	94	91	Black pepper (ground)	92	91	Cumin	91	91	Your toothpaste	96	92	91	1	No	Honey	Olive oil	Black pepper (ground)	Cumin	Your toothpaste
662	22769	female	20	United States of America (USA)	Not tested	X	X						X	X		Honey	50	5	Peanut butter	50	4	Sesame oil	50	1	Cumin	50	2	Your toothpaste	50	3	49	1	No	Honey	Peanut butter	Sesame oil	Cumin	Your toothpaste
664	22771	female	55	United Kingdom (UK)	Not tested								X	X		Vanilla extract	50	1	Ketchup	50	9	Black pepper (ground)	50	13	Soy sauce	50	1	Your hand soap	57	28	66	1	Yes	Vanilla extract	Ketchup	Black pepper (ground)	Soy sauce	Your hand soap
665	22772	female	35	Ukraine	Not tested										X	Honey	94	87	Coconut oil	51	30	Vinegar (white)	51	54	Coffee (ground)	52	97	Your toothpaste	87	51	90	1	Yes	Honey	Coconut oil	Vinegar (white)	Coffee (ground)	Your toothpaste
666	22372	female	NaN	Israel												Vanilla extract	62	57	Peanut butter	66	71	Vinegar (white)	41	65	Garlic (freshly chopped)	59	72	Your toothpaste	52	38	60	1	No	Vanilla extract	Peanut butter	Vinegar (white)	Garlic (freshly chopped)	Your toothpaste
667	22372	female	NaN	Israel												Vanilla extract	35	7	Peanut butter	50	10	Vinegar (white)	50	11	Garlic (freshly chopped)	50	5	Your toothpaste	50	6	15	1	No	Vanilla extract	Peanut butter	Vinegar (white)	Garlic (freshly chopped)	Your toothpaste
668	22372	female	NaN	Israel												Vanilla extract	50	4	Peanut butter	50	2	Vinegar (white)	50	2	Garlic (freshly chopped)	50	3	Your toothpaste	50	3	50	1	No	Vanilla extract	Peanut butter	Vinegar (white)	Garlic (freshly chopped)	Your toothpaste
672	22775	female	30	United Kingdom (UK)	Not tested						X		X	X		Honey	44	15	Peanut butter	52	59	Sesame oil	50	5	Cumin	30	57	Your toothpaste	79	70	57	1	Yes	Honey	Peanut butter	Sesame oil	Cumin	Your toothpaste
673	22776	male	35	United Kingdom (UK)	Not tested	X	X	X	X	X			X	X		Cinnamon	95	2	Thyme	98	4	Clove	93	4	Coffee (instnt)	90	9	Your perfume	6	5	7	1	Yes	Cinnamon	Thyme	Clove	Coffee (instnt)	Your perfume
674	22372	female	NaN	Israel												Vanilla extract	100	100	Peanut butter	100	1	Vinegar (white)	1	1	Garlic (freshly chopped)	1	100	Your toothpaste	100	100	50	1	No	Vanilla extract	Peanut butter	Vinegar (white)	Garlic (freshly chopped)	Your toothpaste
675	22777	female	35	Israel	Not tested		X				X					Cinnamon	78	73	Olive oil	60	64	Vinegar (apple)	36	91	Soy sauce	42	67	Your hand soap	53	78	50	1	Yes	Cinnamon	Olive oil	Vinegar (apple)	Soy sauce	Your hand soap
676	22778	female	55	United Kingdom (UK)	Not tested	X	X		X	X	X	X	X	X		Vanilla extract	37	33	Peanut butter	41	30	Vinegar (white)	20	16	Soy sauce	47	12	Your toothpaste	50	7	15	1	Yes	Vanilla extract	Peanut butter	Vinegar (white)	Soy sauce	Your toothpaste
677	22779	female	30	United Kingdom (UK)	Not tested						X		X	X		Honey	52	4	Peanut butter	53	5	Vinegar (white)	54	5	Soy sauce	50	4	Your toothpaste	48	6	52	1	No	Honey	Peanut butter	Vinegar (white)	Soy sauce	Your toothpaste
678	22765	male	45	Israel	Not tested					X		X				Honey	59	27	Peanut butter	47	52	Sesame oil	70	47	Cumin	78	72	Your toothpaste	79	46	45	1	Yes	Honey	Peanut butter	Sesame oil	Cumin	Your toothpaste
683	22713	male	40	Israel	Not tested										X	Vanilla extract	78	68	Olive oil	76	71	Vinegar (white)	55	90	Cumin	57	71	Your toothpaste	57	50	47	1	Yes	Vanilla extract	Olive oil	Vinegar (white)	Cumin	Your toothpaste
684	22606	female	35	United States of America (USA)	Not tested		X						X	X		Vanilla extract	80	76	Peanut butter	97	85	Horseradish (jar)	13	77	Cumin	74	64	Your toothpaste	51	25	53	1	Yes	Vanilla extract	Peanut butter	Horseradish (jar)	Cumin	Your toothpaste
685	22782	female	35	Israel	Not tested			X								Vanilla extract	83	80	Coconut oil	80	50	Wasabi	27	82	Garlic (freshly chopped)	77	77	Your toothpaste	77	80	50	1	No	Vanilla extract	Coconut oil	Wasabi	Garlic (freshly chopped)	Your toothpaste
686	22705	male	50	United States of America (USA)								X				Honey	86	98	Peanut butter	96	78	Vinegar (white)	50	96	Cumin	35	78	Your toothpaste	91	86	50	1	No	Honey	Peanut butter	Vinegar (white)	Cumin	Your toothpaste
687	22742	male	40	United States of America (USA)	Not tested											Lemonade (not fresh)	76	33	Olive oil	23	33	Vinegar (white)	10	91	Soy sauce	33	49	Your toothpaste	65	65	50	1	No	Lemonade (not fresh)	Olive oil	Vinegar (white)	Soy sauce	Your toothpaste
688	22783	male	40	Canada	Not tested		X				X					Honey	82	79	Peanut butter	83	91	Black pepper (ground)	50	6	Cumin	83	88	Your toothpaste	83	86	50	1	Yes	Honey	Peanut butter	Black pepper (ground)	Cumin	Your toothpaste
690	22553	male	40	Israel	Not tested										X	Vanilla extract	82	63	Peanut butter	85	82	Vinegar (balsamic)	36	78	Garlic (freshly chopped)	71	62	Your toothpaste	91	61	50	1	No	Vanilla extract	Peanut butter	Vinegar (balsamic)	Garlic (freshly chopped)	Your toothpaste
691	22784	male	30	Turkey	Not tested				X				X	X		Cinnamon	28	25	Ketchup	13	10	Vinegar (white)	25	26	Garlic (freshly chopped)	23	24	Your perfume	27	31	18	1	Yes	Cinnamon	Ketchup	Vinegar (white)	Garlic (freshly chopped)	Your perfume
694	22785	female	40	France							X					Cinnamon	100	74	Olive oil	99	72	Vinegar (apple)	50	100	Soy sauce	50	100	Your Shampoo	100	100	50	1	Yes	Cinnamon	Olive oil	Vinegar (apple)	Soy sauce	Your Shampoo
695	22659	female	35	Israel	Not tested						X					Vanilla extract	97	98	Peanut butter	96	96	Vinegar (white)	98	96	Garlic (freshly chopped)	99	98	Your toothpaste	98	98	94	1	Yes	Vanilla extract	Peanut butter	Vinegar (white)	Garlic (freshly chopped)	Your toothpaste
696	22786	female	25	France	Not tested								X			Strawberry jam	100	50	Olive oil	76	43	Clove	86	60	Cumin	50	50	Your perfume	99	83	92	1	No	Strawberry jam	Olive oil	Clove	Cumin	Your perfume
697	22738	male	55	India	Not tested										X	Vanilla extract	84	34	Peanut butter	84	83	Vinegar (white)	63	92	Tea (black)	48	18	Your Shampoo	37	65	51	1	No	Vanilla extract	Peanut butter	Vinegar (white)	Tea (black)	Your Shampoo
698	22649	female	30	United States of America (USA)	Not tested										X	Maple syrup	60	60	Peanut butter	94	95	Vinegar (white)	5	82	Cumin	82	78	Your toothpaste	67	74	56	1	No	Maple syrup	Peanut butter	Vinegar (white)	Cumin	Your toothpaste
699	22524	male	75	Spain											X	Honey	66	12	Olive oil	58	80	Vinegar (apple)	35	100	Soy sauce	64	100	Your toothpaste	76	59	40	1	No	Honey	Olive oil	Vinegar (apple)	Soy sauce	Your toothpaste
700	22559	female	40	United Kingdom (UK)			X	X	X	X	X	X	X	X		Strawberry jam	49	7	Oregano	50	5	Black pepper (ground)	50	2	Cumin	50	5	Your body lotion	50	5	5	1	Yes	Strawberry jam	Oregano	Black pepper (ground)	Cumin	Your body lotion
701	22787	female	40	United Kingdom (UK)									X	X		Vanilla extract	12	8	Peanut butter	11	6	Black pepper (ground)	7	14	Garlic (freshly chopped)	50	50	Your hand soap	15	9	50	1	No	Vanilla extract	Peanut butter	Black pepper (ground)	Garlic (freshly chopped)	Your hand soap
702	22507	female	35	Canada	Not tested										X	Vanilla extract	60	80	Peanut butter	78	60	Vinegar (white)	60	61	Garlic (freshly chopped)	85	72	Your toothpaste	74	62	53	1	Yes	Vanilla extract	Peanut butter	Vinegar (white)	Garlic (freshly chopped)	Your toothpaste
703	22788	female	35	United Kingdom (UK)	Not tested						X					Apricot Jam	63	50	Peanut butter	53	40	Black pepper (ground)	57	58	Coffee (ground)	77	69	Your toothpaste	50	72	50	1	No	Apricot Jam	Peanut butter	Black pepper (ground)	Coffee (ground)	Your toothpaste
705	22790	female	45	Japan											X	Vanilla extract	100	100	Caraway	100	100	Onion (freshly chopped)	60	100	Garlic (freshly chopped)	59	100	Your toothpaste	57	100	50	1	Yes	Vanilla extract	Caraway	Onion (freshly chopped)	Garlic (freshly chopped)	Your toothpaste
706	22751	male	45	United States of America (USA)	Not tested										X	Vanilla extract	60	61	Peanut butter	66	66	Vinegar (apple)	73	77	Coffee (ground)	73	74	Your toothpaste	50	34	67	1	Yes	Vanilla extract	Peanut butter	Vinegar (apple)	Coffee (ground)	Your toothpaste
710	22793	female	35	Israel	Not tested						X					Vanilla extract	89	72	Peanut butter	65	96	Vinegar (white)	3	60	Garlic (freshly chopped)	3	78	Your toothpaste	50	75	59	1	Yes	Vanilla extract	Peanut butter	Vinegar (white)	Garlic (freshly chopped)	Your toothpaste
711	22630	female	35	Israel	Not tested								X		X	Honey	69	62	Olive oil	68	57	Onion (freshly chopped)	24	66	Garlic (freshly chopped)	28	67	Your toothpaste	70	60	50	1	No	Honey	Olive oil	Onion (freshly chopped)	Garlic (freshly chopped)	Your toothpaste
713	22795	female	40	Israel	Not tested											Honey	50	9	Olive oil	50	16	Vinegar (white)	28	81	Garlic (freshly chopped)	64	68	Your toothpaste	70	81	50	1	Yes	Honey	Olive oil	Vinegar (white)	Garlic (freshly chopped)	Your toothpaste
714	22796	female	30	Sweden	Not tested				X							Cinnamon	80	25	Olive oil	71	27	Vinegar (apple)	23	72	Coffee (ground)	50	73	Your hand cream	64	68	32	1	No	Cinnamon	Olive oil	Vinegar (apple)	Coffee (ground)	Your hand cream
718	22460	female	35	India	Not tested										X	Cinnamon	35	37	Peanut butter	73	65	Vinegar (apple)	82	81	Cumin	97	78	Your toothpaste	91	67	61	1	Yes	Cinnamon	Peanut butter	Vinegar (apple)	Cumin	Your toothpaste
719	22666	female	35	Spain					X		X	X	X	X		Cinnamon	59	20	Olive oil	62	23	Sesame oil	54	13	Coffee (ground)	61	29	Your toothpaste	54	11	58	1	Yes	Cinnamon	Olive oil	Sesame oil	Coffee (ground)	Your toothpaste
721	22544	female	65	Israel												Vanilla extract	68	67	Olive oil	58	50	Vinegar (white)	56	62	Garlic (freshly chopped)	57	57	Your toothpaste	67	53	67	1	Yes	Vanilla extract	Olive oil	Vinegar (white)	Garlic (freshly chopped)	Your toothpaste
722	22382	male	NaN	France											X	Honey	63	61	Olive oil	49	40	Vinegar (white)	40	55	Garlic (freshly chopped)	37	70	Your toothpaste	88	79	47	1	Yes	Honey	Olive oil	Vinegar (white)	Garlic (freshly chopped)	Your toothpaste
725	22772	female	35	Ukraine												Honey	99	94	Coconut oil	45	27	Vinegar (white)	54	92	Coffee (ground)	80	84	Your toothpaste	78	51	95	1	Yes	Honey	Coconut oil	Vinegar (white)	Coffee (ground)	Your toothpaste
726	22777	female	35	Israel	Not tested						X					Cinnamon	75	78	Olive oil	72	66	Vinegar (apple)	14	94	Soy sauce	56	59	Your hand soap	63	69	50	1	Yes	Cinnamon	Olive oil	Vinegar (apple)	Soy sauce	Your hand soap
727	22801	male	35	Sweden	Not tested										X	Maple syrup	73	64	Cardamom	80	83	Sesame oil	59	67	Soy sauce	46	87	Your toothpaste	68	71	50	1	No	Maple syrup	Cardamom	Sesame oil	Soy sauce	Your toothpaste
728	22496	male	40	United Kingdom (UK)	Not tested	X			X	X			X	X		Vanilla extract	61	38	Peanut butter	50	37	Vinegar (white)	39	40	Garlic (freshly chopped)	35	30	Your toothpaste	50	30	51	1	Yes	Vanilla extract	Peanut butter	Vinegar (white)	Garlic (freshly chopped)	Your toothpaste
729	22802	male	45	United States of America (USA)	Not tested										X	Strawberry jam	100	50	Ketchup	77	50	Mint (Gum)	73	73	Coffee (ground)	100	100	Your toothpaste	65	100	50	1	Yes	Strawberry jam	Ketchup	Mint (Gum)	Coffee (ground)	Your toothpaste
730	22803	male	30	Israel	Not tested		X									Vanilla extract	100	100	Basil	100	100	Vinegar (white)	1	100	Coffee (instant)	1	100	Your toothpaste	100	100	51	1	No	Vanilla extract	Basil	Vinegar (white)	Coffee (instant)	Your toothpaste
732	22802	male	45	United States of America (USA)	Not tested										X	Strawberry jam	100	50	Ketchup	64	65	Mint (Gum)	73	100	Coffee (ground)	100	100	Your toothpaste	73	83	50	1	Yes	Strawberry jam	Ketchup	Mint (Gum)	Coffee (ground)	Your toothpaste
733	22521	female	45	United Kingdom (UK)	Not tested	X	X		X	X	X	X	X	X		Honey	1	4	Coconut oil	50	3	Mint (tea)	50	4	Garlic (freshly chopped)	50	3	Your toothpaste	50	50	50	1	Yes	Honey	Coconut oil	Mint (tea)	Garlic (freshly chopped)	Your toothpaste
734	22805	male	50	United States of America (USA)	Not tested										X	Honey	90	89	Peanut butter	82	83	Vinegar (white)	62	92	Soy sauce	83	84	Your toothpaste	87	86	50	1	No	Honey	Peanut butter	Vinegar (white)	Soy sauce	Your toothpaste
735	22806	female	40	Germany	Not tested										X	Vanilla extract	67	73	Oregano	84	80	Vinegar (white)	58	95	Soy sauce	90	84	Your hand soap	92	87	80	1	No	Vanilla extract	Oregano	Vinegar (white)	Soy sauce	Your hand soap
736	22606	female	35	United States of America (USA)	Not tested		X						X	X		Vanilla extract	70	69	Peanut butter	99	99	Horseradish (jar)	95	83	Cumin	82	81	Your toothpaste	50	21	50	1	Yes	Vanilla extract	Peanut butter	Horseradish (jar)	Cumin	Your toothpaste
737	22807	female	55	United Kingdom (UK)	Not tested								X	X		Vanilla extract	51	36	Peanut butter	52	26	Black pepper (ground)	67	41	Garlic (freshly chopped)	59	19	Your toothpaste	75	53	10	1	Yes	Vanilla extract	Peanut butter	Black pepper (ground)	Garlic (freshly chopped)	Your toothpaste
740	22810	female	30	United Kingdom (UK)	Not tested		X									Honey	87	94	Olive oil	88	84	Vinegar (white)	22	68	Garlic (freshly chopped)	57	70	Your toothpaste	62	86	50	1	Yes	Honey	Olive oil	Vinegar (white)	Garlic (freshly chopped)	Your toothpaste
741	22811	male	65	Israel	Not tested										X	Strawberry jam	34	65	Olive oil	92	20	Vinegar (white)	31	64	Garlic (freshly chopped)	50	64	Your toothpaste	85	26	71	1	Yes	Strawberry jam	Olive oil	Vinegar (white)	Garlic (freshly chopped)	Your toothpaste
746	22498	female	35	United States of America (USA)	Not tested										X	Honey	82	73	Peanut butter	82	70	Black pepper (ground)	41	67	Coffee (ground)	76	70	Your hand soap	54	55	50	1	No	Honey	Peanut butter	Black pepper (ground)	Coffee (ground)	Your hand soap
754	22816	female	35	Israel											X	Honey	64	50	Coconut oil	62	65	Black pepper (ground)	86	50	Cumin	76	97	Your toothpaste	61	81	97	1	Yes	Honey	Coconut oil	Black pepper (ground)	Cumin	Your toothpaste
755	22817	female	35	United States of America (USA)	Not tested							X				Vanilla extract	92	49	Peanut butter	46	92	Vinegar (white)	32	62	Garlic (freshly chopped)	29	93	Your laundry detergent	96	74	50	1	No	Vanilla extract	Peanut butter	Vinegar (white)	Garlic (freshly chopped)	Your laundry detergent
756	22818	female	55	Canada	Not tested										X	Cinnamon	78	50	Peanut butter	72	54	Vinegar (white)	67	41	Soy sauce	51	69	Your toothpaste	68	52	50	1	Yes	Cinnamon	Peanut butter	Vinegar (white)	Soy sauce	Your toothpaste
758	22762	female	35	United States of America (USA)	Not tested	X	X		X	X	X	X				Vanilla extract	84	89	Peanut butter	44	67	Vinegar (apple)	57	84	Cumin	44	62	Your hand soap	73	46	52	1	No	Vanilla extract	Peanut butter	Vinegar (apple)	Cumin	Your hand soap
760	22649	female	30	United States of America (USA)	Not tested										X	Maple syrup	64	63	Peanut butter	95	94	Vinegar (white)	5	97	Cumin	74	74	Your toothpaste	67	67	64	1	No	Maple syrup	Peanut butter	Vinegar (white)	Cumin	Your toothpaste
761	22820	female	30	United Kingdom (UK)	Not tested		X	X	X	X			X	X		Honey	50	7	Peanut butter	50	23	Onion (freshly chopped)	50	34	Boiled egg	50	11	Your toothpaste	50	33	5	1	No	Honey	Peanut butter	Onion (freshly chopped)	Boiled egg	Your toothpaste
765	22824	female	30	United Kingdom (UK)	Not tested	X	X	X	X	X	X	X	X			Vanilla extract	50	3	Peanut butter	50	2	Vinegar (white)	50	1	Garlic (freshly chopped)	50	2	Your toothpaste	50	1	50	1	No	Vanilla extract	Peanut butter	Vinegar (white)	Garlic (freshly chopped)	Your toothpaste
768	22738	male	55	India	Not tested										X	Vanilla extract	90	22	Peanut butter	87	88	Vinegar (white)	58	90	Tea (black)	40	16	Your Shampoo	24	86	49	1	No	Vanilla extract	Peanut butter	Vinegar (white)	Tea (black)	Your Shampoo
769	22828	male	55	United States of America (USA)	Not tested		X		X		X					Vanilla extract	84	60	Peanut butter	74	74	Black pepper (ground)	63	49	Cumin	81	90	Your toothpaste	89	89	45	1	Yes	Vanilla extract	Peanut butter	Black pepper (ground)	Cumin	Your toothpaste
770	22751	male	45	United States of America (USA)	Not tested										X	Vanilla extract	74	75	Peanut butter	56	71	Vinegar (apple)	68	71	Coffee (ground)	67	74	Your toothpaste	70	79	69	1	Yes	Vanilla extract	Peanut butter	Vinegar (apple)	Coffee (ground)	Your toothpaste
772	22831	male	55	Mexico	Not tested										X	Strawberry jam	98	50	Peanut butter	98	82	Wasabi	71	50	Garlic (freshly chopped)	99	97	Your toothpaste	96	100	52	1	Yes	Strawberry jam	Peanut butter	Wasabi	Garlic (freshly chopped)	Your toothpaste
773	22748	female	35	United States of America (USA)											X	Vanilla extract	66	62	Olive oil	42	64	Vinegar (white)	38	53	Coffee (ground)	75	61	Your toothpaste	67	42	57	1	Yes	Vanilla extract	Olive oil	Vinegar (white)	Coffee (ground)	Your toothpaste
774	22832	male	55	Mexico											X	Cinnamon	98	89	Basil	94	95	Vinegar (white)	13	87	Coffee (ground)	100	81	Your body lotion	97	81	50	1	No	Cinnamon	Basil	Vinegar (white)	Coffee (ground)	Your body lotion
775	22507	female	35	Canada	Not tested										X	Vanilla extract	56	69	Peanut butter	79	72	Vinegar (white)	54	62	Garlic (freshly chopped)	61	58	Your toothpaste	78	80	51	1	Yes	Vanilla extract	Peanut butter	Vinegar (white)	Garlic (freshly chopped)	Your toothpaste
776	22833	male	55	Mexico	Not tested							X				Cinnamon	81	88	Olive oil	92	84	Vinegar (white)	77	88	Coffee (ground)	89	86	Your toothpaste	90	87	50	1	No	Cinnamon	Olive oil	Vinegar (white)	Coffee (ground)	Your toothpaste
778	22835	female	25	India	Not tested										X	Honey	50	43	Peanut butter	100	62	Onion (freshly chopped)	50	78	Cumin	50	67	Your toothpaste	100	100	50	1	No	Honey	Peanut butter	Onion (freshly chopped)	Cumin	Your toothpaste
779	22460	female	35	India	Not tested										X	Cinnamon	53	26	Peanut butter	69	79	Vinegar (apple)	32	78	Cumin	91	75	Your toothpaste	76	70	50	1	Yes	Cinnamon	Peanut butter	Vinegar (apple)	Cumin	Your toothpaste
780	22836	female	65	Israel	Not tested						X					Vanilla extract	50	50	Coconut oil	97	65	Vinegar (white)	50	40	Garlic (freshly chopped)	85	94	Your toothpaste	25	99	50	1	Yes	Vanilla extract	Coconut oil	Vinegar (white)	Garlic (freshly chopped)	Your toothpaste
782	22838	female	35	United Kingdom (UK)	Not tested	X			X	X		X	X	X		Vanilla extract	47	2	Nutmeg	52	20	Onion (freshly chopped)	51	36	Garlic (freshly chopped)	50	4	Your toothpaste	50	12	45	1	Yes	Vanilla extract	Nutmeg	Onion (freshly chopped)	Garlic (freshly chopped)	Your toothpaste
784	22806	female	40	Germany	Not tested										X	Vanilla extract	79	78	Oregano	88	83	Vinegar (white)	66	92	Soy sauce	82	84	Your hand soap	89	81	87	1	No	Vanilla extract	Oregano	Vinegar (white)	Soy sauce	Your hand soap
785	22772	female	35	Ukraine												Honey	93	82	Coconut oil	80	51	Vinegar (white)	49	72	Coffee (ground)	96	95	Your toothpaste	90	86	97	1	Yes	Honey	Coconut oil	Vinegar (white)	Coffee (ground)	Your toothpaste
786	22524	male	75	Spain							X					Honey	92	31	Olive oil	65	31	Vinegar (apple)	22	100	Soy sauce	67	91	Your toothpaste	93	34	50	1	No	Honey	Olive oil	Vinegar (apple)	Soy sauce	Your toothpaste
787	22840	female	25	United Kingdom (UK)	Not tested				X	X			X	X		Vanilla extract	50	3	Peanut butter	50	4	Vinegar (balsamic)	50	4	Garlic (freshly chopped)	50	5	Your toothpaste	50	3	2	1	Yes	Vanilla extract	Peanut butter	Vinegar (balsamic)	Garlic (freshly chopped)	Your toothpaste
788	22382	male	NaN	France											X	Honey	64	60	Olive oil	64	62	Vinegar (white)	46	64	Garlic (freshly chopped)	37	66	Your toothpaste	87	61	54	1	Yes	Honey	Olive oil	Vinegar (white)	Garlic (freshly chopped)	Your toothpaste
789	22718	female	55	Brazil	Not tested					X						Vanilla extract	89	88	Olive oil	73	74	Vinegar (white)	30	79	Garlic (freshly chopped)	60	80	Your toothpaste	50	50	90	1	No	Vanilla extract	Olive oil	Vinegar (white)	Garlic (freshly chopped)	Your toothpaste
794	22685	female	55	United Kingdom (UK)											X	Vanilla extract	79	73	Peanut butter	85	85	Black pepper (ground)	90	93	Coffee (ground)	88	93	Your toothpaste	90	91	50	1	Yes	Vanilla extract	Peanut butter	Black pepper (ground)	Coffee (ground)	Your toothpaste
796	22803	male	30	Israel	Not tested		X									Vanilla extract	100	100	Basil	100	99	Vinegar (white)	1	100	Coffee (instant)	100	100	Your toothpaste	100	100	50	1	No	Vanilla extract	Basil	Vinegar (white)	Coffee (instant)	Your toothpaste
797	22845	male	25	United States of America (USA)	Not tested											Vanilla extract	69	70	Peanut butter	85	85	Black pepper (ground)	75	89	Garlic (freshly chopped)	41	98	Your toothpaste	78	91	50	1	No	Vanilla extract	Peanut butter	Black pepper (ground)	Garlic (freshly chopped)	Your toothpaste
798	22649	female	30	United States of America (USA)	Not tested										X	Maple syrup	55	55	Peanut butter	92	92	Vinegar (white)	6	94	Cumin	84	77	Your toothpaste	71	68	53	1	No	Maple syrup	Peanut butter	Vinegar (white)	Cumin	Your toothpaste
799	22846	female	30	India	Not tested										X	Vanilla extract	100	73	Peanut butter	61	54	Black pepper (ground)	68	79	Garlic (freshly chopped)	94	64	Your toothpaste	88	61	50	1	Yes	Vanilla extract	Peanut butter	Black pepper (ground)	Garlic (freshly chopped)	Your toothpaste
801	22777	female	35	Israel			X					X				Cinnamon	74	67	Olive oil	76	64	Vinegar (apple)	40	64	Soy sauce	61	83	Your hand soap	58	87	37	1	Yes	Cinnamon	Olive oil	Vinegar (apple)	Soy sauce	Your hand soap
802	22847	female	55	United States of America (USA)	Not tested										X	Vanilla extract	79	72	Peanut butter	80	71	Vinegar (white)	19	67	Cumin	74	71	Your toothpaste	86	86	61	1	Yes	Vanilla extract	Peanut butter	Vinegar (white)	Cumin	Your toothpaste
805	22850	female	35	United Kingdom (UK)	Not tested	X		X	X	X			X	X		Strawberry jam	50	4	Ketchup	51	6	Vinegar (white)	50	8	Soy sauce	53	7	Your hand soap	50	53	5	1	Yes	Strawberry jam	Ketchup	Vinegar (white)	Soy sauce	Your hand soap
806	22851	female	20	United States of America (USA)	Not tested											Vanilla extract	100	71	Peanut butter	77	100	Vinegar (white)	37	93	Soy sauce	82	59	Your hand soap	50	50	NaN	1	No	Vanilla extract	Peanut butter	Vinegar (white)	Soy sauce	Your hand soap
807	22852	female	20	United Kingdom (UK)					X		X		X	X		Strawberry jam	75	75	Ketchup	36	76	Vodka	50	1	Coffee (instant)	62	85	Your perfume	40	62	16	1	Yes	Strawberry jam	Ketchup	Vodka	Coffee (instant)	Your perfume
808	22742	male	40	United States of America (USA)	Not tested											Lemonade (not fresh)	79	35	Olive oil	24	32	Vinegar (white)	7	90	Soy sauce	55	64	Your toothpaste	63	51	63	1	No	Lemonade (not fresh)	Olive oil	Vinegar (white)	Soy sauce	Your toothpaste
809	22507	female	35	Canada	Not tested										X	Vanilla extract	58	69	Peanut butter	77	78	Vinegar (white)	62	85	Garlic (freshly chopped)	66	63	Your toothpaste	65	56	53	1	Yes	Vanilla extract	Peanut butter	Vinegar (white)	Garlic (freshly chopped)	Your toothpaste
810	22857	male	30	United States of America (USA)	Not tested										X	Orange juice (not fresh)	92	87	Peanut butter	86	96	Black pepper (ground)	89	94	Blue cheese	94	94	Your hand soap	93	95	50	1	No	Orange juice (not fresh)	Peanut butter	Black pepper (ground)	Blue cheese	Your hand soap
811	22856	female	55	United States of America (USA)	Not tested		X									Vanilla extract	66	50	Peanut butter	98	87	Vinegar (white)	25	86	Garlic (freshly chopped)	79	50	Your toothpaste	83	71	41	1	No	Vanilla extract	Peanut butter	Vinegar (white)	Garlic (freshly chopped)	Your toothpaste
815	22862	male	30	Belgium	Not tested						X					Vanilla extract	72	51	Olive oil	77	60	Vinegar (white)	20	70	Cumin	87	62	Your toothpaste	69	82	50	1	Yes	Vanilla extract	Olive oil	Vinegar (white)	Cumin	Your toothpaste
818	22864	male	45	Saudi Arabia	Not tested	X										Honey	88	86	Olive oil	86	86	Vinegar (white)	84	79	Coffee (ground)	86	89	Your toothpaste	86	85	86	1	No	Honey	Olive oil	Vinegar (white)	Coffee (ground)	Your toothpaste
819	22865	male	65	United States of America (USA)	Not tested										X	Vanilla extract	86	82	Peanut butter	92	100	Vinegar (white)	26	98	Garlic (freshly chopped)	84	95	Your toothpaste	74	95	100	1	Yes	Vanilla extract	Peanut butter	Vinegar (white)	Garlic (freshly chopped)	Your toothpaste
820	22867	male	60	India	Not tested				X							Vanilla extract	29	64	Peanut butter	55	54	Vinegar (white)	25	33	Coffee (ground)	100	57	Your toothpaste	84	50	50	1	No	Vanilla extract	Peanut butter	Vinegar (white)	Coffee (ground)	Your toothpaste
821	22869	female	55	United States of America (USA)	Not tested								X	X		Vanilla extract	71	40	Peanut butter	43	38	Horseradish (jar)	41	41	Garlic (freshly chopped)	37	41	Your toothpaste	54	39	50	1	Yes	Vanilla extract	Peanut butter	Horseradish (jar)	Garlic (freshly chopped)	Your toothpaste
823	22871	male	35	Jordan	Not tested							X				Honey	54	47	Cardamom	75	50	Vinegar (white)	38	54	Coffee (ground)	88	80	Your toothpaste	77	75	87	1	No	Honey	Cardamom	Vinegar (white)	Coffee (ground)	Your toothpaste
824	22872	male	40	United States of America (USA)	Not tested										X	Vanilla extract	99	99	Peanut butter	99	99	Vinegar (white)	2	99	Coffee (ground)	2	99	Your toothpaste	99	99	50	1	No	Vanilla extract	Peanut butter	Vinegar (white)	Coffee (ground)	Your toothpaste
826	22874	male	25	Turkey	Not tested				X			X				Honey	52	17	Olive oil	50	11	Onion (freshly chopped)	32	100	Garlic (freshly chopped)	26	88	Your hand soap	79	60	40	1	Yes	Honey	Olive oil	Onion (freshly chopped)	Garlic (freshly chopped)	Your hand soap
828	22876	male	50	Saudi Arabia	Not tested										X	Honey	86	91	Olive oil	91	79	Vinegar (white)	89	90	Garlic (freshly chopped)	79	81	Your toothpaste	82	89	50	1	Yes	Honey	Olive oil	Vinegar (white)	Garlic (freshly chopped)	Your toothpaste
831	22876	male	50	Saudi Arabia												Honey	1	4	Olive oil	2	2	Vinegar (white)	1	2	Garlic (freshly chopped)	2	1	Your toothpaste	3	3	2	1	Yes	Honey	Olive oil	Vinegar (white)	Garlic (freshly chopped)	Your toothpaste
832	22880	male	25	United States of America (USA)	Not tested										X	Cinnamon	70	66	Peanut butter	86	90	Vinegar (balsamic)	50	92	Soy sauce	50	87	Your Shampoo	50	50	50	1	No	Cinnamon	Peanut butter	Vinegar (balsamic)	Soy sauce	Your Shampoo
835	22883	female	40	United States of America (USA)	Not tested				X							Vanilla extract	86	85	Peanut butter	79	87	Vinegar (white)	13	86	Garlic (freshly chopped)	10	86	Your toothpaste	81	98	50	1	No	Vanilla extract	Peanut butter	Vinegar (white)	Garlic (freshly chopped)	Your toothpaste
837	22884	female	60	United States of America (USA)	Not tested											Vanilla extract	77	59	Peanut butter	59	68	Vinegar (white)	28	52	Garlic (freshly chopped)	57	61	Your toothpaste	38	56	50	1	Yes	Vanilla extract	Peanut butter	Vinegar (white)	Garlic (freshly chopped)	Your toothpaste
840	22887	male	55	United States of America (USA)	Not tested	X			X	X						Honey	21	57	Olive oil	38	31	Black pepper (ground)	63	72	Coffee (ground)	22	84	Your toothpaste	21	88	44	1	No	Honey	Olive oil	Black pepper (ground)	Coffee (ground)	Your toothpaste
844	22891	male	70	United States of America (USA)			X	X	X	X	X					Honey	82	50	Peanut butter	50	50	Vinegar (white)	37	79	Canned tuna	34	88	Your hand soap	50	50	50	1	Yes	Honey	Peanut butter	Vinegar (white)	Canned tuna	Your hand soap
846	22893	female	50	United States of America (USA)	Not tested	X						X				Vanilla extract	65	91	Oregano	62	99	Vinegar (white)	38	91	Garlic (freshly chopped)	67	97	Your toothpaste	61	87	51	1	No	Vanilla extract	Oregano	Vinegar (white)	Garlic (freshly chopped)	Your toothpaste
847	22894	male	55	United States of America (USA)	Not tested											Vanilla extract	73	65	Peanut butter	71	69	Vinegar (white)	64	65	Soy sauce	59	63	Your Shampoo	66	66	50	1	Yes	Vanilla extract	Peanut butter	Vinegar (white)	Soy sauce	Your Shampoo
848	22895	male	45	United States of America (USA)	Not tested											Honey	92	94	Peanut butter	94	96	Vinegar (white)	94	93	Garlic (freshly chopped)	91	93	Your toothpaste	88	87	50	1	No	Honey	Peanut butter	Vinegar (white)	Garlic (freshly chopped)	Your toothpaste
850	22897	male	20	United States of America (USA)											X	Vanilla extract	100	75	Peanut butter	71	64	Mint (Gum)	77	86	Coffee (ground)	78	86	Your toothpaste	65	75	56	1	No	Vanilla extract	Peanut butter	Mint (Gum)	Coffee (ground)	Your toothpaste
851	22751	male	45	United States of America (USA)	Not tested										X	Vanilla extract	81	83	Peanut butter	80	81	Vinegar (apple)	79	79	Coffee (ground)	72	79	Your toothpaste	80	80	77	1	Yes	Vanilla extract	Peanut butter	Vinegar (apple)	Coffee (ground)	Your toothpaste
852	22898	female	50	United States of America (USA)	Not tested										X	Cinnamon	96	83	Olive oil	79	74	Black pepper (ground)	70	93	Coffee (instant)	85	98	Your hand sanitizer	54	96	82	1	Yes	Cinnamon	Olive oil	Black pepper (ground)	Coffee (instant)	Your hand sanitizer
856	22903	male	40	United States of America (USA)											X	Vanilla extract	50	15	Cardamom	64	55	Vinegar (white)	18	25	Coffee (ground)	89	50	Your toothpaste	71	13	26	1	Yes	Vanilla extract	Cardamom	Vinegar (white)	Coffee (ground)	Your toothpaste
858	22904	male	35	Germany	Not tested										X	Strawberry jam	72	75	Olive oil	68	65	Vinegar (balsamic)	59	94	Coffee (ground)	62	80	Your toothpaste	50	75	50	1	No	Strawberry jam	Olive oil	Vinegar (balsamic)	Coffee (ground)	Your toothpaste
864	22913	female	60	Italy											X	Honey	84	86	Oregano	87	91	Vinegar (balsamic)	89	90	Garlic (freshly chopped)	86	89	Your toothpaste	84	87	50	1	No	Honey	Oregano	Vinegar (balsamic)	Garlic (freshly chopped)	Your toothpaste
865	22460	female	35	India	Not tested										X	Cinnamon	53	33	Peanut butter	70	65	Vinegar (apple)	63	94	Cumin	83	90	Your toothpaste	75	65	56	1	Yes	Cinnamon	Peanut butter	Vinegar (apple)	Cumin	Your toothpaste
866	22372	female	NaN	Israel												Vanilla extract	61	52	Peanut butter	18	30	Vinegar (white)	71	59	Garlic (freshly chopped)	65	52	Your toothpaste	64	44	57	1	No	Vanilla extract	Peanut butter	Vinegar (white)	Garlic (freshly chopped)	Your toothpaste
867	22372	female	NaN	Israel												Vanilla extract	53	60	Peanut butter	52	58	Vinegar (white)	55	65	Garlic (freshly chopped)	56	61	Your toothpaste	57	57	50	1	No	Vanilla extract	Peanut butter	Vinegar (white)	Garlic (freshly chopped)	Your toothpaste
869	22914	male	50	Sweden	Not tested										X	Honey	93	93	Oregano	71	85	Mint (fresh)	93	66	Coffee (ground)	67	96	Your toothpaste	72	64	50	1	Yes	Honey	Oregano	Mint (fresh)	Coffee (ground)	Your toothpaste
871	22915	female	45	Russia											X	Honey	26	92	Peanut butter	72	51	Vodka	23	77	Coffee (ground)	67	49	Your toothpaste	51	79	50	1	Yes	Honey	Peanut butter	Vodka	Coffee (ground)	Your toothpaste
872	22916	female	60	United Kingdom (UK)	Not tested	X	X				X		X			Vanilla extract	46	9	Peanut butter	47	1	Vinegar (white)	53	5	Coffee (ground)	54	5	Your toothpaste	46	2	49	1	No	Vanilla extract	Peanut butter	Vinegar (white)	Coffee (ground)	Your toothpaste
874	22919	male	50	United States of America (USA)	Not tested		X									Vanilla extract	60	60	Peanut butter	44	78	Vinegar (white)	48	97	Coffee (ground)	100	100	Your toothpaste	63	69	49	1	No	Vanilla extract	Peanut butter	Vinegar (white)	Coffee (ground)	Your toothpaste
875	22382	male	NaN	France											X	Honey	64	64	Olive oil	59	56	Vinegar (white)	37	64	Garlic (freshly chopped)	43	67	Your toothpaste	91	68	50	1	Yes	Honey	Olive oil	Vinegar (white)	Garlic (freshly chopped)	Your toothpaste
876	22921	male	30	Philippines	Not tested	X			X	X			X	X		Lemonade (not fresh)	50	51	Peanut butter	56	55	Vinegar (white)	60	61	Soy sauce	57	57	Your body lotion	54	53	54	1	Yes	Lemonade (not fresh)	Peanut butter	Vinegar (white)	Soy sauce	Your body lotion
877	22921	male	30	Philippines	Not tested	X			X	X			X	X		Lemonade (not fresh)	39	40	Peanut butter	37	39	Vinegar (white)	35	36	Soy sauce	38	40	Your body lotion	36	39	54	1	Yes	Lemonade (not fresh)	Peanut butter	Vinegar (white)	Soy sauce	Your body lotion
881	22925	female	55	Sweden	Not tested										X	Vanilla extract	52	52	Cardamom	54	50	Vinegar (white)	50	51	Coffee (ground)	50	53	Your toothpaste	52	53	54	1	Yes	Vanilla extract	Cardamom	Vinegar (white)	Coffee (ground)	Your toothpaste
882	22924	female	55	Sweden		X	X		X	X	X	X				Cinnamon	50	9	Peanut butter	50	2	Vinegar (white)	34	11	Garlic (freshly chopped)	50	8	Your toothpaste	50	7	5	1	Yes	Cinnamon	Peanut butter	Vinegar (white)	Garlic (freshly chopped)	Your toothpaste
883	22927	male	40	Sweden	Not tested										X	Honey	71	30	Oregano	82	18	Clove	63	57	Coffee (ground)	80	77	Your toothpaste	65	71	50	1	Yes	Honey	Oregano	Clove	Coffee (ground)	Your toothpaste
884	22928	female	45	Sweden	Not tested										X	Honey	100	99	Olive oil	94	100	Vinegar (white)	94	100	Coffee (ground)	100	100	Your toothpaste	100	100	100	1	Yes	Honey	Olive oil	Vinegar (white)	Coffee (ground)	Your toothpaste
885	22929	male	25	Sweden	Not tested			X				X	X			Orange juice (not fresh)	50	3	Olive oil	50	2	Mint (Gum)	50	3	Garlic (freshly chopped)	50	3	Your hand soap	50	2	2	1	No	Orange juice (not fresh)	Olive oil	Mint (Gum)	Garlic (freshly chopped)	Your hand soap
887	22932	female	65	Sweden	Not tested										X	Vanilla extract	75	20	Oregano	72	65	Black pepper (ground)	62	23	Tea (earl gray)	82	82	Your toothpaste	85	86	28	1	No	Vanilla extract	Oregano	Black pepper (ground)	Tea (earl gray)	Your toothpaste
888	22930	male	50	Sweden	Not tested	X	X		X			X	X	X		Honey	9	6	Olive oil	8	6	Vinegar (white)	5	2	Coffee (ground)	16	13	Your toothpaste	9	9	10	1	Yes	Honey	Olive oil	Vinegar (white)	Coffee (ground)	Your toothpaste
889	22933	female	50	Sweden	Not tested	X	X	X	X			X	X			Honey	29	29	Oregano	66	39	Vinegar (white)	64	11	Coffee (ground)	59	38	Your toothpaste	63	16	16	1	Yes	Honey	Oregano	Vinegar (white)	Coffee (ground)	Your toothpaste
890	22934	male	60	Sweden	Not tested										X	Vanilla extract	62	44	Oregano	59	36	Black pepper (ground)	54	48	Garlic (freshly chopped)	66	54	Your toothpaste	59	58	38	1	Yes	Vanilla extract	Oregano	Black pepper (ground)	Garlic (freshly chopped)	Your toothpaste
891	22935	female	50	India			X				X					Cinnamon	96	97	Olive oil	98	97	Vinegar (apple)	35	96	Coffee (ground)	97	96	Your toothpaste	98	98	96	1	Yes	Cinnamon	Olive oil	Vinegar (apple)	Coffee (ground)	Your toothpaste
892	22937	female	25	Sweden	Not tested			X	X		X	X	X	X		Honey	50	50	Peanut butter	50	50	Vinegar (balsamic)	50	50	Coffee (ground)	50	50	Your toothpaste	50	51	50	1	No	Honey	Peanut butter	Vinegar (balsamic)	Coffee (ground)	Your toothpaste
893	22936	female	55	Sweden	Not tested		X	X	X		X	X				Honey	52	17	Ketchup	33	72	Black pepper (ground)	22	77	Soy sauce	20	68	Your toothpaste	26	75	32	1	Yes	Honey	Ketchup	Black pepper (ground)	Soy sauce	Your toothpaste
894	22938	male	50	Sweden	Not tested				X			X				Vanilla extract	93	68	Oregano	94	92	Vinegar (white)	50	87	Garlic (freshly chopped)	68	63	Your toothpaste	81	80	50	1	Yes	Vanilla extract	Oregano	Vinegar (white)	Garlic (freshly chopped)	Your toothpaste
895	22939	female	40	Sweden	Not tested	X		X	X	X		X	X	X		Vanilla extract	73	27	Peanut butter	50	61	Vinegar (white)	53	50	Garlic (freshly chopped)	50	50	Your toothpaste	67	49	51	1	Yes	Vanilla extract	Peanut butter	Vinegar (white)	Garlic (freshly chopped)	Your toothpaste
896	22940	female	60	Sweden											X	Vanilla extract	100	95	Coconut oil	97	89	Vinegar (apple)	29	38	Coffee (ground)	96	98	Your Shampoo	96	99	51	1	Yes	Vanilla extract	Coconut oil	Vinegar (apple)	Coffee (ground)	Your Shampoo
897	22933	female	50	Sweden												Honey	40	13	Oregano	50	16	Vinegar (white)	42	24	Coffee (ground)	60	26	Your toothpaste	59	26	20	1	Yes	Honey	Oregano	Vinegar (white)	Coffee (ground)	Your toothpaste
898	22941	male	65	Sweden	Not tested											Strawberry jam	71	64	Olive oil	89	80	Onion (freshly chopped)	83	77	Garlic (freshly chopped)	98	99	Your hand soap	97	98	63	1	Yes	Strawberry jam	Olive oil	Onion (freshly chopped)	Garlic (freshly chopped)	Your hand soap
899	22942	male	75	Sweden	Not tested										X	Vanilla extract	99	75	Basil	98	77	Vinegar (white)	99	75	Garlic (freshly chopped)	99	87	Your toothpaste	100	83	74	1	Yes	Vanilla extract	Basil	Vinegar (white)	Garlic (freshly chopped)	Your toothpaste
900	22943	male	45	Sweden					X		X					Vanilla extract	100	32	Oregano	100	100	Vinegar (white)	1	100	Cumin	71	76	Your laundry detergent	50	29	50	1	Yes	Vanilla extract	Oregano	Vinegar (white)	Cumin	Your laundry detergent
902	22947	female	50	Sweden	Not tested								X	X		Honey	50	15	Coconut oil	68	30	Vinegar (white)	37	46	Garlic (freshly chopped)	41	41	Your toothpaste	69	27	57	1	Yes	Honey	Coconut oil	Vinegar (white)	Garlic (freshly chopped)	Your toothpaste
904	22946	male	60	India	Not tested					X		X				Vanilla extract	69	25	Olive oil	67	21	Black pepper (ground)	50	20	Cumin	71	58	Your toothpaste	70	37	37	1	No	Vanilla extract	Olive oil	Black pepper (ground)	Cumin	Your toothpaste
905	22930	male	50	Sweden	Not tested								X			Honey	11	13	Olive oil	9	13	Vinegar (white)	16	8	Coffee (ground)	9	25	Your toothpaste	10	14	18	1	Yes	Honey	Olive oil	Vinegar (white)	Coffee (ground)	Your toothpaste
906	22949	male	65	Sweden	Not tested										X	Vanilla extract	69	68	Peanut butter	50	58	Vinegar (white)	37	61	Garlic (freshly chopped)	40	69	Your toothpaste	62	63	50	1	No	Vanilla extract	Peanut butter	Vinegar (white)	Garlic (freshly chopped)	Your toothpaste
907	22950	female	30	Sweden	Not tested	X			X	X			X	X		Honey	50	6	Olive oil	50	6	Vinegar (apple)	50	2	Canned tuna	50	22	Your toothpaste	50	26	14	1	No	Honey	Olive oil	Vinegar (apple)	Canned tuna	Your toothpaste
908	22952	male	60	Sweden	Not tested		X									Cinnamon	78	79	Peanut butter	65	52	Vinegar (white)	59	87	Coffee (ground)	90	86	Your toothpaste	82	98	60	1	No	Cinnamon	Peanut butter	Vinegar (white)	Coffee (ground)	Your toothpaste
909	22945	male	20	Sweden									X			Honey	1	1	Peanut butter	1	1	Vinegar (white)	15	15	Garlic (freshly chopped)	1	1	Your toothpaste	15	15	13	1	No	Honey	Peanut butter	Vinegar (white)	Garlic (freshly chopped)	Your toothpaste
911	22951	female	60	Sweden	Not tested											Honey	73	38	Coconut oil	73	42	Black pepper (ground)	59	42	Garlic (freshly chopped)	54	36	Your toothpaste	58	66	40	1	Yes	Honey	Coconut oil	Black pepper (ground)	Garlic (freshly chopped)	Your toothpaste
912	22954	male	55	Sweden											X	Honey	50	50	Olive oil	50	50	Vinegar (white)	50	50	Coffee (ground)	50	77	Your perfume	72	50	50	1	Yes	Honey	Olive oil	Vinegar (white)	Coffee (ground)	Your perfume
913	22955	male	65	Sweden	Not tested						X				X	Orange juice (not fresh)	78	79	Nutmeg	59	87	Wasabi	46	86	Soy sauce	63	58	Your hand soap	66	72	54	1	Yes	Orange juice (not fresh)	Nutmeg	Wasabi	Soy sauce	Your hand soap
914	22956	female	30	Sweden	Not tested				X					X		Honey	52	14	Olive oil	68	21	Vinegar (white)	69	62	Coffee (instant)	49	32	Your toothpaste	61	71	52	1	Yes	Honey	Olive oil	Vinegar (white)	Coffee (instant)	Your toothpaste
915	22957	female	50	Sweden	Not tested										X	Vanilla extract	63	81	Coconut oil	73	78	Vinegar (white)	49	99	Boiled egg	32	66	Your toothpaste	88	88	82	1	No	Vanilla extract	Coconut oil	Vinegar (white)	Boiled egg	Your toothpaste
916	22958	male	45	Sweden	Not tested		X		X	X	X	X				Honey	41	17	Olive oil	80	50	Onion (freshly chopped)	50	41	Boiled egg	66	21	Your toothpaste	50	62	50	1	Yes	Honey	Olive oil	Onion (freshly chopped)	Boiled egg	Your toothpaste
917	22959	female	40	Sweden	Not tested							X	X	X		Strawberry jam	50	2	Olive oil	50	3	Vinegar (balsamic)	50	3	Coffee (ground)	50	1	Your hand soap	50	3	4	1	Yes	Strawberry jam	Olive oil	Vinegar (balsamic)	Coffee (ground)	Your hand soap
918	22960	female	65	United States of America (USA)											X	Vanilla extract	65	65	Peanut butter	61	62	Vinegar (white)	37	60	Cumin	54	57	Your hand soap	68	55	51	1	Yes	Vanilla extract	Peanut butter	Vinegar (white)	Cumin	Your hand soap
920	22962	male	60	Sweden	Not tested										X	Vanilla extract	79	80	Basil	80	73	Vinegar (balsamic)	64	95	Soy sauce	47	83	Your Shampoo	87	84	92	1	No	Vanilla extract	Basil	Vinegar (balsamic)	Soy sauce	Your Shampoo
921	22963	male	65	Sweden	Not tested										X	Orange juice (not fresh)	72	29	Oregano	74	54	Vinegar (white)	61	24	Garlic (freshly chopped)	75	24	Your toothpaste	79	62	44	1	Yes	Orange juice (not fresh)	Oregano	Vinegar (white)	Garlic (freshly chopped)	Your toothpaste
923	22968	female	30	Sweden	Not tested						X		X			Vanilla extract	94	50	Oregano	50	44	Vinegar (white)	33	36	Soy sauce	50	33	Your hand soap	50	50	44	1	No	Vanilla extract	Oregano	Vinegar (white)	Soy sauce	Your hand soap
924	22969	male	50	Sweden	Not tested		X			X		X				Vanilla extract	49	41	Oregano	39	72	Vinegar (white)	52	35	Garlic (freshly chopped)	62	34	Your toothpaste	50	36	40	1	Yes	Vanilla extract	Oregano	Vinegar (white)	Garlic (freshly chopped)	Your toothpaste
926	22973	male	45	Sweden	Not tested										X	Honey	72	72	Oregano	87	86	Vinegar (balsamic)	50	75	Coffee (ground)	50	81	Your hand soap	87	50	83	1	No	Honey	Oregano	Vinegar (balsamic)	Coffee (ground)	Your hand soap
927	22972	female	55	Sweden	Not tested				X			X				Vanilla extract	75	88	Oregano	57	69	Black pepper (ground)	35	60	Cumin	61	42	Your toothpaste	88	88	54	1	Yes	Vanilla extract	Oregano	Black pepper (ground)	Cumin	Your toothpaste
928	22967	male	25	Sweden	Not tested								X	X		Cinnamon	50	1	Olive oil	50	1	Sesame oil	50	41	Garlic (freshly chopped)	50	40	Your toothpaste	50	1	40	1	Yes	Cinnamon	Olive oil	Sesame oil	Garlic (freshly chopped)	Your toothpaste
929	22975	female	40	Sweden	Not tested			X	X	X	X					Cinnamon	68	71	Oregano	68	93	Black pepper (ground)	25	86	Garlic (freshly chopped)	50	92	Your laundry detergent	59	92	67	1	Yes	Cinnamon	Oregano	Black pepper (ground)	Garlic (freshly chopped)	Your laundry detergent
931	22976	female	60	Sweden	Not tested										X	Vanilla extract	67	67	Peanut butter	32	63	Vinegar (apple)	49	23	Pickled herring	50	50	Your toothpaste	88	76	39	1	No	Vanilla extract	Peanut butter	Vinegar (apple)	Pickled herring	Your toothpaste
932	22979	female	55	Sweden	Not tested										X	Cinnamon	96	76	Olive oil	69	62	Black pepper (ground)	73	62	Tea (earl gray)	95	80	Your toothpaste	93	79	86	1	Yes	Cinnamon	Olive oil	Black pepper (ground)	Tea (earl gray)	Your toothpaste
933	22980	male	55	Sweden	Not tested		X									Honey	92	84	Olive oil	85	75	Vinegar (white)	98	98	Garlic (freshly chopped)	79	97	Your toothpaste	79	80	49	1	Yes	Honey	Olive oil	Vinegar (white)	Garlic (freshly chopped)	Your toothpaste
934	22978	female	50	Sweden											X	Cinnamon	78	77	Oregano	81	84	Black pepper (ground)	84	90	Soy sauce	88	87	Your hand soap	85	85	85	1	Yes	Cinnamon	Oregano	Black pepper (ground)	Soy sauce	Your hand soap
935	22971	male	80	Sweden											X	Strawberry jam	80	39	Ketchup	60	45	Vinegar (balsamic)	46	67	Boiled egg	46	43	Your Shampoo	69	87	50	1	Yes	Strawberry jam	Ketchup	Vinegar (balsamic)	Boiled egg	Your Shampoo
936	22982	male	25	Sweden	Not tested										X	Cinnamon	70	70	Peanut butter	90	84	Vinegar (balsamic)	83	81	Coffee (ground)	62	64	Your toothpaste	99	82	50	1	Yes	Cinnamon	Peanut butter	Vinegar (balsamic)	Coffee (ground)	Your toothpaste
937	22977	male	50	Sweden	Not tested						X					Vanilla extract	97	96	Peanut butter	96	97	Vinegar (white)	96	96	Garlic (freshly chopped)	99	96	Your toothpaste	96	99	99	1	No	Vanilla extract	Peanut butter	Vinegar (white)	Garlic (freshly chopped)	Your toothpaste
939	22981	female	65	Sweden	Not tested										X	Cinnamon	99	83	Oregano	98	99	Vinegar (apple)	99	89	Coffee (ground)	99	98	Your toothpaste	98	83	48	1	Yes	Cinnamon	Oregano	Vinegar (apple)	Coffee (ground)	Your toothpaste
941	22988	female	30	Sweden					X	X			X	X		Cinnamon	50	1	Peanut butter	43	1	Vinegar (balsamic)	45	1	Coffee (ground)	46	1	Your perfume	47	1	1	1	Yes	Cinnamon	Peanut butter	Vinegar (balsamic)	Coffee (ground)	Your perfume
942	22971	male	80	Sweden												Strawberry jam	80	39	Ketchup	66	36	Vinegar (balsamic)	64	90	Boiled egg	64	15	Your Shampoo	87	78	86	1	Yes	Strawberry jam	Ketchup	Vinegar (balsamic)	Boiled egg	Your Shampoo
943	22989	female	35	Sweden	Not tested				X	X	X	X	X	X		Orange juice (not fresh)	50	1	Peanut butter	50	1	Vinegar (white)	36	15	Coffee (ground)	77	9	Your toothpaste	50	1	4	1	No	Orange juice (not fresh)	Peanut butter	Vinegar (white)	Coffee (ground)	Your toothpaste
944	22994	male	25	Sweden	Not tested								X	X		Cinnamon	37	25	Oregano	25	24	Vinegar (white)	26	23	Soy sauce	23	22	Your perfume	23	23	53	1	Yes	Cinnamon	Oregano	Vinegar (white)	Soy sauce	Your perfume
945	22986	male	55	Sweden											X	Honey	100	99	Olive oil	96	96	Vinegar (balsamic)	50	100	Soy sauce	50	98	Your Shampoo	98	96	50	1	No	Honey	Olive oil	Vinegar (balsamic)	Soy sauce	Your Shampoo
948	22990	male	30	Sweden	Not tested	X	X	X	X	X	X	X	X	X		Cinnamon	50	4	Oregano	50	18	Black pepper (ground)	50	2	Coffee (instant)	51	3	Your laundry detergent	50	3	5	1	Yes	Cinnamon	Oregano	Black pepper (ground)	Coffee (instant)	Your laundry detergent
950	22995	female	70	Sweden	Not tested		X		X	X	X	X	X	X		Vanilla extract	50	23	Peanut butter	50	21	Vinegar (white)	50	13	Boiled egg	50	11	Your toothpaste	50	16	50	1	Yes	Vanilla extract	Peanut butter	Vinegar (white)	Boiled egg	Your toothpaste
951	22993	female	55	Sweden	Not tested	X	X		X	X			X			Vanilla extract	48	3	Peanut butter	50	4	Vinegar (white)	48	1	Garlic (freshly chopped)	50	8	Your toothpaste	50	4	13	1	No	Vanilla extract	Peanut butter	Vinegar (white)	Garlic (freshly chopped)	Your toothpaste
952	22996	male	70	Sweden											X	Strawberry jam	99	99	Olive oil	83	93	Mint (tea)	93	93	Boiled egg	92	88	Your toothpaste	84	84	50	1	No	Strawberry jam	Olive oil	Mint (tea)	Boiled egg	Your toothpaste
954	22987	female	60	Sweden	Not tested		X		X				X	X		Honey	3	5	Ketchup	17	6	Black pepper (ground)	15	2	Coffee (ground)	4	21	Your toothpaste	21	1	7	1	Yes	Honey	Ketchup	Black pepper (ground)	Coffee (ground)	Your toothpaste
955	22997	male	40	Sweden	Not tested		X		X		X					Strawberry jam	100	100	Basil	100	100	Black pepper (ground)	100	100	Coffee (instant)	100	95	Your hand sanitizer	92	100	100	1	No	Strawberry jam	Basil	Black pepper (ground)	Coffee (instant)	Your hand sanitizer
956	22953	female	60	Sweden	Not tested		X									Vanilla extract	88	74	Olive oil	66	22	Vinegar (white)	9	92	Tea (black)	66	35	Your toothpaste	65	78	82	1	No	Vanilla extract	Olive oil	Vinegar (white)	Tea (black)	Your toothpaste
958	22999	female	50	Sweden	Not tested										X	Honey	50	50	Oregano	62	79	Vinegar (white)	10	93	Coffee (ground)	85	96	Your toothpaste	84	73	50	1	Yes	Honey	Oregano	Vinegar (white)	Coffee (ground)	Your toothpaste
959	23003	female	60	Sweden	Not tested										X	Honey	95	95	Peanut butter	95	95	Vinegar (white)	93	93	Pickled herring	94	95	Your toothpaste	93	93	53	1	Yes	Honey	Peanut butter	Vinegar (white)	Pickled herring	Your toothpaste
960	23001	male	50	Sweden	Not tested										X	Honey	50	50	Oregano	62	70	Vinegar (white)	3	93	Coffee (ground)	65	95	Your toothpaste	72	58	50	1	Yes	Honey	Oregano	Vinegar (white)	Coffee (ground)	Your toothpaste
961	23002	male	45	Sweden	Not tested		X	X	X	X	X	X	X	X		Vanilla extract	94	4	Peanut butter	96	6	Vinegar (white)	95	5	Garlic (freshly chopped)	92	55	Your toothpaste	96	30	3	1	Yes	Vanilla extract	Peanut butter	Vinegar (white)	Garlic (freshly chopped)	Your toothpaste
962	23004	female	55	Sweden												Vanilla extract	70	20	Oregano	75	69	Vinegar (white)	19	80	Soy sauce	33	16	Your toothpaste	80	64	50	1	No	Vanilla extract	Oregano	Vinegar (white)	Soy sauce	Your toothpaste
963	23007	female	75	Sweden	Not tested										X	Honey	19	81	Olive oil	50	66	Vinegar (white)	50	66	Garlic (freshly chopped)	50	37	Your toothpaste	78	21	84	1	Yes	Honey	Olive oil	Vinegar (white)	Garlic (freshly chopped)	Your toothpaste
964	23008	female	70	Norway	Not tested										X	Vanilla extract	83	82	Peanut butter	89	78	Vinegar (white)	78	86	Garlic (freshly chopped)	87	82	Your toothpaste	82	70	74	1	No	Vanilla extract	Peanut butter	Vinegar (white)	Garlic (freshly chopped)	Your toothpaste
966	22965	male	45	Sweden											X	Honey	62	31	Peanut butter	86	67	Vinegar (white)	45	53	Soy sauce	54	24	Your toothpaste	67	44	35	1	Yes	Honey	Peanut butter	Vinegar (white)	Soy sauce	Your toothpaste
968	23006	male	55	Sweden		X	X		X		X					Vanilla extract	85	85	Oregano	91	88	Vinegar (white)	87	50	Garlic (freshly chopped)	87	85	Your toothpaste	85	84	50	1	Yes	Vanilla extract	Oregano	Vinegar (white)	Garlic (freshly chopped)	Your toothpaste
969	23010	male	60	Sweden	Not tested										X	Cinnamon	74	74	Cardamom	71	77	Vinegar (white)	49	67	Coffee (ground)	76	78	Your hand soap	87	66	50	1	No	Cinnamon	Cardamom	Vinegar (white)	Coffee (ground)	Your hand soap
970	23011	female	25	Sweden	Not tested						X	X	X	X		Honey	50	5	Peanut butter	50	5	Vinegar (balsamic)	43	3	Coffee (ground)	50	2	Your toothpaste	50	4	2	1	Yes	Honey	Peanut butter	Vinegar (balsamic)	Coffee (ground)	Your toothpaste
972	23013	female	40	Sweden	Not tested						X					Honey	78	75	Coconut oil	94	89	Vinegar (white)	20	100	Garlic (freshly chopped)	81	76	Your toothpaste	86	80	52	1	Yes	Honey	Coconut oil	Vinegar (white)	Garlic (freshly chopped)	Your toothpaste
973	23014	female	60	Sweden	Not tested										X	Honey	98	98	Coconut oil	90	92	Vinegar (white)	83	98	Garlic (freshly chopped)	81	100	Your hand soap	99	100	100	1	No	Honey	Coconut oil	Vinegar (white)	Garlic (freshly chopped)	Your hand soap
974	23015	female	70	Sweden											X	Cinnamon	94	54	Cardamom	86	83	Vinegar (white)	96	95	Coffee (ground)	96	89	Your toothpaste	98	83	50	1	No	Cinnamon	Cardamom	Vinegar (white)	Coffee (ground)	Your toothpaste
976	23016	male	70	Sweden	Not tested										X	Apple juice (not fresh)	90	50	Oregano	83	62	Vinegar (apple)	71	66	Blue cheese	69	65	Your hand soap	82	65	50	1	Yes	Apple juice (not fresh)	Oregano	Vinegar (apple)	Blue cheese	Your hand soap
979	23018	male	45	Sweden	Not tested											Honey	84	65	Cardamom	86	88	Vinegar (white)	19	99	Garlic (freshly chopped)	63	90	Your toothpaste	65	98	52	1	Yes	Honey	Cardamom	Vinegar (white)	Garlic (freshly chopped)	Your toothpaste
981	23022	male	45	Sweden	Not tested			X				X				Vanilla extract	77	25	Coconut oil	38	32	Vinegar (apple)	35	33	Soy sauce	67	60	Your toothpaste	62	50	41	1	No	Vanilla extract	Coconut oil	Vinegar (apple)	Soy sauce	Your toothpaste
983	23023	female	50	Sweden	Not tested							X	X	X		Vanilla extract	50	3	Olive oil	50	5	Menthol Gum	50	3	Boiled egg	50	2	Your toothpaste	50	4	1	1	No	Vanilla extract	Olive oil	Menthol Gum	Boiled egg	Your toothpaste
984	23025	male	45	Sweden	Not tested										X	Cinnamon	50	47	Ketchup	26	58	Black pepper (ground)	74	74	Coffee (ground)	100	74	Your hand cream	99	74	50	1	Yes	Cinnamon	Ketchup	Black pepper (ground)	Coffee (ground)	Your hand cream
985	23026	male	50	Sweden	Not tested	X	X		X	X	X	X	X	X		Honey	50	1	Peanut butter	50	1	Vinegar (white)	50	1	Garlic (freshly chopped)	50	1	Your toothpaste	50	1	1	1	Yes	Honey	Peanut butter	Vinegar (white)	Garlic (freshly chopped)	Your toothpaste
987	23029	female	55	Sweden	Not tested											Honey	50	97	Olive oil	97	96	Vinegar (white)	99	98	Garlic (freshly chopped)	99	98	Your toothpaste	99	97	50	1	No	Honey	Olive oil	Vinegar (white)	Garlic (freshly chopped)	Your toothpaste
988	23030	male	45	Sweden	Not tested					X	X					Honey	61	65	Peanut butter	77	76	Vinegar (white)	27	49	Soy sauce	78	60	Your toothpaste	73	49	51	1	Yes	Honey	Peanut butter	Vinegar (white)	Soy sauce	Your toothpaste
989	23017	female	50	Sweden				X	X		X		X			Honey	50	5	Peanut butter	50	6	Vinegar (white)	50	1	Soy sauce	50	2	Your toothpaste	50	13	3	1	Yes	Honey	Peanut butter	Vinegar (white)	Soy sauce	Your toothpaste
992	23036	female	45	Sweden	Not tested				X	X			X	X		Strawberry jam	50	2	Peanut butter	50	4	Vinegar (white)	50	4	Garlic (freshly chopped)	50	1	Your toothpaste	50	2	2	1	No	Strawberry jam	Peanut butter	Vinegar (white)	Garlic (freshly chopped)	Your toothpaste
993	23038	male	50	Sweden											X	Vanilla extract	95	96	Peanut butter	95	96	Vinegar (white)	94	96	Garlic (freshly chopped)	97	98	Your toothpaste	100	98	96	1	Yes	Vanilla extract	Peanut butter	Vinegar (white)	Garlic (freshly chopped)	Your toothpaste
995	23039	male	45	Sweden	Not tested		X	X								Cinnamon	100	100	Oregano	99	100	Vinegar (white)	1	100	Cumin	50	100	Your Shampoo	100	100	100	1	Yes	Cinnamon	Oregano	Vinegar (white)	Cumin	Your Shampoo
997	23028	female	40	Sweden	Not tested		X									Honey	95	70	Olive oil	71	59	Vinegar (white)	38	97	Soy sauce	73	65	Your toothpaste	58	87	51	1	Yes	Honey	Olive oil	Vinegar (white)	Soy sauce	Your toothpaste
998	23040	female	60	Sweden	Not tested										X	Cinnamon	81	70	Olive oil	79	69	Vinegar (white)	46	65	Coffee (ground)	99	93	Your toothpaste	98	44	45	1	Yes	Cinnamon	Olive oil	Vinegar (white)	Coffee (ground)	Your toothpaste
1000	23041	female	55	Sweden	Not tested										X	Honey	95	94	Cardamom	94	89	Mint (tea)	92	89	Garlic (freshly chopped)	94	75	Your hand soap	95	85	84	1	Yes	Honey	Cardamom	Mint (tea)	Garlic (freshly chopped)	Your hand soap
1001	23044	female	60	Sweden	Not tested										X	Cinnamon	66	36	Olive oil	15	58	Vinegar (white)	9	88	Soy sauce	10	68	Your body lotion	91	19	52	1	Yes	Cinnamon	Olive oil	Vinegar (white)	Soy sauce	Your body lotion
1002	22524	male	75	Spain							X					Honey	94	34	Olive oil	58	58	Vinegar (apple)	18	100	Soy sauce	63	71	Your toothpaste	25	80	54	1	No	Honey	Olive oil	Vinegar (apple)	Soy sauce	Your toothpaste
1003	23045	female	65	Sweden											X	Vanilla extract	50	84	Olive oil	54	84	Vinegar (white)	39	65	Tea (earl gray)	56	50	Your hand soap	61	62	50	1	No	Vanilla extract	Olive oil	Vinegar (white)	Tea (earl gray)	Your hand soap
1004	23043	female	30	Sweden	Not tested			X	X		X		X	X		Honey	50	5	Peanut butter	50	10	Vinegar (white)	50	15	Garlic (freshly chopped)	50	8	Your toothpaste	62	23	10	1	Yes	Honey	Peanut butter	Vinegar (white)	Garlic (freshly chopped)	Your toothpaste
1005	23035	female	70	Sweden												Vanilla extract	77	71	Coconut oil	75	74	Vinegar (apple)	72	82	Garlic (freshly chopped)	65	78	Your toothpaste	71	74	58	1	Yes	Vanilla extract	Coconut oil	Vinegar (apple)	Garlic (freshly chopped)	Your toothpaste
1006	23048	female	45	Sweden	Not tested										X	Honey	80	78	Oregano	67	86	Vinegar (white)	52	95	Garlic (freshly chopped)	54	92	Your toothpaste	79	64	50	1	Yes	Honey	Oregano	Vinegar (white)	Garlic (freshly chopped)	Your toothpaste
1010	23053	male	30	Sweden	Not tested	X										Vanilla extract	75	64	Ketchup	65	72	Black pepper (ground)	28	93	Coffee (ground)	78	84	Your toothpaste	32	63	65	1	Yes	Vanilla extract	Ketchup	Black pepper (ground)	Coffee (ground)	Your toothpaste
1012	23049	female	70	Sweden											X	Vanilla extract	73	98	Olive oil	98	98	Vinegar (apple)	96	98	Garlic (freshly chopped)	99	99	Your toothpaste	90	78	97	1	Yes	Vanilla extract	Olive oil	Vinegar (apple)	Garlic (freshly chopped)	Your toothpaste
1013	23054	female	55	Sweden	Not tested			X	X	X		X	X			Honey	50	28	Coconut oil	50	50	Vinegar (white)	19	74	Garlic (freshly chopped)	45	50	Your toothpaste	50	50	50	1	No	Honey	Coconut oil	Vinegar (white)	Garlic (freshly chopped)	Your toothpaste
1016	23056	female	50	Sweden	Not tested				X			X				Honey	53	52	Ketchup	50	96	Vinegar (balsamic)	88	75	Garlic (freshly chopped)	49	74	Your toothpaste	56	54	95	1	Yes	Honey	Ketchup	Vinegar (balsamic)	Garlic (freshly chopped)	Your toothpaste
1017	23055	female	45	Sweden	Not tested						X	X				Honey	69	50	Olive oil	80	51	Wasabi	43	86	Garlic (freshly chopped)	46	57	Your toothpaste	83	81	50	1	Yes	Honey	Olive oil	Wasabi	Garlic (freshly chopped)	Your toothpaste
1018	23059	female	70	Sweden								X				Vanilla extract	73	54	Olive oil	77	62	Vinegar (white)	52	75	Coffee (ground)	64	67	Your toothpaste	54	32	67	1	No	Vanilla extract	Olive oil	Vinegar (white)	Coffee (ground)	Your toothpaste
1019	23061	female	50	Sweden	Not tested										X	Cinnamon	45	46	Dill	60	82	Vinegar (apple)	32	93	Tea (black)	50	45	Your toothpaste	55	88	93	1	Yes	Cinnamon	Dill	Vinegar (apple)	Tea (black)	Your toothpaste
1020	23058	female	60	Sweden	Not tested	X	X		X	X			X	X		Honey	50	1	Oregano	50	2	Vinegar (white)	50	1	Garlic (freshly chopped)	50	1	Your toothpaste	50	1	2	1	Yes	Honey	Oregano	Vinegar (white)	Garlic (freshly chopped)	Your toothpaste
1021	23062	male	65	Sweden	Not tested		X								X	Vanilla extract	92	80	Peanut butter	9	87	Onion (freshly chopped)	69	89	Garlic (freshly chopped)	86	92	Your toothpaste	97	90	92	1	No	Vanilla extract	Peanut butter	Onion (freshly chopped)	Garlic (freshly chopped)	Your toothpaste
1023	23064	female	50	Sweden	Not tested							X				Cinnamon	90	39	Olive oil	48	47	Vinegar (white)	30	89	Garlic (freshly chopped)	66	64	Your toothpaste	63	64	50	1	Yes	Cinnamon	Olive oil	Vinegar (white)	Garlic (freshly chopped)	Your toothpaste
1024	23065	male	50	Sweden	Not tested										X	Vanilla extract	85	16	Oregano	85	73	Black pepper (ground)	50	30	Cumin	89	28	Your toothpaste	85	33	50	1	No	Vanilla extract	Oregano	Black pepper (ground)	Cumin	Your toothpaste
1025	23066	male	45	Sweden	Not tested		X		X		X	X				Honey	48	50	Oregano	74	69	Black pepper (ground)	71	75	Coffee (ground)	67	72	Your toothpaste	76	72	64	1	No	Honey	Oregano	Black pepper (ground)	Coffee (ground)	Your toothpaste
1026	23067	female	50	Sweden	Not tested											Cinnamon	53	53	Olive oil	67	67	Vinegar (balsamic)	79	81	Soy sauce	83	85	Your perfume	67	67	70	1	Yes	Cinnamon	Olive oil	Vinegar (balsamic)	Soy sauce	Your perfume
1027	22953	female	60	Sweden	Not tested		X									Vanilla extract	85	74	Olive oil	69	29	Vinegar (white)	21	93	Tea (black)	74	29	Your toothpaste	65	73	79	1	No	Vanilla extract	Olive oil	Vinegar (white)	Tea (black)	Your toothpaste
1028	23069	male	40	Sweden					X	X			X	X		Honey	50	3	Peanut butter	50	2	Vinegar (apple)	50	4	Cumin	50	3	Your toothpaste	50	1	4	1	No	Honey	Peanut butter	Vinegar (apple)	Cumin	Your toothpaste
1029	23068	female	35	Sweden	Not tested		X		X	X						Honey	91	94	Peanut butter	97	99	Vinegar (white)	50	98	Blue cheese	84	82	Your toothpaste	89	92	80	1	Yes	Honey	Peanut butter	Vinegar (white)	Blue cheese	Your toothpaste
1030	23070	male	65	Sweden	Not tested										X	Honey	92	75	Olive oil	79	69	Vinegar (white)	90	79	Cumin	85	77	Your toothpaste	90	82	83	1	No	Honey	Olive oil	Vinegar (white)	Cumin	Your toothpaste
1031	23071	female	75	Sweden											X	Vanilla extract	67	67	Cardamom	62	60	Vinegar (white)	76	76	Coffee (ground)	74	80	Your toothpaste	78	80	94	1	Yes	Vanilla extract	Cardamom	Vinegar (white)	Coffee (ground)	Your toothpaste
1032	23072	female	25	Sweden	Not tested	X	X						X	X		Honey	50	2	Cardamom	50	3	Sesame oil	50	1	Soy sauce	50	3	Your toothpaste	50	4	1	1	Yes	Honey	Cardamom	Sesame oil	Soy sauce	Your toothpaste
1033	23073	female	60	Sweden	Not tested			X	X			X				Cinnamon	50	74	Olive oil	38	67	Vinegar (balsamic)	42	77	Soy sauce	65	66	Your toothpaste	77	42	50	1	Yes	Cinnamon	Olive oil	Vinegar (balsamic)	Soy sauce	Your toothpaste
1034	23075	male	55	Sweden	Not tested										X	Honey	69	74	Coconut oil	98	98	Vinegar (white)	54	98	Garlic (freshly chopped)	97	88	Your toothpaste	96	95	50	1	No	Honey	Coconut oil	Vinegar (white)	Garlic (freshly chopped)	Your toothpaste
1036	23034	male	70	Sweden	Not tested										X	Vanilla extract	94	93	Peanut butter	84	77	Vinegar (white)	98	77	Garlic (freshly chopped)	92	93	Your toothpaste	98	56	98	1	No	Vanilla extract	Peanut butter	Vinegar (white)	Garlic (freshly chopped)	Your toothpaste
1037	23074	female	65	Sweden	Not tested				X							Vanilla extract	50	98	Olive oil	50	90	Black pepper (ground)	50	95	Boiled egg	50	86	Your toothpaste	50	89	94	1	Yes	Vanilla extract	Olive oil	Black pepper (ground)	Boiled egg	Your toothpaste
1038	22953	female	60	Sweden	Not tested		X									Vanilla extract	86	81	Olive oil	75	37	Vinegar (white)	24	91	Tea (black)	77	37	Your toothpaste	72	81	80	1	No	Vanilla extract	Olive oil	Vinegar (white)	Tea (black)	Your toothpaste
1039	23077	female	55	Sweden	Not tested										X	Honey	61	76	Peanut butter	83	80	Vinegar (white)	46	54	Soy sauce	43	40	Your toothpaste	86	84	50	1	Yes	Honey	Peanut butter	Vinegar (white)	Soy sauce	Your toothpaste
1040	23076	male	50	Sweden					X							Vanilla extract	50	4	Peanut butter	50	5	Vinegar (white)	50	2	Garlic (freshly chopped)	50	3	Your toothpaste	50	2	2	1	Yes	Vanilla extract	Peanut butter	Vinegar (white)	Garlic (freshly chopped)	Your toothpaste
1043	23079	male	60	Sweden	Not tested											Cinnamon	87	88	Oregano	87	88	Black pepper (ground)	87	88	Tea (earl gray)	87	88	Your toothpaste	87	88	52	1	Yes	Cinnamon	Oregano	Black pepper (ground)	Tea (earl gray)	Your toothpaste
1045	23082	female	40	Sweden											X	Honey	97	98	Oregano	74	86	Vinegar (balsamic)	51	98	Coffee (instant)	74	64	Your toothpaste	95	94	50	1	No	Honey	Oregano	Vinegar (balsamic)	Coffee (instant)	Your toothpaste
1046	23060	female	55	Sweden	Not tested				X	X						Honey	66	24	Peanut butter	69	50	Black pepper (ground)	22	94	Garlic (freshly chopped)	50	65	Your toothpaste	76	62	50	1	Yes	Honey	Peanut butter	Black pepper (ground)	Garlic (freshly chopped)	Your toothpaste
1048	23083	male	45	Sweden	Not tested										X	Honey	93	88	Peanut butter	93	93	Sesame oil	73	97	Soy sauce	70	72	Your toothpaste	92	88	99	1	Yes	Honey	Peanut butter	Sesame oil	Soy sauce	Your toothpaste
1049	23084	female	70	Sweden	Not tested		X									Vanilla extract	52	51	Cardamom	52	70	Black pepper (ground)	36	53	Cumin	53	45	Your baby oil	52	8	50	1	Yes	Vanilla extract	Cardamom	Black pepper (ground)	Cumin	Your baby oil
1050	23085	female	55	Sweden	Not tested										X	Vanilla extract	68	62	Cardamom	78	85	Vinegar (balsamic)	52	97	Coffee (ground)	91	92	Your hand cream	89	84	68	1	Yes	Vanilla extract	Cardamom	Vinegar (balsamic)	Coffee (ground)	Your hand cream
1051	23087	male	55	Sweden	Not tested											Vanilla extract	51	50	Olive oil	50	50	Vinegar (white)	60	83	Coffee (ground)	94	75	Your perfume	90	53	41	1	Yes	Vanilla extract	Olive oil	Vinegar (white)	Coffee (ground)	Your perfume
1052	23086	male	70	Sweden	Not tested										X	Honey	82	62	Olive oil	63	31	Vinegar (apple)	81	72	Garlic (freshly chopped)	72	71	Your toothpaste	82	89	81	1	Yes	Honey	Olive oil	Vinegar (apple)	Garlic (freshly chopped)	Your toothpaste
1053	23015	female	70	Sweden	Not tested										X	Cinnamon	90	94	Cardamom	51	51	Vinegar (white)	83	85	Coffee (ground)	72	61	Your toothpaste	91	64	48	1	No	Cinnamon	Cardamom	Vinegar (white)	Coffee (ground)	Your toothpaste
1054	23088	female	65	Sweden	Not tested											Cinnamon	98	96	Olive oil	98	100	Vinegar (balsamic)	98	96	Coffee (instant)	96	96	Your Shampoo	99	98	96	1	Yes	Cinnamon	Olive oil	Vinegar (balsamic)	Coffee (instant)	Your Shampoo
1056	23090	male	70	Sweden	Not tested										X	Apple juice (not fresh)	2	100	Ketchup	99	99	Black pepper (ground)	82	95	Boiled egg	93	94	Your toothpaste	100	97	50	1	No	Apple juice (not fresh)	Ketchup	Black pepper (ground)	Boiled egg	Your toothpaste
1057	23089	male	50	Sweden	Not tested		X				X					Honey	91	90	Olive oil	92	92	Vinegar (white)	92	89	Coffee (ground)	89	87	Your toothpaste	95	93	50	1	Yes	Honey	Olive oil	Vinegar (white)	Coffee (ground)	Your toothpaste
1058	23091	female	70	Sweden	Not tested										X	Vanilla extract	99	99	Coconut oil	99	68	Vinegar (white)	71	69	Garlic (freshly chopped)	60	85	Your toothpaste	100	78	50	1	No	Vanilla extract	Coconut oil	Vinegar (white)	Garlic (freshly chopped)	Your toothpaste
1059	23092	female	50	Sweden		X			X	X		X		X		Cinnamon	97	5	Cardamom	97	29	Vinegar (balsamic)	32	5	Tea (earl gray)	97	7	Your Shampoo	95	8	12	1	Yes	Cinnamon	Cardamom	Vinegar (balsamic)	Tea (earl gray)	Your Shampoo
1060	23093	male	30	Sweden	Not tested								X	X		Cinnamon	50	7	Ketchup	45	11	Black pepper (ground)	49	18	Coffee (ground)	49	13	Your toothpaste	50	12	16	1	Yes	Cinnamon	Ketchup	Black pepper (ground)	Coffee (ground)	Your toothpaste
1061	23095	female	55	Sweden			X		X							Vanilla extract	45	11	Oregano	50	11	Vinegar (white)	28	6	Garlic (freshly chopped)	50	50	Your toothpaste	30	8	12	1	No	Vanilla extract	Oregano	Vinegar (white)	Garlic (freshly chopped)	Your toothpaste
1062	23097	female	60	Sweden			X		X		X		X	X		Vanilla extract	8	7	Basil	7	3	Vinegar (white)	5	5	Garlic (freshly chopped)	6	3	Your toothpaste	7	5	2	1	No	Vanilla extract	Basil	Vinegar (white)	Garlic (freshly chopped)	Your toothpaste
1063	23098	female	65	Sweden	Not tested										X	Cinnamon	82	71	Olive oil	62	44	Vinegar (balsamic)	36	64	Coffee (ground)	98	82	Your baby oil	60	20	34	1	Yes	Cinnamon	Olive oil	Vinegar (balsamic)	Coffee (ground)	Your baby oil
1064	23100	female	35	Sweden	Not tested										X	Strawberry jam	99	97	Ketchup	26	99	Vinegar (balsamic)	3	99	Coffee (instant)	99	97	Your hand soap	97	97	97	1	Yes	Strawberry jam	Ketchup	Vinegar (balsamic)	Coffee (instant)	Your hand soap
1067	23102	male	55	Sweden	Not tested											Honey	50	50	Olive oil	45	50	Vinegar (white)	37	67	Coffee (ground)	87	58	Your toothpaste	72	72	50	1	Yes	Honey	Olive oil	Vinegar (white)	Coffee (ground)	Your toothpaste
1068	23103	female	55	Sweden	Not tested										X	Strawberry jam	100	100	Thyme	52	52	Vinegar (balsamic)	38	56	Coffee (ground)	52	57	Your toothpaste	93	92	62	1	No	Strawberry jam	Thyme	Vinegar (balsamic)	Coffee (ground)	Your toothpaste
1069	23094	male	65	Sweden	Not tested		X									Honey	74	56	Basil	82	91	Vinegar (white)	18	87	Garlic (freshly chopped)	74	79	Your toothpaste	71	69	50	1	No	Honey	Basil	Vinegar (white)	Garlic (freshly chopped)	Your toothpaste
1071	23105	female	35	Sweden					X	X			X	X		Honey	50	4	Ketchup	50	1	Vinegar (white)	50	2	Blue cheese	50	1	Your toothpaste	50	4	3	1	No	Honey	Ketchup	Vinegar (white)	Blue cheese	Your toothpaste
1072	23104	female	50	Sweden											X	Honey	50	97	Olive oil	32	5	Vinegar (white)	17	77	Coffee (ground)	98	100	Your hand soap	100	100	31	1	Yes	Honey	Olive oil	Vinegar (white)	Coffee (ground)	Your hand soap
1075	23107	female	30	Sweden	Not tested				X	X	X		X	X		Strawberry jam	50	4	Oregano	74	18	Vinegar (white)	38	19	Boiled egg	50	29	Your toothpaste	69	17	78	1	Yes	Strawberry jam	Oregano	Vinegar (white)	Boiled egg	Your toothpaste
1076	23111	female	50	Sweden								X				Honey	50	91	Oregano	88	73	Clove	97	96	Coffee (ground)	91	100	Your toothpaste	59	58	50	1	Yes	Honey	Oregano	Clove	Coffee (ground)	Your toothpaste
1078	23110	male	65	Sweden	Not tested		X		X		X		X	X		Honey	50	1	Olive oil	50	1	Vinegar (white)	50	3	Garlic (freshly chopped)	50	1	Your toothpaste	50	1	1	1	Yes	Honey	Olive oil	Vinegar (white)	Garlic (freshly chopped)	Your toothpaste
1080	22664	female	35	Israel											X	Cinnamon	91	86	Olive oil	39	82	Black pepper (ground)	22	91	Garlic (freshly chopped)	22	71	Your toothpaste	59	73	62	1	No	Cinnamon	Olive oil	Black pepper (ground)	Garlic (freshly chopped)	Your toothpaste
1082	23115	male	75	Sweden	Not tested										X	Honey	69	42	Olive oil	39	58	Vinegar (apple)	50	50	Coffee (instant)	39	42	Your Shampoo	63	50	43	1	Yes	Honey	Olive oil	Vinegar (apple)	Coffee (instant)	Your Shampoo
1084	23116	male	65	Sweden	Not tested										X	Cinnamon	93	50	Oregano	92	72	Vinegar (white)	72	85	Boiled egg	69	85	Your toothpaste	86	51	51	1	Yes	Cinnamon	Oregano	Vinegar (white)	Boiled egg	Your toothpaste
1085	23117	female	70	Sweden	Not tested			X			X					Vanilla extract	93	94	Ketchup	98	100	Vinegar (white)	99	100	Garlic (freshly chopped)	69	49	Your toothpaste	98	98	65	1	Yes	Vanilla extract	Ketchup	Vinegar (white)	Garlic (freshly chopped)	Your toothpaste
1086	23118	female	35	Sweden	Not tested		X	X	X	X	X	X	X	X		Honey	74	3	Olive oil	67	7	Black pepper (ground)	50	4	Garlic (freshly chopped)	50	5	Your hand soap	50	7	5	1	Yes	Honey	Olive oil	Black pepper (ground)	Garlic (freshly chopped)	Your hand soap
1088	23120	male	60	Sweden	Not tested										X	Vanilla extract	85	51	Olive oil	67	15	Horseradish (jar)	40	50	Cumin	65	28	Your hand soap	38	63	NaN	1	No	Vanilla extract	Olive oil	Horseradish (jar)	Cumin	Your hand soap
1089	23122	female	35	Sweden	Not tested				X		X	X	X	X		Cinnamon	4	4	Peanut butter	50	25	Vinegar (white)	50	23	Soy sauce	50	8	Your toothpaste	50	4	7	1	Yes	Cinnamon	Peanut butter	Vinegar (white)	Soy sauce	Your toothpaste
1090	23119	male	35	Sweden	Not tested		X	X	X	X	X		X	X		Strawberry jam	1	1	Olive oil	50	1	Black pepper (ground)	50	1	Garlic (freshly chopped)	50	2	Your hand soap	50	1	2	1	No	Strawberry jam	Olive oil	Black pepper (ground)	Garlic (freshly chopped)	Your hand soap
1091	23124	male	30	Sweden	Not tested		X						X	X		Cinnamon	54	8	Olive oil	57	7	Vinegar (white)	50	8	Coffee (ground)	70	2	Your toothpaste	92	63	50	1	Yes	Cinnamon	Olive oil	Vinegar (white)	Coffee (ground)	Your toothpaste
1093	23125	female	75	Sweden	Not tested		X									Honey	78	77	Thyme	67	82	Vinegar (white)	68	77	Coffee (ground)	91	83	Your toothpaste	80	74	45	1	No	Honey	Thyme	Vinegar (white)	Coffee (ground)	Your toothpaste
1095	23129	female	30	Sweden	Not tested						X		X	X		Cinnamon	50	7	Ketchup	50	1	Black pepper (ground)	50	4	Coffee (ground)	50	4	Your Shampoo	50	2	12	1	Yes	Cinnamon	Ketchup	Black pepper (ground)	Coffee (ground)	Your Shampoo
1096	23127	male	70	Sweden	Not tested										X	Honey	71	60	Dill	50	50	Onion (freshly chopped)	50	50	Coffee (ground)	80	83	Your toothpaste	50	50	60	1	No	Honey	Dill	Onion (freshly chopped)	Coffee (ground)	Your toothpaste
1097	23131	male	55	Sweden											X	Orange juice (not fresh)	98	96	Olive oil	94	95	Vinegar (white)	85	100	Garlic (freshly chopped)	75	94	Your toothpaste	98	99	96	1	Yes	Orange juice (not fresh)	Olive oil	Vinegar (white)	Garlic (freshly chopped)	Your toothpaste
1098	23130	female	60	Sweden							X					Honey	76	31	Basil	83	75	Vinegar (white)	19	62	Garlic (freshly chopped)	68	77	Your toothpaste	50	88	34	1	No	Honey	Basil	Vinegar (white)	Garlic (freshly chopped)	Your toothpaste
1099	23132	female	35	Sweden	Not tested										X	Vanilla extract	32	65	Peanut butter	32	65	Vinegar (white)	10	97	Garlic (freshly chopped)	45	70	Your toothpaste	39	66	50	1	No	Vanilla extract	Peanut butter	Vinegar (white)	Garlic (freshly chopped)	Your toothpaste
1100	23133	female	40	Sweden	Not tested		X			X						Honey	54	74	Olive oil	70	22	Vinegar (white)	29	97	Cumin	43	70	Your toothpaste	97	95	62	1	No	Honey	Olive oil	Vinegar (white)	Cumin	Your toothpaste
1101	23134	male	55	Sweden	Not tested										X	Vanilla extract	40	42	Cardamom	68	90	Vinegar (white)	13	84	Boiled egg	50	36	Your toothpaste	46	88	51	1	Yes	Vanilla extract	Cardamom	Vinegar (white)	Boiled egg	Your toothpaste
1102	23128	female	70	Sweden	Not tested										X	Cinnamon	44	37	Olive oil	73	61	Vinegar (apple)	57	63	Coffee (instant)	37	55	Your hand soap	77	57	78	1	Yes	Cinnamon	Olive oil	Vinegar (apple)	Coffee (instant)	Your hand soap
1103	23135	male	45	Sweden	Not tested										X	Cinnamon	84	68	Oregano	67	86	Vinegar (white)	50	83	Soy sauce	37	65	Your toothpaste	76	65	66	1	Yes	Cinnamon	Oregano	Vinegar (white)	Soy sauce	Your toothpaste
1104	23138	male	30	Sweden	Not tested										X	Vanilla extract	81	60	Peanut butter	88	82	Vinegar (white)	37	83	Garlic (freshly chopped)	68	80	Your toothpaste	93	62	60	1	Yes	Vanilla extract	Peanut butter	Vinegar (white)	Garlic (freshly chopped)	Your toothpaste
1105	23137	male	70	Sweden	Not tested						X					Honey	77	64	Olive oil	50	50	Vinegar (white)	56	56	Garlic (freshly chopped)	77	84	Your toothpaste	66	67	50	1	No	Honey	Olive oil	Vinegar (white)	Garlic (freshly chopped)	Your toothpaste
1106	23123	female	65	Sweden	Not tested											Vanilla extract	63	64	Oregano	64	64	Vinegar (white)	50	87	Garlic (freshly chopped)	50	75	Your hand cream	48	66	49	1	Yes	Vanilla extract	Oregano	Vinegar (white)	Garlic (freshly chopped)	Your hand cream
1107	23136	male	50	Sweden	Not tested										X	Honey	84	47	Peanut butter	47	89	Vinegar (white)	73	94	Coffee (ground)	67	79	Your toothpaste	83	81	50	1	Yes	Honey	Peanut butter	Vinegar (white)	Coffee (ground)	Your toothpaste
1108	23140	male	70	Sweden												Cinnamon	91	91	Oregano	99	92	Vinegar (white)	87	92	Soy sauce	71	89	Your toothpaste	93	95	73	1	No	Cinnamon	Oregano	Vinegar (white)	Soy sauce	Your toothpaste
1111	23142	female	50	United Kingdom (UK)	Not tested										X	Cinnamon	75	65	Olive oil	92	87	Vinegar (white)	73	100	Coffee (ground)	72	89	Your Shampoo	83	81	50	1	Yes	Cinnamon	Olive oil	Vinegar (white)	Coffee (ground)	Your Shampoo
1115	23148	female	50	India	Not tested				X	X						Vanilla extract	25	50	Peanut butter	24	41	Black pepper (ground)	67	66	Coffee (ground)	26	50	Your toothpaste	59	57	50	1	Yes	Vanilla extract	Peanut butter	Black pepper (ground)	Coffee (ground)	Your toothpaste
1116	23149	female	25	Sweden	Not tested								X	X		Honey	51	45	Olive oil	41	42	Vinegar (white)	10	59	Soy sauce	42	55	Your toothpaste	68	36	23	1	Yes	Honey	Olive oil	Vinegar (white)	Soy sauce	Your toothpaste
1117	23147	male	60	Sweden	Not tested										X	Vanilla extract	65	66	Peanut butter	81	98	Vinegar (white)	33	75	Cumin	50	63	Your toothpaste	50	74	72	1	Yes	Vanilla extract	Peanut butter	Vinegar (white)	Cumin	Your toothpaste
1118	23150	female	20	Sweden	Not tested								X	X		Vanilla extract	49	10	Olive oil	50	2	Vinegar (white)	50	2	Garlic (freshly chopped)	50	8	Your toothpaste	50	27	6	1	Yes	Vanilla extract	Olive oil	Vinegar (white)	Garlic (freshly chopped)	Your toothpaste
1119	23152	male	50	Sweden	Not tested		X			X	X					Honey	47	24	Olive oil	89	79	Vinegar (white)	17	91	Garlic (freshly chopped)	50	13	Your toothpaste	79	73	49	1	Yes	Honey	Olive oil	Vinegar (white)	Garlic (freshly chopped)	Your toothpaste
1121	23153	male	70	Sweden	Not tested										X	Honey	74	82	Olive oil	75	20	Black pepper (ground)	69	63	Coffee (ground)	84	83	Your toothpaste	66	73	50	1	Yes	Honey	Olive oil	Black pepper (ground)	Coffee (ground)	Your toothpaste
1124	23147	male	60	Sweden	Not tested										X	Vanilla extract	71	50	Peanut butter	69	70	Vinegar (white)	29	93	Cumin	50	69	Your toothpaste	50	78	50	1	Yes	Vanilla extract	Peanut butter	Vinegar (white)	Cumin	Your toothpaste
1125	23156	female	55	Sweden	Not tested				X							Cinnamon	79	71	Oregano	80	68	Vinegar (white)	37	90	Garlic (freshly chopped)	75	70	Your toothpaste	60	57	85	1	Yes	Cinnamon	Oregano	Vinegar (white)	Garlic (freshly chopped)	Your toothpaste
1127	23136	male	50	Sweden											X	Honey	91	85	Peanut butter	76	73	Vinegar (white)	76	91	Coffee (ground)	70	89	Your toothpaste	76	79	68	1	Yes	Honey	Peanut butter	Vinegar (white)	Coffee (ground)	Your toothpaste
1130	23160	male	35	Sweden	Not tested			X			X					Honey	92	50	Thyme	95	96	Vinegar (white)	50	90	Coffee (ground)	91	93	Your hand soap	91	94	60	1	Yes	Honey	Thyme	Vinegar (white)	Coffee (ground)	Your hand soap
1131	23161	female	60	Sweden												Honey	87	70	Coconut oil	82	26	Vinegar (white)	17	86	Coffee (ground)	90	89	Your body lotion	82	30	50	1	Yes	Honey	Coconut oil	Vinegar (white)	Coffee (ground)	Your body lotion
1132	23162	female	55	Sweden	Not tested	X	X		X				X	X		Honey	50	1	Coconut oil	50	1	Vinegar (white)	50	1	Garlic (freshly chopped)	60	7	Your toothpaste	74	37	4	1	Yes	Honey	Coconut oil	Vinegar (white)	Garlic (freshly chopped)	Your toothpaste
1133	23163	female	75	Sweden	Not tested		X									Vanilla extract	59	54	Peanut butter	61	38	Vinegar (white)	51	91	Garlic (freshly chopped)	58	30	Your toothpaste	96	60	38	1	Yes	Vanilla extract	Peanut butter	Vinegar (white)	Garlic (freshly chopped)	Your toothpaste
1134	23164	female	55	Sweden							X					Honey	95	94	Olive oil	97	97	Onion (freshly chopped)	96	97	Coffee (ground)	97	97	Your toothpaste	98	98	96	1	No	Honey	Olive oil	Onion (freshly chopped)	Coffee (ground)	Your toothpaste
1135	23165	female	60	Sweden	Not tested				X				X			Vanilla extract	100	75	Peanut butter	50	74	Vinegar (white)	50	50	Garlic (freshly chopped)	50	50	Your toothpaste	50	50	NaN	1	Yes	Vanilla extract	Peanut butter	Vinegar (white)	Garlic (freshly chopped)	Your toothpaste
1136	23166	female	45	Sweden			X		X		X	X				Vanilla extract	39	46	Peanut butter	65	62	Vinegar (white)	78	54	Garlic (freshly chopped)	51	32	Your toothpaste	61	46	46	1	Yes	Vanilla extract	Peanut butter	Vinegar (white)	Garlic (freshly chopped)	Your toothpaste
1138	23168	male	65	Sweden	Not tested										X	Apple juice (not fresh)	86	75	Peanut butter	88	93	Vinegar (balsamic)	41	96	Tea (black)	89	40	Your toothpaste	82	95	63	1	Yes	Apple juice (not fresh)	Peanut butter	Vinegar (balsamic)	Tea (black)	Your toothpaste
1140	23170	female	30	Sweden	Not tested		X	X	X		X		X	X		Vanilla extract	29	49	Olive oil	50	68	Vinegar (white)	17	71	Garlic (freshly chopped)	74	72	Your toothpaste	76	77	20	1	No	Vanilla extract	Olive oil	Vinegar (white)	Garlic (freshly chopped)	Your toothpaste
1141	23171	female	60	Sweden	Not tested										X	Cinnamon	96	84	Olive oil	95	92	Black pepper (ground)	95	96	Coffee (ground)	97	95	Your Shampoo	99	71	97	1	Yes	Cinnamon	Olive oil	Black pepper (ground)	Coffee (ground)	Your Shampoo
1142	23172	female	75	Sweden	Not tested											Honey	100	90	Olive oil	82	87	Vinegar (white)	73	95	Garlic (freshly chopped)	94	99	Your toothpaste	92	100	100	1	Yes	Honey	Olive oil	Vinegar (white)	Garlic (freshly chopped)	Your toothpaste
1143	23173	male	45	Sweden							X					Honey	73	74	Oregano	84	98	Vinegar (apple)	97	98	Coffee (instant)	100	98	Your perfume	97	99	73	1	No	Honey	Oregano	Vinegar (apple)	Coffee (instant)	Your perfume
1145	23175	female	55	Sweden											X	Orange juice (not fresh)	86	83	Olive oil	67	75	Vinegar (white)	32	69	Blue cheese	50	50	Your Shampoo	50	50	NaN	1	Yes	Orange juice (not fresh)	Olive oil	Vinegar (white)	Blue cheese	Your Shampoo
1147	23177	male	35	Sweden	Not tested		X			X	X	X	X	X		Honey	28	41	Thyme	63	62	Black pepper (ground)	71	23	Tea (black)	35	7	Your toothpaste	50	34	24	1	Yes	Honey	Thyme	Black pepper (ground)	Tea (black)	Your toothpaste
1148	23178	female	55	Sweden	Not tested										X	Cinnamon	95	97	Olive oil	86	51	Vinegar (white)	93	65	Coffee (instant)	94	88	Your hand cream	84	85	94	1	Yes	Cinnamon	Olive oil	Vinegar (white)	Coffee (instant)	Your hand cream
1149	23179	female	25	Sweden	Not tested						X					Honey	67	14	Peanut butter	64	40	Vinegar (white)	35	77	Soy sauce	50	81	Your toothpaste	63	69	43	1	Yes	Honey	Peanut butter	Vinegar (white)	Soy sauce	Your toothpaste
1150	23180	male	25	Sweden	Not tested				X				X	X		Cinnamon	93	25	Olive oil	50	4	Vinegar (balsamic)	63	13	Soy sauce	71	44	Your toothpaste	77	39	19	1	No	Cinnamon	Olive oil	Vinegar (balsamic)	Soy sauce	Your toothpaste
1151	23182	female	40	Sweden	Not tested										X	Cinnamon	87	85	Olive oil	76	71	Sesame oil	98	95	Soy sauce	85	66	Your toothpaste	60	54	50	1	Yes	Cinnamon	Olive oil	Sesame oil	Soy sauce	Your toothpaste
1153	23185	female	35	Sweden	Not tested	X	X		X	X		X	X	X		Vanilla extract	7	72	Oregano	21	29	Vinegar (white)	48	97	Coffee (ground)	27	22	Your toothpaste	69	23	11	1	Yes	Vanilla extract	Oregano	Vinegar (white)	Coffee (ground)	Your toothpaste
1154	23183	female	40	Sweden	Not tested				X						X	Honey	36	69	Coconut oil	69	64	Vinegar (white)	17	80	Boiled egg	28	32	Your toothpaste	65	54	80	1	Yes	Honey	Coconut oil	Vinegar (white)	Boiled egg	Your toothpaste
1155	23187	female	55	Sweden	Not tested										X	Cinnamon	100	100	Coconut oil	100	100	Black pepper (ground)	100	100	Coffee (ground)	100	100	Your hand cream	100	100	50	1	No	Cinnamon	Coconut oil	Black pepper (ground)	Coffee (ground)	Your hand cream
1156	23186	female	30	Sweden	Not tested	X	X		X	X	X		X	X		Apple juice (not fresh)	50	2	Peanut butter	50	4	Vinegar (balsamic)	50	3	Tea (earl gray)	50	4	Your Shampoo	50	2	5	1	Yes	Apple juice (not fresh)	Peanut butter	Vinegar (balsamic)	Tea (earl gray)	Your Shampoo
1158	23189	female	25	Sweden	Not tested	X	X	X	X	X			X	X		Vanilla extract	77	13	Olive oil	23	18	Mint (Gum)	62	23	Tea (earl gray)	50	2	Your toothpaste	57	14	65	1	No	Vanilla extract	Olive oil	Mint (Gum)	Tea (earl gray)	Your toothpaste
1159	23187	female	55	Sweden												Cinnamon	61	56	Coconut oil	54	55	Black pepper (ground)	41	55	Coffee (ground)	80	82	Your hand cream	61	55	49	1	No	Cinnamon	Coconut oil	Black pepper (ground)	Coffee (ground)	Your hand cream
1160	23193	male	45	Sweden	Not tested										X	Honey	70	63	Olive oil	61	72	Black pepper (ground)	35	85	Soy sauce	31	76	Your toothpaste	66	42	64	1	Yes	Honey	Olive oil	Black pepper (ground)	Soy sauce	Your toothpaste
1161	23194	female	25	Sweden	Not tested						X		X	X		Honey	91	68	Olive oil	50	50	Vinegar (white)	50	50	Coffee (ground)	1	96	Your toothpaste	99	93	57	1	No	Honey	Olive oil	Vinegar (white)	Coffee (ground)	Your toothpaste
1162	23190	female	25	Sweden	Not tested				X				X	X		Honey	60	2	Peanut butter	53	1	Onion (freshly chopped)	50	1	Garlic (freshly chopped)	50	3	Your toothpaste	58	2	1	1	Yes	Honey	Peanut butter	Onion (freshly chopped)	Garlic (freshly chopped)	Your toothpaste
1163	23187	female	55	Sweden	Not tested										X	Cinnamon	52	47	Coconut oil	52	53	Black pepper (ground)	58	43	Coffee (ground)	63	82	Your hand cream	54	43	50	1	No	Cinnamon	Coconut oil	Black pepper (ground)	Coffee (ground)	Your hand cream
1164	23188	female	45	Sweden					X							Honey	61	55	Olive oil	57	53	Vinegar (balsamic)	42	50	Coffee (ground)	46	42	Your toothpaste	59	39	50	1	Yes	Honey	Olive oil	Vinegar (balsamic)	Coffee (ground)	Your toothpaste
1165	23195	male	55	Sweden	Not tested		X		X							Honey	21	50	Thyme	71	72	Vinegar (apple)	5	89	Coffee (ground)	29	88	Your toothpaste	33	54	50	1	No	Honey	Thyme	Vinegar (apple)	Coffee (ground)	Your toothpaste
1166	23188	female	45	Sweden					X							Honey	56	46	Olive oil	77	56	Vinegar (balsamic)	45	57	Coffee (ground)	44	42	Your toothpaste	59	42	50	1	Yes	Honey	Olive oil	Vinegar (balsamic)	Coffee (ground)	Your toothpaste
1167	23196	female	60	Sweden	Not tested	X			X	X			X	X		Honey	50	1	Olive oil	50	1	Vinegar (white)	50	15	Coffee (ground)	50	3	Your toothpaste	50	1	2	1	No	Honey	Olive oil	Vinegar (white)	Coffee (ground)	Your toothpaste
1168	23198	male	55	Sweden											X	Vanilla extract	98	81	Peanut butter	86	84	Vinegar (white)	84	82	Coffee (ground)	88	91	Your toothpaste	91	81	50	1	Yes	Vanilla extract	Peanut butter	Vinegar (white)	Coffee (ground)	Your toothpaste
1169	23197	female	60	Sweden	Not tested										X	Vanilla extract	71	55	Oregano	72	71	Vinegar (balsamic)	65	86	Coffee (ground)	76	69	Your toothpaste	87	76	53	1	No	Vanilla extract	Oregano	Vinegar (balsamic)	Coffee (ground)	Your toothpaste
1170	23200	female	40	United States of America (USA)							X		X			Vanilla extract	50	1	Peanut butter	50	2	Vinegar (white)	50	18	Soy sauce	50	2	Your toothpaste	50	3	4	1	No	Vanilla extract	Peanut butter	Vinegar (white)	Soy sauce	Your toothpaste
1171	23199	male	60	Sweden	Not tested										X	Cinnamon	100	82	Olive oil	50	40	Vinegar (apple)	33	72	Tea (black)	84	58	Your toothpaste	66	63	50	1	Yes	Cinnamon	Olive oil	Vinegar (apple)	Tea (black)	Your toothpaste
1172	23201	female	50	Sweden	Not tested										X	Honey	86	50	Cardamom	95	79	Vinegar (white)	50	94	Tea (black)	77	75	Your toothpaste	50	50	50	1	No	Honey	Cardamom	Vinegar (white)	Tea (black)	Your toothpaste
1176	23205	female	50	Sweden	Not tested								X	X		Honey	50	14	Oregano	50	13	Black pepper (ground)	50	13	Soy sauce	50	3	Your toothpaste	50	4	2	1	Yes	Honey	Oregano	Black pepper (ground)	Soy sauce	Your toothpaste
1177	23203	female	50	Sweden	Not tested		X		X							Vanilla extract	83	83	Peanut butter	94	79	Black pepper (ground)	18	89	Tea (black)	91	78	Your toothpaste	91	97	96	1	Yes	Vanilla extract	Peanut butter	Black pepper (ground)	Tea (black)	Your toothpaste
1178	23207	female	45	Sweden							X		X	X		Honey	2	3	Peanut butter	8	5	Vinegar (white)	5	3	Garlic (freshly chopped)	3	2	Your toothpaste	2	3	2	1	No	Honey	Peanut butter	Vinegar (white)	Garlic (freshly chopped)	Your toothpaste
1179	23209	female	45	Sweden					X							Honey	74	54	Olive oil	77	57	Vinegar (balsamic)	42	53	Coffee (ground)	43	43	Your toothpaste	85	26	49	1	No	Honey	Olive oil	Vinegar (balsamic)	Coffee (ground)	Your toothpaste
1180	23210	female	35	Sweden	Not tested										X	Cinnamon	72	79	Olive oil	67	81	Vinegar (white)	48	98	Coffee (ground)	60	88	Your toothpaste	90	84	51	1	No	Cinnamon	Olive oil	Vinegar (white)	Coffee (ground)	Your toothpaste
1181	23208	male	40	Sweden					X			X				Honey	77	70	Peanut butter	50	66	Vinegar (white)	50	73	Garlic (freshly chopped)	77	64	Your toothpaste	63	72	50	1	Yes	Honey	Peanut butter	Vinegar (white)	Garlic (freshly chopped)	Your toothpaste
1182	23211	female	40	Sweden	Not tested		X	X	X	X	X	X	X	X		Cinnamon	50	4	Oregano	50	2	Vinegar (apple)	50	4	Coffee (ground)	50	2	Your toothpaste	50	3	4	1	Yes	Cinnamon	Oregano	Vinegar (apple)	Coffee (ground)	Your toothpaste
1183	23213	male	60	Sweden	Not tested										X	Honey	61	57	Olive oil	55	56	Vinegar (white)	55	71	Coffee (ground)	93	88	Your Shampoo	94	94	56	1	Yes	Honey	Olive oil	Vinegar (white)	Coffee (ground)	Your Shampoo
1184	23214	female	30	Sweden	Not tested	X	X	X	X	X	X	X	X	X		Honey	37	13	Peanut butter	50	47	Vinegar (white)	3	67	Garlic (freshly chopped)	59	39	Your toothpaste	61	57	63	1	No	Honey	Peanut butter	Vinegar (white)	Garlic (freshly chopped)	Your toothpaste
1185	23212	female	40	Sweden	Tested negative		X		X		X	X				Honey	90	90	Olive oil	63	72	Vinegar (balsamic)	42	92	Coffee (instant)	78	53	Your toothpaste	60	42	50	1	Yes	Honey	Olive oil	Vinegar (balsamic)	Coffee (instant)	Your toothpaste
1186	23215	female	70	Sweden	Not tested										X	Cinnamon	81	75	Olive oil	77	64	Vinegar (balsamic)	57	88	Coffee (ground)	92	88	Your hand soap	100	52	64	1	Yes	Cinnamon	Olive oil	Vinegar (balsamic)	Coffee (ground)	Your hand soap
1187	23217	male	35	Sweden	Not tested										X	Cinnamon	81	50	Oregano	75	70	Black pepper (ground)	84	50	Coffee (ground)	85	93	Your hand soap	88	87	50	1	No	Cinnamon	Oregano	Black pepper (ground)	Coffee (ground)	Your hand soap
1189	23220	female	80	Sweden	Not tested											Honey	52	10	Olive oil	40	18	Black pepper (ground)	52	42	Coffee (ground)	16	8	Your hand soap	50	23	25	1	Yes	Honey	Olive oil	Black pepper (ground)	Coffee (ground)	Your hand soap
1191	23221	female	45	Sweden	Not tested		X	X				X	X	X		Vanilla extract	50	4	Peanut butter	50	3	Vinegar (white)	50	2	Garlic (freshly chopped)	50	3	Your toothpaste	50	1	2	1	Yes	Vanilla extract	Peanut butter	Vinegar (white)	Garlic (freshly chopped)	Your toothpaste
1193	23224	female	45	Sweden	Not tested										X	Cinnamon	70	34	Thyme	88	74	Sesame oil	79	95	Tea (earl gray)	52	42	Your toothpaste	67	66	50	1	Yes	Cinnamon	Thyme	Sesame oil	Tea (earl gray)	Your toothpaste
1194	23218	female	50	Sweden											X	Vanilla extract	96	78	Peanut butter	73	50	Vinegar (white)	23	99	Garlic (freshly chopped)	49	97	Your toothpaste	98	76	50	1	Yes	Vanilla extract	Peanut butter	Vinegar (white)	Garlic (freshly chopped)	Your toothpaste
1195	23222	female	40	Sweden	Not tested										X	Vanilla extract	31	57	Peanut butter	80	68	Vinegar (white)	54	68	Coffee (ground)	86	86	Your toothpaste	73	61	56	1	Yes	Vanilla extract	Peanut butter	Vinegar (white)	Coffee (ground)	Your toothpaste
1196	23218	female	50	Sweden												Vanilla extract	98	75	Peanut butter	74	74	Vinegar (white)	25	99	Garlic (freshly chopped)	24	85	Your toothpaste	100	77	69	1	Yes	Vanilla extract	Peanut butter	Vinegar (white)	Garlic (freshly chopped)	Your toothpaste
1202	23218	female	50	Sweden	Not tested										X	Vanilla extract	92	82	Peanut butter	77	74	Vinegar (white)	26	98	Garlic (freshly chopped)	35	98	Your toothpaste	91	76	63	1	Yes	Vanilla extract	Peanut butter	Vinegar (white)	Garlic (freshly chopped)	Your toothpaste
1203	23232	female	55	Sweden	Not tested		X					X				Honey	47	77	Peanut butter	58	20	Vinegar (white)	35	82	Boiled egg	50	50	Your toothpaste	78	24	39	1	Yes	Honey	Peanut butter	Vinegar (white)	Boiled egg	Your toothpaste
1204	23231	male	65	Sweden	Not tested		X									Strawberry jam	100	100	Ketchup	90	100	Vinegar (apple)	75	100	Coffee (ground)	100	100	Your toothpaste	82	99	51	1	Yes	Strawberry jam	Ketchup	Vinegar (apple)	Coffee (ground)	Your toothpaste
1205	23234	female	40	Sweden	Not tested	X			X	X	X		X	X		Honey	50	3	Coconut oil	50	1	Vinegar (white)	50	6	Garlic (freshly chopped)	50	7	Your toothpaste	50	10	4	1	Yes	Honey	Coconut oil	Vinegar (white)	Garlic (freshly chopped)	Your toothpaste
1206	23235	male	50	Sweden			X					X	X			Honey	52	28	Coconut oil	69	62	Vinegar (apple)	50	50	Garlic (freshly chopped)	33	52	Your toothpaste	70	64	35	1	No	Honey	Coconut oil	Vinegar (apple)	Garlic (freshly chopped)	Your toothpaste
1207	23236	female	40	Sweden	Not tested		X				X		X			Cinnamon	50	3	Coconut oil	62	3	Vinegar (apple)	50	3	Coffee (instant)	53	2	Your hand cream	50	1	2	1	Yes	Cinnamon	Coconut oil	Vinegar (apple)	Coffee (instant)	Your hand cream
1209	23239	male	60	Sweden	Not tested		X		X							Honey	83	40	Olive oil	88	27	Vinegar (white)	66	74	Garlic (freshly chopped)	63	87	Your toothpaste	70	68	50	1	Yes	Honey	Olive oil	Vinegar (white)	Garlic (freshly chopped)	Your toothpaste
1210	23240	female	70	Sweden											X	Honey	72	43	Olive oil	37	49	Vinegar (white)	28	69	Soy sauce	69	72	Your toothpaste	80	72	51	1	Yes	Honey	Olive oil	Vinegar (white)	Soy sauce	Your toothpaste
1211	23241	male	60	Sweden	Not tested										X	Apple juice (not fresh)	11	48	Olive oil	1	68	Vinegar (apple)	22	70	Blue cheese	92	92	Your toothpaste	76	51	51	1	Yes	Apple juice (not fresh)	Olive oil	Vinegar (apple)	Blue cheese	Your toothpaste
1213	23229	male	55	Sweden												Honey	72	25	Olive oil	50	26	Black pepper (ground)	71	71	Garlic (freshly chopped)	35	36	Your toothpaste	62	61	50	1	No	Honey	Olive oil	Black pepper (ground)	Garlic (freshly chopped)	Your toothpaste
1214	23242	male	50	Sweden	Not tested										X	Honey	99	83	Olive oil	79	79	Vinegar (white)	68	83	Garlic (freshly chopped)	87	80	Your toothpaste	52	100	50	1	Yes	Honey	Olive oil	Vinegar (white)	Garlic (freshly chopped)	Your toothpaste
1215	23229	male	55	Sweden											X	Honey	62	26	Olive oil	50	30	Black pepper (ground)	64	68	Garlic (freshly chopped)	31	41	Your toothpaste	63	62	42	1	No	Honey	Olive oil	Black pepper (ground)	Garlic (freshly chopped)	Your toothpaste
1216	23243	female	50	Sweden	Not tested								X			Honey	96	70	Olive oil	50	6	Vinegar (white)	19	82	Garlic (freshly chopped)	72	57	Your toothpaste	70	78	61	1	No	Honey	Olive oil	Vinegar (white)	Garlic (freshly chopped)	Your toothpaste
1217	22738	male	55	India	Not tested										X	Vanilla extract	89	17	Peanut butter	89	91	Vinegar (white)	63	92	Tea (black)	35	19	Your Shampoo	23	90	47	1	No	Vanilla extract	Peanut butter	Vinegar (white)	Tea (black)	Your Shampoo
1221	23249	male	55	Sweden	Not tested										X	Vanilla extract	50	50	Olive oil	84	80	Vinegar (white)	82	84	Soy sauce	85	89	Your toothpaste	84	85	88	1	Yes	Vanilla extract	Olive oil	Vinegar (white)	Soy sauce	Your toothpaste
1222	23248	male	75	Sweden			X				X					Honey	97	71	Oregano	95	72	Vinegar (apple)	62	66	Coffee (ground)	96	99	Your toothpaste	80	50	62	1	No	Honey	Oregano	Vinegar (apple)	Coffee (ground)	Your toothpaste
1223	23247	female	70	Sweden	Not tested				X							Vanilla extract	50	40	Peanut butter	51	44	Vinegar (apple)	46	59	Garlic (freshly chopped)	45	58	Your toothpaste	49	51	88	1	Yes	Vanilla extract	Peanut butter	Vinegar (apple)	Garlic (freshly chopped)	Your toothpaste
1224	23250	female	45	Sweden	Not tested										X	Orange juice (not fresh)	61	79	Oregano	96	98	Menthol Gum	50	50	Boiled egg	34	50	Your toothpaste	66	97	50	1	Yes	Orange juice (not fresh)	Oregano	Menthol Gum	Boiled egg	Your toothpaste
1225	23252	female	30	Sweden	Not tested		X		X		X	X				Vanilla extract	50	35	Cardamom	58	81	Vinegar (balsamic)	69	39	Coffee (ground)	96	62	Your hand soap	79	66	50	1	No	Vanilla extract	Cardamom	Vinegar (balsamic)	Coffee (ground)	Your hand soap
1227	23251	male	45	Sweden	Not tested		X	X	X	X	X	X	X	X		Strawberry jam	49	5	Ketchup	50	6	Vinegar (apple)	42	5	Coffee (ground)	27	3	Your hand soap	50	3	4	1	No	Strawberry jam	Ketchup	Vinegar (apple)	Coffee (ground)	Your hand soap
1228	23253	female	55	Sweden						X	X		X	X		Vanilla extract	71	50	Olive oil	65	25	Vinegar (white)	49	3	Garlic (freshly chopped)	71	28	Your toothpaste	25	48	11	1	No	Vanilla extract	Olive oil	Vinegar (white)	Garlic (freshly chopped)	Your toothpaste
1229	23254	female	45	Sweden	Not tested										X	Cinnamon	84	84	Nutmeg	80	81	Vinegar (white)	50	82	Soy sauce	50	87	Your toothpaste	86	87	50	1	Yes	Cinnamon	Nutmeg	Vinegar (white)	Soy sauce	Your toothpaste
1230	23244	male	60	Sweden	Not tested										X	Vanilla extract	98	50	Peanut butter	100	72	Vinegar (white)	84	50	Garlic (freshly chopped)	87	71	Your toothpaste	100	72	83	1	Yes	Vanilla extract	Peanut butter	Vinegar (white)	Garlic (freshly chopped)	Your toothpaste
1231	23255	female	20	Sweden	Not tested	X			X	X	X		X	X		Cinnamon	50	1	Peanut butter	50	1	Vinegar (white)	50	1	Garlic (freshly chopped)	50	1	Your toothpaste	50	1	1	1	No	Cinnamon	Peanut butter	Vinegar (white)	Garlic (freshly chopped)	Your toothpaste
1232	23256	male	55	Sweden											X	Honey	76	77	Thyme	79	78	Vinegar (white)	20	77	Coffee (ground)	77	76	Your toothpaste	50	77	83	1	Yes	Honey	Thyme	Vinegar (white)	Coffee (ground)	Your toothpaste
1233	23257	female	60	Sweden	Not tested						X		X			Vanilla extract	50	7	Peanut butter	50	7	Vinegar (white)	50	3	Tea (earl gray)	50	1	Your toothpaste	50	3	7	1	No	Vanilla extract	Peanut butter	Vinegar (white)	Tea (earl gray)	Your toothpaste
1235	23260	male	60	Sweden	Not tested					X		X	X			Cinnamon	72	55	Olive oil	48	52	Vinegar (apple)	70	71	Coffee (instant)	51	81	Your toothpaste	57	40	53	1	Yes	Cinnamon	Olive oil	Vinegar (apple)	Coffee (instant)	Your toothpaste
1236	23259	female	70	Sweden	Not tested		X				X		X			Vanilla extract	50	5	Olive oil	50	5	Black pepper (ground)	50	3	Garlic (freshly chopped)	47	3	Your toothpaste	50	3	3	1	Yes	Vanilla extract	Olive oil	Black pepper (ground)	Garlic (freshly chopped)	Your toothpaste
1239	23263	male	25	Sweden	Not tested		X		X			X	X	X		Strawberry jam	49	4	Peanut butter	49	4	Sesame oil	49	5	Soy sauce	51	5	Your toothpaste	50	2	2	1	Yes	Strawberry jam	Peanut butter	Sesame oil	Soy sauce	Your toothpaste
1240	23264	female	45	Sweden	Not tested										X	Cinnamon	87	85	Ketchup	76	86	Vinegar (white)	35	84	Coffee (ground)	72	85	Your perfume	91	93	50	1	Yes	Cinnamon	Ketchup	Vinegar (white)	Coffee (ground)	Your perfume
1241	23262	male	50	Sweden	Not tested								X			Honey	26	25	Oregano	24	37	Vinegar (white)	65	14	Coffee (ground)	5	31	Your hand soap	63	28	21	1	No	Honey	Oregano	Vinegar (white)	Coffee (ground)	Your hand soap
1243	22387	female	NaN	Spain	Not tested										X	Cinnamon	92	83	Nutmeg	92	61	Vinegar (white)	50	50	Garlic (freshly chopped)	52	57	Your hand soap	96	58	66	1	Yes	Cinnamon	Nutmeg	Vinegar (white)	Garlic (freshly chopped)	Your hand soap
1246	23268	male	55	Sweden											X	Honey	70	89	Olive oil	56	26	Vinegar (white)	40	93	Soy sauce	54	87	Your hand soap	89	89	50	1	Yes	Honey	Olive oil	Vinegar (white)	Soy sauce	Your hand soap
1248	23270	female	40	Sweden	Not tested	X	X		X				X	X		Strawberry jam	50	2	Oregano	50	1	Black pepper (ground)	50	1	Coffee (ground)	50	1	Your toothpaste	50	2	2	1	No	Strawberry jam	Oregano	Black pepper (ground)	Coffee (ground)	Your toothpaste
1249	23272	male	55	Sweden	Not tested		X		X					X		Honey	52	3	Olive oil	50	6	Vinegar (white)	52	8	Soy sauce	53	7	Your toothpaste	49	13	6	1	No	Honey	Olive oil	Vinegar (white)	Soy sauce	Your toothpaste
1250	23276	female	25	Sweden	Not tested										X	Cinnamon	90	74	Oregano	76	71	Vinegar (apple)	51	78	Coffee (ground)	63	97	Your toothpaste	58	73	47	1	No	Cinnamon	Oregano	Vinegar (apple)	Coffee (ground)	Your toothpaste
1251	23275	male	30	Sweden	Not tested										X	Cinnamon	91	71	Oregano	74	63	Vinegar (apple)	51	85	Coffee (ground)	87	80	Your toothpaste	71	71	49	1	No	Cinnamon	Oregano	Vinegar (apple)	Coffee (ground)	Your toothpaste
1253	23273	female	45	Sweden	Not tested				X		X		X	X		Vanilla extract	50	1	Peanut butter	50	1	Vinegar (white)	50	1	Garlic (freshly chopped)	50	2	Your toothpaste	50	1	1	1	No	Vanilla extract	Peanut butter	Vinegar (white)	Garlic (freshly chopped)	Your toothpaste
1254	23278	male	70	Sweden		X		X		X	X					Honey	100	85	Basil	100	85	Vinegar (white)	85	69	Cumin	100	86	Your toothpaste	100	68	97	1	Yes	Honey	Basil	Vinegar (white)	Cumin	Your toothpaste
1255	23279	female	50	Sweden												Honey	90	89	Oregano	85	85	Vinegar (apple)	84	81	Cumin	80	85	Your hand soap	84	86	88	1	No	Honey	Oregano	Vinegar (apple)	Cumin	Your hand soap
1256	23280	female	45	Sweden	Not tested		X		X				X			Honey	58	32	Coconut oil	11	35	Vinegar (white)	39	33	Garlic (freshly chopped)	36	31	Your toothpaste	62	9	19	1	Yes	Honey	Coconut oil	Vinegar (white)	Garlic (freshly chopped)	Your toothpaste
1257	23281	male	50	Sweden	Not tested										X	Cinnamon	74	51	Peanut butter	50	66	Vinegar (balsamic)	33	80	Tea (earl gray)	87	50	Your toothpaste	37	39	50	1	No	Cinnamon	Peanut butter	Vinegar (balsamic)	Tea (earl gray)	Your toothpaste
1258	23282	female	35	Sweden	Not tested				X	X	X		X	X		Honey	50	2	Olive oil	50	3	Vinegar (white)	50	3	Garlic (freshly chopped)	50	3	Your toothpaste	50	5	50	1	Yes	Honey	Olive oil	Vinegar (white)	Garlic (freshly chopped)	Your toothpaste
1259	23284	female	NaN	Sweden	Not tested				X	X						Honey	41	46	Olive oil	60	44	Vinegar (white)	61	38	Garlic (freshly chopped)	41	37	Your toothpaste	60	57	50	1	Yes	Honey	Olive oil	Vinegar (white)	Garlic (freshly chopped)	Your toothpaste
1260	23285	male	40	Sweden	Not tested										X	Cinnamon	96	68	Olive oil	71	72	Black pepper (ground)	63	90	Soy sauce	70	73	Your toothpaste	64	64	100	1	Yes	Cinnamon	Olive oil	Black pepper (ground)	Soy sauce	Your toothpaste
1262	23286	female	50	Sweden	Not tested										X	Vanilla extract	81	81	Oregano	80	96	Black pepper (ground)	68	99	Mushrooms	93	17	Your toothpaste	99	67	50	1	Yes	Vanilla extract	Oregano	Black pepper (ground)	Mushrooms	Your toothpaste
1263	23123	female	65	Sweden	Not tested										X	Vanilla extract	73	71	Oregano	67	67	Vinegar (white)	59	80	Garlic (freshly chopped)	65	72	Your hand cream	67	66	70	1	Yes	Vanilla extract	Oregano	Vinegar (white)	Garlic (freshly chopped)	Your hand cream
1264	23282	female	35	Sweden					X	X	X		X	X		Honey	48	2	Olive oil	47	2	Vinegar (white)	49	3	Garlic (freshly chopped)	48	1	Your toothpaste	50	2	2	1	Yes	Honey	Olive oil	Vinegar (white)	Garlic (freshly chopped)	Your toothpaste
1265	23290	female	40	Sweden	Not tested										X	Cinnamon	78	98	Thyme	98	97	Vinegar (apple)	88	96	Coffee (ground)	95	98	Your hand soap	97	98	50	1	Yes	Cinnamon	Thyme	Vinegar (apple)	Coffee (ground)	Your hand soap
1267	23291	male	40	Sweden	Not tested		X				X					Vanilla extract	78	78	Olive oil	78	60	Black pepper (ground)	76	86	Garlic (freshly chopped)	68	81	Your toothpaste	72	66	50	1	Yes	Vanilla extract	Olive oil	Black pepper (ground)	Garlic (freshly chopped)	Your toothpaste
1268	23289	male	50	Sweden	Not tested										X	Cinnamon	70	95	Basil	96	75	Black pepper (ground)	80	95	Soy sauce	84	86	Your Shampoo	86	86	50	1	No	Cinnamon	Basil	Black pepper (ground)	Soy sauce	Your Shampoo
1269	23269	female	50	Sweden	Not tested		X					X				Vanilla extract	71	66	Peanut butter	70	72	Vinegar (white)	75	76	Garlic (freshly chopped)	76	77	Your toothpaste	71	54	50	1	No	Vanilla extract	Peanut butter	Vinegar (white)	Garlic (freshly chopped)	Your toothpaste
1270	23292	male	65	Sweden	Not tested										X	Honey	72	46	Oregano	61	62	Vinegar (white)	28	85	Garlic (freshly chopped)	68	41	Your toothpaste	61	73	55	1	Yes	Honey	Oregano	Vinegar (white)	Garlic (freshly chopped)	Your toothpaste
1271	23278	male	70	Sweden	Not tested						X					Honey	100	86	Basil	100	86	Vinegar (white)	99	68	Cumin	100	86	Your toothpaste	100	68	45	1	Yes	Honey	Basil	Vinegar (white)	Cumin	Your toothpaste
1272	23293	male	30	Sweden	Not tested										X	Vanilla extract	87	68	Peanut butter	95	95	Vinegar (white)	50	95	Garlic (freshly chopped)	60	89	Your toothpaste	79	87	93	1	No	Vanilla extract	Peanut butter	Vinegar (white)	Garlic (freshly chopped)	Your toothpaste
1273	23294	female	35	Sweden	Not tested	X	X	X	X	X	X	X	X	X		Honey	33	65	Ketchup	41	39	Black pepper (ground)	66	31	Coffee (ground)	18	87	Your hand soap	46	62	20	1	No	Honey	Ketchup	Black pepper (ground)	Coffee (ground)	Your hand soap
1275	23296	female	70	Sweden	Not tested										X	Honey	98	98	Coconut oil	99	99	Vinegar (apple)	74	98	Coffee (ground)	99	99	Your toothpaste	93	97	98	1	No	Honey	Coconut oil	Vinegar (apple)	Coffee (ground)	Your toothpaste
1276	23297	female	65	Sweden	Not tested										X	Cinnamon	97	89	Coconut oil	97	98	Vinegar (white)	61	100	Coffee (ground)	98	99	Your toothpaste	97	77	98	1	No	Cinnamon	Coconut oil	Vinegar (white)	Coffee (ground)	Your toothpaste
1277	23298	male	55	Sweden					X	X						Honey	98	99	Basil	69	96	Black pepper (ground)	50	96	Soy sauce	70	70	Your toothpaste	50	97	50	1	No	Honey	Basil	Black pepper (ground)	Soy sauce	Your toothpaste
1279	23300	female	60	Sweden							X					Vanilla extract	46	50	Olive oil	45	60	Vinegar (balsamic)	35	68	Garlic (freshly chopped)	61	61	Your toothpaste	98	80	100	1	No	Vanilla extract	Olive oil	Vinegar (balsamic)	Garlic (freshly chopped)	Your toothpaste
1280	23301	female	50	Sweden	Not tested						X	X	X			Honey	65	50	Olive oil	50	35	Vinegar (apple)	50	41	Coffee (ground)	66	50	Your toothpaste	72	36	50	1	Yes	Honey	Olive oil	Vinegar (apple)	Coffee (ground)	Your toothpaste
1281	23302	female	65	Sweden											X	Vanilla extract	74	50	Cardamom	78	74	Vinegar (balsamic)	74	74	Coffee (instant)	74	50	Your Shampoo	75	50	50	1	Yes	Vanilla extract	Cardamom	Vinegar (balsamic)	Coffee (instant)	Your Shampoo
1282	23304	female	60	Sweden	Not tested										X	Honey	78	31	Coconut oil	77	67	Vinegar (white)	7	98	Coffee (ground)	84	28	Your toothpaste	18	93	79	1	Yes	Honey	Coconut oil	Vinegar (white)	Coffee (ground)	Your toothpaste
1284	22649	female	30	United States of America (USA)	Not tested										X	Maple syrup	60	62	Peanut butter	84	84	Vinegar (white)	4	96	Cumin	86	75	Your toothpaste	74	68	50	1	No	Maple syrup	Peanut butter	Vinegar (white)	Cumin	Your toothpaste
1287	23309	female	35	United States of America (USA)	Not tested										X	Vanilla extract	92	92	Peanut butter	90	90	Vinegar (white)	81	81	Garlic (freshly chopped)	86	86	Your toothpaste	92	92	50	1	No	Vanilla extract	Peanut butter	Vinegar (white)	Garlic (freshly chopped)	Your toothpaste
1288	23307	female	60	Sweden			X				X					Honey	97	96	Ketchup	96	98	Vinegar (white)	97	97	Coffee (instant)	97	96	Your toothpaste	97	97	94	1	Yes	Honey	Ketchup	Vinegar (white)	Coffee (instant)	Your toothpaste
1289	23310	male	70	Sweden											X	Honey	77	59	Peanut butter	74	61	Black pepper (ground)	50	74	Coffee (instant)	99	61	Your toothpaste	81	70	50	1	No	Honey	Peanut butter	Black pepper (ground)	Coffee (instant)	Your toothpaste
1291	22507	female	35	Canada	Not tested										X	Vanilla extract	58	78	Peanut butter	71	70	Vinegar (white)	56	65	Garlic (freshly chopped)	75	65	Your toothpaste	65	67	54	1	Yes	Vanilla extract	Peanut butter	Vinegar (white)	Garlic (freshly chopped)	Your toothpaste
1293	23313	male	60	Sweden	Not tested										X	Cinnamon	82	27	Thyme	73	89	Black pepper (ground)	63	85	Coffee (ground)	50	50	Your perfume	95	89	50	1	Yes	Cinnamon	Thyme	Black pepper (ground)	Coffee (ground)	Your perfume
1294	23314	female	30	United States of America (USA)											X	Vanilla extract	61	61	Oregano	60	60	Vinegar (apple)	43	67	Coffee (instant)	50	58	Your toothpaste	63	55	49	1	No	Vanilla extract	Oregano	Vinegar (apple)	Coffee (instant)	Your toothpaste
1295	23315	female	30	United States of America (USA)	Not tested										X	Vanilla extract	90	77	Olive oil	96	75	Vinegar (balsamic)	76	80	Soy sauce	71	50	Your hand soap	89	71	50	1	Yes	Vanilla extract	Olive oil	Vinegar (balsamic)	Soy sauce	Your hand soap
1296	23316	male	45	Saudi Arabia											X	Honey	58	57	Basil	65	62	Onion (freshly chopped)	63	61	Garlic (freshly chopped)	64	61	Your toothpaste	62	62	50	1	No	Honey	Basil	Onion (freshly chopped)	Garlic (freshly chopped)	Your toothpaste
1297	23317	female	60	Mexico	Not tested										X	Vanilla extract	53	52	Peanut butter	58	59	Vinegar (white)	50	58	Coffee (instant)	60	50	Your toothpaste	50	50	50	1	No	Vanilla extract	Peanut butter	Vinegar (white)	Coffee (instant)	Your toothpaste
1298	22427	male	80	United States of America (USA)	Not tested											Vanilla extract	69	47	Peanut butter	62	54	Vinegar (white)	38	58	Coffee (ground)	60	51	Your toothpaste	39	58	49	1	Yes	Vanilla extract	Peanut butter	Vinegar (white)	Coffee (ground)	Your toothpaste
1299	23319	female	40	Sweden	Not tested											Vanilla extract	99	75	Peanut butter	72	76	Vinegar (white)	33	55	Soy sauce	33	90	Your toothpaste	68	46	50	1	Yes	Vanilla extract	Peanut butter	Vinegar (white)	Soy sauce	Your toothpaste
1300	23320	female	45	Sweden	Not tested				X							Cinnamon	85	81	Olive oil	94	93	Vinegar (balsamic)	37	92	Soy sauce	30	90	Your toothpaste	83	94	50	1	Yes	Cinnamon	Olive oil	Vinegar (balsamic)	Soy sauce	Your toothpaste
1301	22320	male	NaN	Afghanistan												Vanilla extract	50	66	Peanut butter	76	63	Vinegar (white)	53	74	Garlic (freshly chopped)	43	65	Your toothpaste	66	70	50	1	Yes	Vanilla extract	Peanut butter	Vinegar (white)	Garlic (freshly chopped)	Your toothpaste
1303	23322	female	50	Sweden	Not tested										X	Cinnamon	88	60	Oregano	71	67	Vinegar (apple)	28	68	Coffee (ground)	68	97	Your toothpaste	85	50	50	1	Yes	Cinnamon	Oregano	Vinegar (apple)	Coffee (ground)	Your toothpaste
1304	23321	male	NaN	Sweden	Not tested						X					Honey	80	67	Peanut butter	75	78	Vinegar (white)	30	81	Soy sauce	39	79	Your toothpaste	66	69	79	1	Yes	Honey	Peanut butter	Vinegar (white)	Soy sauce	Your toothpaste
1305	23323	female	35	Sweden	Not tested	X	X	X	X			X				Vanilla extract	87	80	Olive oil	83	81	Black pepper (ground)	38	82	Coffee (ground)	83	92	Your toothpaste	92	92	90	1	Yes	Vanilla extract	Olive oil	Black pepper (ground)	Coffee (ground)	Your toothpaste
1307	23325	female	45	Sweden	Not tested											Vanilla extract	93	95	Olive oil	94	93	Vinegar (white)	13	93	Coffee (ground)	89	89	Your toothpaste	89	90	50	1	Yes	Vanilla extract	Olive oil	Vinegar (white)	Coffee (ground)	Your toothpaste
1308	23328	male	65	Sweden											X	Cinnamon	93	78	Olive oil	96	82	Black pepper (ground)	93	93	Coffee (ground)	92	94	Your toothpaste	91	79	50	1	Yes	Cinnamon	Olive oil	Black pepper (ground)	Coffee (ground)	Your toothpaste
1309	23326	female	55	Sweden											X	Honey	99	99	Coconut oil	99	99	Vinegar (apple)	99	99	Garlic (freshly chopped)	98	98	Your hand soap	98	97	50	1	No	Honey	Coconut oil	Vinegar (apple)	Garlic (freshly chopped)	Your hand soap
1310	23327	male	35	Iran	Not tested							X				Honey	91	62	Peanut butter	52	52	Onion (freshly chopped)	40	67	Garlic (freshly chopped)	69	70	Your Shampoo	65	71	50	1	No	Honey	Peanut butter	Onion (freshly chopped)	Garlic (freshly chopped)	Your Shampoo
1311	23329	male	50	Sweden	Not tested										X	Vanilla extract	92	50	Olive oil	87	50	Vinegar (white)	27	95	Soy sauce	50	59	Your toothpaste	50	65	50	1	Yes	Vanilla extract	Olive oil	Vinegar (white)	Soy sauce	Your toothpaste
1313	23331	male	35	Sweden	Not tested										X	Honey	62	53	Coconut oil	50	7	Vinegar (white)	68	88	Pickled herring	64	88	Your toothpaste	88	62	39	1	Yes	Honey	Coconut oil	Vinegar (white)	Pickled herring	Your toothpaste
1314	23332	female	50	Sweden	Not tested										X	Orange juice (not fresh)	83	51	Oregano	68	67	Black pepper (ground)	83	89	Tea (earl gray)	96	81	Your toothpaste	64	58	50	1	Yes	Orange juice (not fresh)	Oregano	Black pepper (ground)	Tea (earl gray)	Your toothpaste
1315	23289	male	50	Sweden	Not tested										X	Cinnamon	88	95	Basil	97	96	Black pepper (ground)	95	96	Soy sauce	89	83	Your Shampoo	84	90	50	1	No	Cinnamon	Basil	Black pepper (ground)	Soy sauce	Your Shampoo
1316	23333	male	60	Sweden	Not tested											Honey	50	22	Olive oil	71	50	Vinegar (white)	32	79	Garlic (freshly chopped)	50	65	Your toothpaste	62	65	50	1	Yes	Honey	Olive oil	Vinegar (white)	Garlic (freshly chopped)	Your toothpaste
1317	23334	female	50	Sweden				X	X							Vanilla extract	80	50	Peanut butter	50	50	Vinegar (white)	4	96	Garlic (freshly chopped)	69	69	Your toothpaste	77	73	71	1	No	Vanilla extract	Peanut butter	Vinegar (white)	Garlic (freshly chopped)	Your toothpaste
1318	23335	male	45	Sweden	Not tested		X						X	X		Vanilla extract	71	26	Oregano	71	17	Black pepper (ground)	34	10	Garlic (freshly chopped)	65	31	Your toothpaste	57	11	19	1	No	Vanilla extract	Oregano	Black pepper (ground)	Garlic (freshly chopped)	Your toothpaste
1319	23336	female	40	Sweden	Not tested			X					X			Vanilla extract	50	1	Peanut butter	50	1	Vinegar (white)	50	1	Soy sauce	50	1	Your toothpaste	50	1	1	1	Yes	Vanilla extract	Peanut butter	Vinegar (white)	Soy sauce	Your toothpaste
1321	23074	female	65	Sweden	Not tested										X	Vanilla extract	50	81	Olive oil	50	45	Black pepper (ground)	50	67	Boiled egg	50	50	Your toothpaste	50	42	46	1	Yes	Vanilla extract	Olive oil	Black pepper (ground)	Boiled egg	Your toothpaste
1322	23338	female	35	Sweden	Not tested								X	X		Honey	35	50	Peanut butter	45	50	Vinegar (white)	43	62	Soy sauce	50	31	Your toothpaste	74	35	31	1	Yes	Honey	Peanut butter	Vinegar (white)	Soy sauce	Your toothpaste
1323	23339	male	50	Sweden	Not tested						X					Cinnamon	77	86	Olive oil	66	88	Vodka	50	67	Coffee (ground)	79	85	Your toothpaste	50	57	50	1	Yes	Cinnamon	Olive oil	Vodka	Coffee (ground)	Your toothpaste
1324	23340	female	50	Sweden	Not tested				X		X					Vanilla extract	79	82	Olive oil	74	76	Vinegar (white)	75	97	Soy sauce	26	85	Your toothpaste	94	95	50	1	Yes	Vanilla extract	Olive oil	Vinegar (white)	Soy sauce	Your toothpaste
1325	23341	male	60	Sweden		X	X		X	X	X		X			Vanilla extract	50	1	Peanut butter	50	1	Vinegar (white)	50	1	Garlic (freshly chopped)	50	1	Your toothpaste	50	2	1	1	Yes	Vanilla extract	Peanut butter	Vinegar (white)	Garlic (freshly chopped)	Your toothpaste
1326	23342	female	45	Sweden	Not tested			X	X				X			Vanilla extract	50	3	Peanut butter	50	5	Vinegar (white)	50	2	Garlic (freshly chopped)	50	3	Your toothpaste	50	2	4	1	No	Vanilla extract	Peanut butter	Vinegar (white)	Garlic (freshly chopped)	Your toothpaste
1327	23343	female	70	Sweden	Not tested						X					Vanilla extract	74	74	Olive oil	50	50	Vinegar (apple)	71	96	Garlic (freshly chopped)	74	80	Your toothpaste	93	94	50	1	Yes	Vanilla extract	Olive oil	Vinegar (apple)	Garlic (freshly chopped)	Your toothpaste
1328	23344	male	30	Sweden	Not tested										X	Orange juice (not fresh)	70	27	Ketchup	38	71	Vinegar (balsamic)	38	70	Garlic (freshly chopped)	65	88	Your perfume	89	90	50	1	Yes	Orange juice (not fresh)	Ketchup	Vinegar (balsamic)	Garlic (freshly chopped)	Your perfume
1329	23345	female	60	Sweden	Not tested										X	Honey	93	42	Olive oil	50	33	Black pepper (ground)	9	98	Garlic (freshly chopped)	50	99	Your toothpaste	99	76	49	1	Yes	Honey	Olive oil	Black pepper (ground)	Garlic (freshly chopped)	Your toothpaste
1330	23346	female	45	Sweden	Not tested										X	Vanilla extract	100	22	Peanut butter	99	100	Vinegar (white)	37	100	Garlic (freshly chopped)	46	100	Your toothpaste	68	100	58	1	Yes	Vanilla extract	Peanut butter	Vinegar (white)	Garlic (freshly chopped)	Your toothpaste
1331	23347	female	55	Sweden	Not tested						X				X	Vanilla extract	97	97	Peanut butter	94	96	Vinegar (apple)	89	99	Soy sauce	100	96	Your toothpaste	96	100	86	1	Yes	Vanilla extract	Peanut butter	Vinegar (apple)	Soy sauce	Your toothpaste
1332	23348	female	60	Sweden							X					Honey	34	95	Olive oil	73	61	Vinegar (white)	39	47	Garlic (freshly chopped)	63	35	Your toothpaste	94	73	50	1	Yes	Honey	Olive oil	Vinegar (white)	Garlic (freshly chopped)	Your toothpaste
1333	23349	male	65	Sweden	Not tested		X				X	X				Cinnamon	97	50	Olive oil	96	50	Black pepper (ground)	22	50	Tea (black)	96	64	Your toothpaste	63	50	50	1	Yes	Cinnamon	Olive oil	Black pepper (ground)	Tea (black)	Your toothpaste
1334	23350	female	45	Sweden	Not tested	X	X	X				X	X	X		Orange juice (not fresh)	50	33	Olive oil	50	18	Vinegar (white)	34	18	Garlic (freshly chopped)	50	21	Your toothpaste	50	26	21	1	Yes	Orange juice (not fresh)	Olive oil	Vinegar (white)	Garlic (freshly chopped)	Your toothpaste
1335	23352	female	50	Sweden							X					Honey	83	99	Olive oil	97	49	Vinegar (white)	61	75	Cumin	99	95	Your toothpaste	97	21	51	1	Yes	Honey	Olive oil	Vinegar (white)	Cumin	Your toothpaste
1336	23351	female	55	Sweden	Not tested	X	X	X					X	X		Cinnamon	50	3	Olive oil	51	4	Vinegar (apple)	43	6	Coffee (ground)	54	11	Your hand soap	57	9	5	1	Yes	Cinnamon	Olive oil	Vinegar (apple)	Coffee (ground)	Your hand soap
1337	23353	female	55	Sweden	Not tested	X	X		X					X		Vanilla extract	50	3	Olive oil	50	21	Vinegar (white)	58	65	Garlic (freshly chopped)	76	78	Your toothpaste	75	73	21	1	Yes	Vanilla extract	Olive oil	Vinegar (white)	Garlic (freshly chopped)	Your toothpaste
1338	23354	female	30	Sweden	Not tested							X				Vanilla extract	90	73	Olive oil	37	90	Vinegar (balsamic)	40	98	Coffee (ground)	97	98	Your perfume	99	88	50	1	Yes	Vanilla extract	Olive oil	Vinegar (balsamic)	Coffee (ground)	Your perfume
1339	23178	female	55	Sweden											X	Cinnamon	98	91	Olive oil	90	73	Vinegar (white)	88	86	Coffee (instant)	99	97	Your hand cream	96	93	84	1	Yes	Cinnamon	Olive oil	Vinegar (white)	Coffee (instant)	Your hand cream
1340	23356	male	45	Sweden	Not tested		X		X		X	X	X	X		Strawberry jam	51	3	Ketchup	50	1	Vinegar (white)	50	1	Soy sauce	50	3	Your toothpaste	50	3	1	1	Yes	Strawberry jam	Ketchup	Vinegar (white)	Soy sauce	Your toothpaste
1343	23358	female	60	Sweden	Not tested										X	Vanilla extract	100	49	Peanut butter	98	50	Vinegar (white)	50	99	Garlic (freshly chopped)	99	80	Your toothpaste	22	71	51	1	No	Vanilla extract	Peanut butter	Vinegar (white)	Garlic (freshly chopped)	Your toothpaste
1344	23359	female	60	Sweden	Not tested										X	Honey	72	46	Olive oil	58	52	Onion (freshly chopped)	81	86	Garlic (freshly chopped)	54	74	Your toothpaste	94	61	52	1	Yes	Honey	Olive oil	Onion (freshly chopped)	Garlic (freshly chopped)	Your toothpaste
1345	23360	male	40	Sweden	Not tested										X	Vanilla extract	100	86	Peanut butter	82	78	Vinegar (white)	3	100	Garlic (freshly chopped)	27	87	Your toothpaste	76	65	50	1	Yes	Vanilla extract	Peanut butter	Vinegar (white)	Garlic (freshly chopped)	Your toothpaste
1348	23363	male	50	Sweden	Not tested		X		X			X				Honey	71	50	Coconut oil	66	64	Vinegar (white)	40	60	Garlic (freshly chopped)	53	64	Your toothpaste	68	57	50	1	No	Honey	Coconut oil	Vinegar (white)	Garlic (freshly chopped)	Your toothpaste
1349	23364	female	60	Sweden	Not tested		X		X		X					Honey	96	95	Olive oil	100	100	Vinegar (white)	50	69	Garlic (freshly chopped)	65	49	Your toothpaste	100	66	49	1	Yes	Honey	Olive oil	Vinegar (white)	Garlic (freshly chopped)	Your toothpaste
1350	23365	male	65	Sweden											X	Vanilla extract	75	66	Peanut butter	66	79	Vinegar (white)	11	89	Garlic (freshly chopped)	62	37	Your toothpaste	65	75	50	1	No	Vanilla extract	Peanut butter	Vinegar (white)	Garlic (freshly chopped)	Your toothpaste
1353	23368	male	70	Sweden											X	Vanilla extract	100	71	Olive oil	99	99	Vinegar (white)	98	100	Garlic (freshly chopped)	100	100	Your hand soap	100	87	52	1	Yes	Vanilla extract	Olive oil	Vinegar (white)	Garlic (freshly chopped)	Your hand soap
1355	23370	male	65	Sweden	Not tested										X	Vanilla extract	98	96	Basil	83	76	Black pepper (ground)	84	87	Coffee (ground)	100	85	Your toothpaste	85	89	50	1	No	Vanilla extract	Basil	Black pepper (ground)	Coffee (ground)	Your toothpaste
1356	23111	female	50	Sweden							X	X				Honey	50	96	Oregano	92	90	Clove	97	90	Coffee (ground)	85	80	Your toothpaste	76	99	54	1	Yes	Honey	Oregano	Clove	Coffee (ground)	Your toothpaste
1357	22927	male	40	Sweden	Not tested										X	Honey	69	60	Oregano	69	31	Clove	80	73	Coffee (ground)	72	84	Your toothpaste	71	62	50	1	Yes	Honey	Oregano	Clove	Coffee (ground)	Your toothpaste
1359	23372	female	45	Sweden	Not tested										X	Cinnamon	100	100	Ketchup	1	100	Vodka	14	100	Coffee (ground)	88	100	Your hand sanitizer	83	100	50	1	Yes	Cinnamon	Ketchup	Vodka	Coffee (ground)	Your hand sanitizer
1360	23373	female	45	Sweden	Not tested											Cinnamon	68	72	Nutmeg	40	72	Black pepper (ground)	64	57	Soy sauce	38	65	Your toothpaste	72	61	43	1	Yes	Cinnamon	Nutmeg	Black pepper (ground)	Soy sauce	Your toothpaste
1361	23375	female	60	Sweden	Not tested							X				Honey	54	53	Basil	50	50	Onion (freshly chopped)	50	50	Garlic (freshly chopped)	50	50	Your hand soap	50	50	50	1	Yes	Honey	Basil	Onion (freshly chopped)	Garlic (freshly chopped)	Your hand soap
1362	23374	male	50	Sweden	Not tested			X								Vanilla extract	77	77	Olive oil	77	77	Vinegar (white)	77	77	Canned tuna	74	74	Your toothpaste	73	73	50	1	Yes	Vanilla extract	Olive oil	Vinegar (white)	Canned tuna	Your toothpaste
1363	23376	female	45	Sweden	Not tested										X	Cinnamon	98	97	Oregano	100	100	Black pepper (ground)	79	97	Tea (earl gray)	99	99	Your toothpaste	100	100	99	1	No	Cinnamon	Oregano	Black pepper (ground)	Tea (earl gray)	Your toothpaste
1364	23377	female	25	Sweden	Not tested										X	Honey	80	98	Oregano	91	82	Vinegar (white)	68	85	Soy sauce	77	84	Your toothpaste	69	87	50	1	Yes	Honey	Oregano	Vinegar (white)	Soy sauce	Your toothpaste
1365	23379	female	65	Sweden	Not tested										X	Cinnamon	74	58	Basil	35	40	Wasabi	68	68	Boiled egg	52	45	Your toothpaste	69	66	66	1	Yes	Cinnamon	Basil	Wasabi	Boiled egg	Your toothpaste
1366	23380	male	35	Sweden	Not tested	X			X		X		X	X		Honey	50	3	Oregano	50	4	Vodka	50	4	Coffee (ground)	50	14	Your hand soap	50	10	7	1	Yes	Honey	Oregano	Vodka	Coffee (ground)	Your hand soap
1369	23383	male	35	Sweden	Not tested	X	X		X	X			X			Vanilla extract	87	39	Peanut butter	75	19	Vinegar (white)	36	20	Garlic (freshly chopped)	50	6	Your toothpaste	50	6	6	1	Yes	Vanilla extract	Peanut butter	Vinegar (white)	Garlic (freshly chopped)	Your toothpaste
1370	23384	female	45	Sweden	Not tested										X	Cinnamon	69	50	Olive oil	60	60	Vinegar (white)	50	82	Garlic (freshly chopped)	50	98	Your toothpaste	68	66	50	1	Yes	Cinnamon	Olive oil	Vinegar (white)	Garlic (freshly chopped)	Your toothpaste
1371	23385	female	35	Sweden	Not tested	X				X		X	X	X		Cinnamon	50	1	Olive oil	50	5	Vinegar (white)	50	5	Boiled egg	50	3	Your toothpaste	50	4	3	1	Yes	Cinnamon	Olive oil	Vinegar (white)	Boiled egg	Your toothpaste
1372	23386	female	55	Sweden	Not tested							X				Vanilla extract	58	82	Peanut butter	60	68	Vinegar (white)	24	88	Garlic (freshly chopped)	58	83	Your toothpaste	76	79	50	1	Yes	Vanilla extract	Peanut butter	Vinegar (white)	Garlic (freshly chopped)	Your toothpaste
1373	23387	female	40	Sweden	Not tested		X				X					Cinnamon	52	63	Ketchup	56	57	Black pepper (ground)	26	76	Tea (earl gray)	82	39	Your toothpaste	59	42	50	1	Yes	Cinnamon	Ketchup	Black pepper (ground)	Tea (earl gray)	Your toothpaste
1374	23388	female	35	Sweden	Not tested	X	X	X	X		X		X			Vanilla extract	60	3	Olive oil	46	11	Vinegar (white)	31	15	Garlic (freshly chopped)	50	2	Your toothpaste	56	7	54	1	No	Vanilla extract	Olive oil	Vinegar (white)	Garlic (freshly chopped)	Your toothpaste
1375	23389	male	45	Sweden	Not tested		X				X					Cinnamon	72	64	Peanut butter	91	73	Vinegar (apple)	50	73	Soy sauce	72	72	Your Shampoo	80	74	50	1	Yes	Cinnamon	Peanut butter	Vinegar (apple)	Soy sauce	Your Shampoo
1377	23392	female	50	Sweden											X	Honey	99	100	Olive oil	99	100	Onion (freshly chopped)	100	99	Garlic (freshly chopped)	99	100	Your toothpaste	99	100	99	1	No	Honey	Olive oil	Onion (freshly chopped)	Garlic (freshly chopped)	Your toothpaste
1379	23393	female	60	Sweden	Not tested										X	Vanilla extract	99	99	Cardamom	98	98	Vinegar (white)	69	69	Garlic (freshly chopped)	50	50	Your toothpaste	50	50	50	1	No	Vanilla extract	Cardamom	Vinegar (white)	Garlic (freshly chopped)	Your toothpaste
1380	23394	female	45	Sweden	Not tested		X		X							Honey	33	56	Olive oil	62	64	Menthol Gum	90	77	Coffee (ground)	37	68	Your toothpaste	81	78	50	1	Yes	Honey	Olive oil	Menthol Gum	Coffee (ground)	Your toothpaste
1381	23190	female	25	Sweden	Not tested								X	X		Honey	65	30	Peanut butter	58	25	Onion (freshly chopped)	50	3	Garlic (freshly chopped)	50	1	Your toothpaste	71	28	62	1	Yes	Honey	Peanut butter	Onion (freshly chopped)	Garlic (freshly chopped)	Your toothpaste
1382	23395	male	55	Sweden	Not tested						X	X				Vanilla extract	88	88	Peanut butter	89	90	Vinegar (white)	82	92	Coffee (ground)	100	100	Your hand soap	99	100	98	1	Yes	Vanilla extract	Peanut butter	Vinegar (white)	Coffee (ground)	Your hand soap
1383	23396	female	65	Sweden											X	Cinnamon	99	100	Cardamom	100	100	Sesame oil	100	100	Garlic (freshly chopped)	100	100	Your perfume	100	100	51	1	Yes	Cinnamon	Cardamom	Sesame oil	Garlic (freshly chopped)	Your perfume
1384	23397	female	30	Sweden	Not tested							X				Honey	99	50	Olive oil	50	29	Vinegar (white)	39	64	Soy sauce	52	69	Your toothpaste	50	90	68	1	No	Honey	Olive oil	Vinegar (white)	Soy sauce	Your toothpaste
1385	23398	female	65	Sweden	Not tested										X	Cinnamon	65	57	Ketchup	54	54	Onion (freshly chopped)	46	59	Coffee (ground)	66	62	Your toothpaste	65	57	52	1	No	Cinnamon	Ketchup	Onion (freshly chopped)	Coffee (ground)	Your toothpaste
1386	23399	female	45	Sweden	Not tested			X	X			X				Vanilla extract	50	65	Olive oil	50	11	Vinegar (white)	13	99	Garlic (freshly chopped)	26	76	Your toothpaste	98	50	36	1	Yes	Vanilla extract	Olive oil	Vinegar (white)	Garlic (freshly chopped)	Your toothpaste
1387	23400	female	35	Sweden	Not tested	X		X	X							Honey	69	67	Peanut butter	50	50	Black pepper (ground)	50	72	Tea (black)	50	50	Your toothpaste	50	50	50	1	Yes	Honey	Peanut butter	Black pepper (ground)	Tea (black)	Your toothpaste
1388	23401	male	50	Sweden												Honey	94	94	Coconut oil	94	94	Vinegar (white)	94	93	Cumin	94	94	Your toothpaste	93	92	54	1	No	Honey	Coconut oil	Vinegar (white)	Cumin	Your toothpaste
1389	23402	male	50	Sweden	Not tested						X				X	Honey	50	50	Olive oil	74	50	Black pepper (ground)	71	50	Tea (black)	50	9	Your toothpaste	50	77	50	1	No	Honey	Olive oil	Black pepper (ground)	Tea (black)	Your toothpaste
1390	23403	female	65	Sweden						X						Vanilla extract	100	100	Olive oil	100	100	Vinegar (white)	100	100	Coffee (instant)	100	100	Your toothpaste	100	100	100	1	Yes	Vanilla extract	Olive oil	Vinegar (white)	Coffee (instant)	Your toothpaste
1391	22916	female	60	United Kingdom (UK)	Not tested								X	X		Vanilla extract	66	10	Peanut butter	48	7	Vinegar (white)	52	5	Coffee (ground)	51	1	Your toothpaste	52	1	7	1	No	Vanilla extract	Peanut butter	Vinegar (white)	Coffee (ground)	Your toothpaste
1394	23406	male	45	Sweden	Not tested										X	Honey	83	45	Peanut butter	88	58	Vinegar (white)	28	79	Garlic (freshly chopped)	60	86	Your toothpaste	81	81	50	1	Yes	Honey	Peanut butter	Vinegar (white)	Garlic (freshly chopped)	Your toothpaste
1396	23408	female	30	Sweden	Not tested						X					Honey	95	84	Olive oil	69	88	Vinegar (white)	15	99	Garlic (freshly chopped)	85	97	Your toothpaste	53	90	68	1	Yes	Honey	Olive oil	Vinegar (white)	Garlic (freshly chopped)	Your toothpaste
1397	23409	female	65	Sweden	Not tested										X	Honey	100	100	Olive oil	99	100	Vinegar (white)	100	100	Garlic (freshly chopped)	100	100	Your toothpaste	100	100	50	1	Yes	Honey	Olive oil	Vinegar (white)	Garlic (freshly chopped)	Your toothpaste
1400	23412	female	50	Sweden	Not tested								X	X		Vanilla extract	49	18	Nutmeg	50	15	Vinegar (balsamic)	50	14	Garlic (freshly chopped)	50	32	Your toothpaste	50	17	13	1	No	Vanilla extract	Nutmeg	Vinegar (balsamic)	Garlic (freshly chopped)	Your toothpaste
1402	23414	male	40	Sweden	Not tested							X				Cinnamon	81	92	Oregano	87	92	Black pepper (ground)	84	93	Soy sauce	91	95	Your toothpaste	86	92	71	1	No	Cinnamon	Oregano	Black pepper (ground)	Soy sauce	Your toothpaste
1405	23417	female	55	Sweden								X		X		Vanilla extract	50	50	Olive oil	55	50	Vinegar (apple)	53	58	Garlic (freshly chopped)	61	60	Your toothpaste	60	57	50	1	No	Vanilla extract	Olive oil	Vinegar (apple)	Garlic (freshly chopped)	Your toothpaste
1406	23419	female	60	Sweden											X	Honey	58	53	Peanut butter	61	61	Vinegar (apple)	61	71	Soy sauce	54	45	Your toothpaste	68	75	50	1	Yes	Honey	Peanut butter	Vinegar (apple)	Soy sauce	Your toothpaste
1407	23420	male	20	Sweden	Not tested								X	X		Honey	50	1	Ketchup	40	11	Vinegar (apple)	50	7	Soy sauce	50	6	Your perfume	63	11	50	1	Yes	Honey	Ketchup	Vinegar (apple)	Soy sauce	Your perfume
1408	23418	female	50	Sweden	Not tested				X		X		X	X		Vanilla extract	50	1	Oregano	50	3	Vinegar (white)	50	3	Coffee (instant)	50	3	Your hand sanitizer	50	4	4	1	No	Vanilla extract	Oregano	Vinegar (white)	Coffee (instant)	Your hand sanitizer
1409	23421	female	30	Sweden	Not tested		X				X	X				Strawberry jam	79	85	Coconut oil	86	90	Vinegar (white)	16	93	Garlic (freshly chopped)	53	73	Your toothpaste	53	43	50	1	Yes	Strawberry jam	Coconut oil	Vinegar (white)	Garlic (freshly chopped)	Your toothpaste
1410	23422	female	30	Sweden	Not tested		X				X	X	X	X		Honey	50	2	Peanut butter	50	4	Onion (freshly chopped)	18	7	Garlic (freshly chopped)	16	4	Your toothpaste	50	1	49	1	Yes	Honey	Peanut butter	Onion (freshly chopped)	Garlic (freshly chopped)	Your toothpaste
1413	23425	female	45	Sweden	Not tested										X	Vanilla extract	41	41	Cardamom	90	65	Vinegar (apple)	76	66	Garlic (freshly chopped)	59	62	Your toothpaste	77	60	52	1	Yes	Vanilla extract	Cardamom	Vinegar (apple)	Garlic (freshly chopped)	Your toothpaste
1414	23423	female	45	Sweden											X	Honey	100	100	Coconut oil	100	100	Vinegar (white)	1	100	Boiled egg	10	76	Your toothpaste	85	100	100	1	Yes	Honey	Coconut oil	Vinegar (white)	Boiled egg	Your toothpaste
1416	23427	male	35	Sweden	Not tested										X	Cinnamon	100	50	Olive oil	49	76	Vinegar (white)	27	69	Coffee (ground)	89	65	Your toothpaste	100	56	50	1	No	Cinnamon	Olive oil	Vinegar (white)	Coffee (ground)	Your toothpaste
1417	23222	female	40	Sweden	Not tested						X					Vanilla extract	30	74	Peanut butter	65	68	Vinegar (white)	61	37	Coffee (ground)	80	77	Your toothpaste	65	66	61	1	Yes	Vanilla extract	Peanut butter	Vinegar (white)	Coffee (ground)	Your toothpaste
1418	23423	female	45	Sweden											X	Honey	92	65	Coconut oil	93	96	Vinegar (white)	6	96	Boiled egg	22	67	Your toothpaste	40	89	75	1	Yes	Honey	Coconut oil	Vinegar (white)	Boiled egg	Your toothpaste
1419	23428	female	30	Sweden	Not tested										X	Cinnamon	100	61	Olive oil	77	92	Vinegar (white)	24	99	Coffee (ground)	88	94	Your toothpaste	89	74	50	1	No	Cinnamon	Olive oil	Vinegar (white)	Coffee (ground)	Your toothpaste
1420	23429	male	60	Sweden	Not tested										X	Honey	89	89	Basil	90	88	Vinegar (white)	91	89	Garlic (freshly chopped)	87	88	Your toothpaste	93	95	57	1	No	Honey	Basil	Vinegar (white)	Garlic (freshly chopped)	Your toothpaste
1421	23430	female	40	Sweden	Not tested										X	Cinnamon	93	92	Basil	50	94	Vinegar (white)	15	87	Coffee (ground)	73	89	Your hand soap	97	61	50	1	Yes	Cinnamon	Basil	Vinegar (white)	Coffee (ground)	Your hand soap
1422	23431	female	65	Sweden	Not tested										X	Vanilla extract	53	32	Oregano	66	66	Vinegar (apple)	35	61	Garlic (freshly chopped)	73	55	Your toothpaste	50	39	50	1	Yes	Vanilla extract	Oregano	Vinegar (apple)	Garlic (freshly chopped)	Your toothpaste
1423	23432	female	40	India	Not tested										X	Honey	72	86	Olive oil	81	73	Sesame oil	72	87	Soy sauce	77	90	Your toothpaste	95	85	50	1	No	Honey	Olive oil	Sesame oil	Soy sauce	Your toothpaste
1424	22992	female	50	Sweden	Not tested		X	X	X	X	X		X	X		Strawberry jam	95	58	Olive oil	15	12	Vinegar (apple)	66	42	Coffee (ground)	69	38	Your toothpaste	32	31	41	1	Yes	Strawberry jam	Olive oil	Vinegar (apple)	Coffee (ground)	Your toothpaste
1426	23433	male	65	Sweden	Not tested			X	X			X				Honey	85	36	Olive oil	34	34	Black pepper (ground)	61	23	Soy sauce	17	37	Your hand cream	77	77	32	1	Yes	Honey	Olive oil	Black pepper (ground)	Soy sauce	Your hand cream
1427	23435	female	40	Sweden	Not tested										X	Honey	94	80	Peanut butter	100	99	Black pepper (ground)	66	95	Coffee (ground)	75	94	Your perfume	100	98	54	1	Yes	Honey	Peanut butter	Black pepper (ground)	Coffee (ground)	Your perfume
1428	23102	male	55	Sweden	Not tested											Honey	50	50	Olive oil	44	61	Vinegar (white)	29	73	Coffee (ground)	84	59	Your toothpaste	62	75	50	1	Yes	Honey	Olive oil	Vinegar (white)	Coffee (ground)	Your toothpaste
1429	23436	female	60	Sweden	Not tested										X	Vanilla extract	90	71	Olive oil	100	97	Vinegar (white)	98	99	Garlic (freshly chopped)	98	99	Your toothpaste	99	98	62	1	Yes	Vanilla extract	Olive oil	Vinegar (white)	Garlic (freshly chopped)	Your toothpaste
1430	23437	female	60	Sweden	Not tested	X	X	X	X	X	X	X	X	X	X	Honey	57	65	Coconut oil	81	86	Vinegar (white)	56	80	Garlic (freshly chopped)	61	75	Your hand soap	90	87	86	1	No	Honey	Coconut oil	Vinegar (white)	Garlic (freshly chopped)	Your hand soap
1431	23438	male	45	Sweden				X	X	X			X			Honey	50	83	Oregano	50	50	Vinegar (white)	61	29	Garlic (freshly chopped)	63	63	Your toothpaste	61	50	33	1	No	Honey	Oregano	Vinegar (white)	Garlic (freshly chopped)	Your toothpaste
1432	23439	male	50	Sweden	Not tested		X									Orange juice (not fresh)	68	50	Oregano	75	90	Vinegar (white)	50	91	Coffee (ground)	70	82	Your toothpaste	66	88	61	1	Yes	Orange juice (not fresh)	Oregano	Vinegar (white)	Coffee (ground)	Your toothpaste
1433	23440	male	55	Sweden	Not tested					X						Honey	72	72	Olive oil	71	54	Vinegar (white)	44	91	Coffee (ground)	84	70	Your toothpaste	69	80	50	1	No	Honey	Olive oil	Vinegar (white)	Coffee (ground)	Your toothpaste
1437	23444	female	60	Sweden	Not tested										X	Honey	98	81	Olive oil	66	76	Vinegar (white)	56	90	Boiled egg	36	63	Your toothpaste	98	100	50	1	Yes	Honey	Olive oil	Vinegar (white)	Boiled egg	Your toothpaste
1438	23445	female	40	Sweden	Not tested										X	Cinnamon	96	33	Peanut butter	72	69	Vinegar (balsamic)	35	76	Coffee (ground)	80	81	Your toothpaste	98	98	68	1	Yes	Cinnamon	Peanut butter	Vinegar (balsamic)	Coffee (ground)	Your toothpaste
1439	23446	male	50	Sweden	Not tested	X		X	X				X	X		Cinnamon	73	9	Coconut oil	86	12	Vinegar (apple)	50	26	Coffee (ground)	50	14	Your toothpaste	84	10	6	1	Yes	Cinnamon	Coconut oil	Vinegar (apple)	Coffee (ground)	Your toothpaste
1440	23447	female	45	Finland	Not tested										X	Vanilla extract	99	95	Olive oil	98	97	Vinegar (white)	5	97	Garlic (freshly chopped)	70	95	Your toothpaste	100	98	50	1	No	Vanilla extract	Olive oil	Vinegar (white)	Garlic (freshly chopped)	Your toothpaste
1441	23448	female	30	Sweden	Not tested											Cinnamon	82	82	Oregano	77	76	Vinegar (white)	50	68	Coffee (ground)	74	74	Your toothpaste	71	71	50	1	Yes	Cinnamon	Oregano	Vinegar (white)	Coffee (ground)	Your toothpaste
1442	23449	male	55	Sweden	Not tested										X	Vanilla extract	51	51	Peanut butter	50	50	Vinegar (white)	53	52	Garlic (freshly chopped)	50	51	Your toothpaste	52	51	51	1	No	Vanilla extract	Peanut butter	Vinegar (white)	Garlic (freshly chopped)	Your toothpaste
1446	23454	male	40	Sweden	Not tested						X					Cinnamon	77	66	Nutmeg	90	84	Black pepper (ground)	18	15	Coffee (instant)	50	63	Your toothpaste	79	75	59	1	No	Cinnamon	Nutmeg	Black pepper (ground)	Coffee (instant)	Your toothpaste
1447	23453	female	70	Sweden	Not tested										X	Vanilla extract	81	50	Basil	95	94	Vinegar (white)	50	95	Garlic (freshly chopped)	50	96	Your toothpaste	64	94	50	1	No	Vanilla extract	Basil	Vinegar (white)	Garlic (freshly chopped)	Your toothpaste
1448	23455	female	25	Sweden	Not tested	X										Honey	100	100	Olive oil	55	100	Black pepper (ground)	57	100	Soy sauce	52	77	Your hand soap	100	100	50	1	Yes	Honey	Olive oil	Black pepper (ground)	Soy sauce	Your hand soap
1449	23457	female	50	Sweden			X									Banana nectar (not fresh)	98	60	Peanut butter	96	60	Vinegar (white)	54	96	Garlic (freshly chopped)	39	96	Your toothpaste	86	50	54	1	Yes	Banana nectar (not fresh)	Peanut butter	Vinegar (white)	Garlic (freshly chopped)	Your toothpaste
1451	23456	female	50	Sweden				X	X		X					Cinnamon	44	36	Peanut butter	75	74	Vinegar (balsamic)	52	53	Coffee (ground)	69	71	Your body lotion	63	55	49	1	No	Cinnamon	Peanut butter	Vinegar (balsamic)	Coffee (ground)	Your body lotion
1452	23452	female	50	Sweden	Not tested	X	X	X	X	X	X	X	X	X		Vanilla extract	25	13	Peanut butter	27	22	Vinegar (white)	18	22	Garlic (freshly chopped)	55	40	Your toothpaste	16	11	18	1	Yes	Vanilla extract	Peanut butter	Vinegar (white)	Garlic (freshly chopped)	Your toothpaste
1454	23461	male	50	Sweden	Not tested										X	Vanilla extract	71	61	Peanut butter	66	58	Vinegar (white)	55	60	Garlic (freshly chopped)	72	61	Your toothpaste	62	59	51	1	No	Vanilla extract	Peanut butter	Vinegar (white)	Garlic (freshly chopped)	Your toothpaste
1456	23462	female	75	Sweden	Not tested		X									Orange juice (not fresh)	97	96	Peanut butter	97	91	Black pepper (ground)	94	96	Soy sauce	96	96	Your hand soap	96	96	92	1	No	Orange juice (not fresh)	Peanut butter	Black pepper (ground)	Soy sauce	Your hand soap
1457	23463	female	45	Sweden	Not tested		X		X			X				Honey	45	81	Ketchup	59	88	Vinegar (apple)	53	39	Coffee (ground)	60	75	Your toothpaste	100	100	50	1	Yes	Honey	Ketchup	Vinegar (apple)	Coffee (ground)	Your toothpaste
1458	23465	female	45	Sweden	Not tested										X	Strawberry jam	70	41	Peanut butter	45	53	Vinegar (white)	43	58	Tea (black)	54	55	Your toothpaste	55	53	69	1	Yes	Strawberry jam	Peanut butter	Vinegar (white)	Tea (black)	Your toothpaste
1460	23466	female	60	Sweden			X	X				X				Cinnamon	98	97	Thyme	99	50	Vinegar (balsamic)	50	75	Soy sauce	31	98	Your toothpaste	99	50	50	1	No	Cinnamon	Thyme	Vinegar (balsamic)	Soy sauce	Your toothpaste
1461	23452	female	50	Sweden												Vanilla extract	5	6	Peanut butter	4	2	Vinegar (white)	5	5	Garlic (freshly chopped)	6	6	Your toothpaste	5	2	4	1	Yes	Vanilla extract	Peanut butter	Vinegar (white)	Garlic (freshly chopped)	Your toothpaste
1462	23467	male	65	Sweden					X							Orange juice (not fresh)	71	49	Olive oil	49	55	Vinegar (white)	40	50	Coffee (ground)	39	54	Your toothpaste	67	53	50	1	Yes	Orange juice (not fresh)	Olive oil	Vinegar (white)	Coffee (ground)	Your toothpaste
1463	23468	male	55	Sweden	Not tested										X	Vanilla extract	49	48	Peanut butter	50	52	Vinegar (white)	50	52	Soy sauce	48	49	Your toothpaste	50	49	48	1	No	Vanilla extract	Peanut butter	Vinegar (white)	Soy sauce	Your toothpaste
1464	23469	female	45	Sweden	Not tested										X	Vanilla extract	85	14	Olive oil	77	50	Vinegar (white)	67	87	Soy sauce	15	80	Your toothpaste	60	75	49	1	No	Vanilla extract	Olive oil	Vinegar (white)	Soy sauce	Your toothpaste
1465	23470	female	55	Sweden	Not tested		X						X	X		Cinnamon	50	5	Olive oil	50	2	Vinegar (white)	50	3	Garlic (freshly chopped)	50	3	Your hand soap	50	5	3	1	Yes	Cinnamon	Olive oil	Vinegar (white)	Garlic (freshly chopped)	Your hand soap
1466	23452	female	50	Sweden	Not tested	X	X	X	X	X	X	X	X	X		Vanilla extract	13	11	Peanut butter	8	7	Vinegar (white)	3	6	Garlic (freshly chopped)	2	2	Your toothpaste	11	10	9	1	Yes	Vanilla extract	Peanut butter	Vinegar (white)	Garlic (freshly chopped)	Your toothpaste
1469	23474	female	65	Sweden											X	Vanilla extract	72	49	Coconut oil	44	55	Vinegar (balsamic)	68	49	Coffee (ground)	82	59	Your toothpaste	69	56	49	1	No	Vanilla extract	Coconut oil	Vinegar (balsamic)	Coffee (ground)	Your toothpaste
1470	23475	male	45	Sweden	Not tested										X	Lemonade (not fresh)	64	31	Oregano	64	63	Vinegar (apple)	27	50	Tea (earl gray)	79	43	Your toothpaste	61	54	51	1	Yes	Lemonade (not fresh)	Oregano	Vinegar (apple)	Tea (earl gray)	Your toothpaste
1471	23473	male	65	Sweden	Not tested						X	X				Cinnamon	74	74	Oregano	65	67	Vodka	83	72	Garlic (freshly chopped)	70	71	Your toothpaste	70	69	50	1	No	Cinnamon	Oregano	Vodka	Garlic (freshly chopped)	Your toothpaste
1472	23476	female	30	Sweden					X	X			X	X		Cinnamon	50	2	Cardamom	50	4	Vinegar (white)	50	1	Soy sauce	50	2	Your toothpaste	50	4	5	1	Yes	Cinnamon	Cardamom	Vinegar (white)	Soy sauce	Your toothpaste
1473	23477	female	45	Israel	Not tested							X				Vanilla extract	99	99	Coconut oil	100	100	Vinegar (white)	44	100	Coffee (ground)	100	100	Your toothpaste	100	100	100	1	Yes	Vanilla extract	Coconut oil	Vinegar (white)	Coffee (ground)	Your toothpaste
1474	23479	male	30	Sweden	Not tested						X					Apricot Jam	84	76	Ketchup	20	73	Black pepper (ground)	79	63	Coffee (ground)	90	82	Your toothpaste	25	79	65	1	Yes	Apricot Jam	Ketchup	Black pepper (ground)	Coffee (ground)	Your toothpaste
1476	23480	female	40	Sweden	Not tested		X				X		X	X		Honey	50	2	Olive oil	50	3	Vinegar (balsamic)	50	7	Coffee (ground)	50	2	Your toothpaste	50	3	50	1	Yes	Honey	Olive oil	Vinegar (balsamic)	Coffee (ground)	Your toothpaste
1477	23481	female	55	Sweden	Not tested				X		X					Honey	41	56	Peanut butter	96	86	Vinegar (white)	34	40	Garlic (freshly chopped)	72	23	Your toothpaste	59	89	43	1	Yes	Honey	Peanut butter	Vinegar (white)	Garlic (freshly chopped)	Your toothpaste
1478	23480	female	40	Sweden												Honey	50	50	Olive oil	50	50	Vinegar (balsamic)	50	50	Coffee (ground)	50	2	Your toothpaste	50	2	2	1	Yes	Honey	Olive oil	Vinegar (balsamic)	Coffee (ground)	Your toothpaste
1479	23482	female	25	Sweden	Not tested										X	Vanilla extract	100	100	Cardamom	61	100	Vinegar (balsamic)	39	100	Soy sauce	39	100	Your toothpaste	50	100	100	1	Yes	Vanilla extract	Cardamom	Vinegar (balsamic)	Soy sauce	Your toothpaste
1480	23484	female	30	Sweden	Not tested				X		X					Cinnamon	100	88	Peanut butter	100	89	Vinegar (balsamic)	3	100	Coffee (ground)	1	100	Your toothpaste	87	62	50	1	Yes	Cinnamon	Peanut butter	Vinegar (balsamic)	Coffee (ground)	Your toothpaste
1481	23485	male	50	Sweden	Not tested				X		X	X				Honey	54	46	Oregano	63	63	Vinegar (apple)	74	83	Coffee (ground)	94	82	Your toothpaste	77	73	48	1	Yes	Honey	Oregano	Vinegar (apple)	Coffee (ground)	Your toothpaste
1482	23487	female	60	Sweden												Cinnamon	98	82	Cardamom	96	88	Vinegar (white)	25	98	Coffee (ground)	98	90	Your hand cream	84	77	86	1	Yes	Cinnamon	Cardamom	Vinegar (white)	Coffee (ground)	Your hand cream
1484	23488	female	60	Sweden	Not tested	X							X	X		Vanilla extract	62	38	Coconut oil	54	45	Vinegar (white)	38	60	Garlic (freshly chopped)	69	68	Your toothpaste	60	38	50	1	Yes	Vanilla extract	Coconut oil	Vinegar (white)	Garlic (freshly chopped)	Your toothpaste
1486	23490	female	55	Sweden	Not tested	X	X	X	X	X	X	X	X	X		Vanilla extract	50	2	Olive oil	50	3	Black pepper (ground)	50	2	Soy sauce	50	3	Your toothpaste	50	5	2	1	Yes	Vanilla extract	Olive oil	Black pepper (ground)	Soy sauce	Your toothpaste
1488	23491	male	50	Sweden	Not tested										X	Vanilla extract	49	55	Olive oil	42	57	Vinegar (apple)	48	74	Coffee (ground)	85	89	Your toothpaste	83	87	50	1	No	Vanilla extract	Olive oil	Vinegar (apple)	Coffee (ground)	Your toothpaste
1490	23492	female	60	Sweden	Not tested		X		X							Honey	72	54	Olive oil	74	73	Vinegar (white)	73	74	Garlic (freshly chopped)	50	50	Your toothpaste	50	50	50	1	No	Honey	Olive oil	Vinegar (white)	Garlic (freshly chopped)	Your toothpaste
1491	23494	female	35	Sweden	Not tested			X	X				X	X		Cinnamon	4	3	Oregano	5	5	Vinegar (apple)	4	5	Tea (earl gray)	4	5	Your body lotion	1	4	1	1	Yes	Cinnamon	Oregano	Vinegar (apple)	Tea (earl gray)	Your body lotion
1493	23496	male	35	Sweden	Not tested	X			X		X					Vanilla extract	95	93	Oregano	90	92	Black pepper (ground)	69	99	Soy sauce	65	87	Your toothpaste	66	99	50	1	No	Vanilla extract	Oregano	Black pepper (ground)	Soy sauce	Your toothpaste
1494	23497	female	55	Sweden	Not tested	X	X		X	X			X	X		Honey	73	68	Peanut butter	14	36	Vinegar (white)	26	11	Garlic (freshly chopped)	7	91	Your hand soap	81	41	40	1	Yes	Honey	Peanut butter	Vinegar (white)	Garlic (freshly chopped)	Your hand soap
1495	23498	male	35	Sweden	Not tested		X		X	X	X	X	X	X		Vanilla extract	49	16	Ketchup	49	49	Vodka	49	22	Coffee (instant)	48	50	Your toothpaste	50	17	14	1	Yes	Vanilla extract	Ketchup	Vodka	Coffee (instant)	Your toothpaste
1496	23500	female	55	Sweden			X		X							Vanilla extract	74	76	Olive oil	51	51	Black pepper (ground)	67	82	Boiled egg	33	52	Your toothpaste	88	74	51	1	No	Vanilla extract	Olive oil	Black pepper (ground)	Boiled egg	Your toothpaste
1497	23501	female	45	Sweden	Not tested										X	Vanilla extract	72	98	Olive oil	75	57	Vinegar (white)	69	98	Garlic (freshly chopped)	68	85	Your toothpaste	79	80	96	1	No	Vanilla extract	Olive oil	Vinegar (white)	Garlic (freshly chopped)	Your toothpaste
1498	23502	female	35	India	Not tested										X	Honey	50	15	Olive oil	70	81	Vinegar (white)	67	76	Garlic (freshly chopped)	73	89	Your toothpaste	72	86	50	1	Yes	Honey	Olive oil	Vinegar (white)	Garlic (freshly chopped)	Your toothpaste
1499	23503	female	60	Sweden	Not tested										X	Cinnamon	90	69	Oregano	93	87	Black pepper (ground)	65	58	Coffee (ground)	93	93	Your body lotion	93	93	42	1	No	Cinnamon	Oregano	Black pepper (ground)	Coffee (ground)	Your body lotion
1500	23504	female	40	Sweden	Not tested										X	Honey	50	37	Olive oil	72	43	Vinegar (white)	36	59	Garlic (freshly chopped)	7	80	Your toothpaste	65	74	50	1	No	Honey	Olive oil	Vinegar (white)	Garlic (freshly chopped)	Your toothpaste
1501	23505	male	55	Sweden	Not tested					X		X				Honey	51	33	Olive oil	50	43	Black pepper (ground)	52	51	Coffee (instant)	50	40	Your toothpaste	51	52	51	1	Yes	Honey	Olive oil	Black pepper (ground)	Coffee (instant)	Your toothpaste
1502	23506	female	50	Sweden	Not tested					X	X					Honey	53	72	Oregano	35	46	Black pepper (ground)	53	77	Garlic (freshly chopped)	79	82	Your toothpaste	69	71	49	1	Yes	Honey	Oregano	Black pepper (ground)	Garlic (freshly chopped)	Your toothpaste
1503	23507	male	55	Sweden	Not tested										X	Honey	50	71	Oregano	50	24	Black pepper (ground)	50	21	Coffee (ground)	69	58	Your toothpaste	76	62	50	1	Yes	Honey	Oregano	Black pepper (ground)	Coffee (ground)	Your toothpaste
1504	23508	female	45	Sweden	Not tested										X	Honey	55	55	Peanut butter	76	59	Vinegar (white)	34	80	Garlic (freshly chopped)	47	54	Your toothpaste	84	51	51	1	No	Honey	Peanut butter	Vinegar (white)	Garlic (freshly chopped)	Your toothpaste
1505	23509	female	45	Sweden	Not tested											Vanilla extract	73	70	Olive oil	78	78	Vinegar (white)	5	98	Coffee (ground)	86	53	Your toothpaste	46	75	50	1	Yes	Vanilla extract	Olive oil	Vinegar (white)	Coffee (ground)	Your toothpaste
1506	23510	female	60	Sweden	Not tested		X	X	X							Honey	93	93	Olive oil	99	97	Vinegar (apple)	95	96	Garlic (freshly chopped)	97	86	Your hand cream	96	93	49	1	Yes	Honey	Olive oil	Vinegar (apple)	Garlic (freshly chopped)	Your hand cream
1508	23512	female	35	Sweden	Not tested	X			X				X			Vanilla extract	50	3	Olive oil	50	11	Vinegar (white)	50	24	Coffee (instant)	31	34	Your Shampoo	47	7	8	1	Yes	Vanilla extract	Olive oil	Vinegar (white)	Coffee (instant)	Your Shampoo
1509	23513	female	25	Sweden			X		X		X					Strawberry jam	36	80	Olive oil	67	45	Black pepper (ground)	69	83	Soy sauce	64	75	Your toothpaste	64	67	75	1	Yes	Strawberry jam	Olive oil	Black pepper (ground)	Soy sauce	Your toothpaste
1511	23515	female	60	Sweden	Not tested										X	Cinnamon	99	67	Olive oil	94	69	Vinegar (white)	31	97	Garlic (freshly chopped)	96	86	Your toothpaste	96	92	100	1	No	Cinnamon	Olive oil	Vinegar (white)	Garlic (freshly chopped)	Your toothpaste
1512	23511	female	35	Sweden												Honey	50	3	Peanut butter	50	50	Vinegar (white)	50	2	Coffee (ground)	50	3	Your toothpaste	50	1	50	1	No	Honey	Peanut butter	Vinegar (white)	Coffee (ground)	Your toothpaste
1513	23516	female	30	Sweden	Not tested							X				Vanilla extract	100	63	Olive oil	100	100	Vinegar (white)	55	99	Garlic (freshly chopped)	91	100	Your toothpaste	100	100	100	1	Yes	Vanilla extract	Olive oil	Vinegar (white)	Garlic (freshly chopped)	Your toothpaste
1514	23517	female	40	Sweden	Not tested										X	Cinnamon	100	74	Olive oil	76	86	Black pepper (ground)	76	97	Coffee (ground)	100	100	Your toothpaste	100	77	51	1	Yes	Cinnamon	Olive oil	Black pepper (ground)	Coffee (ground)	Your toothpaste
1515	23518	male	30	Israel	Not tested		X					X				Honey	81	84	Peanut butter	72	72	Vinegar (white)	16	71	Garlic (freshly chopped)	28	89	Your toothpaste	83	85	50	1	Yes	Honey	Peanut butter	Vinegar (white)	Garlic (freshly chopped)	Your toothpaste
1516	23519	female	25	Sweden	Not tested								X	X		Vanilla extract	1	4	Peanut butter	5	5	Vinegar (white)	6	6	Garlic (freshly chopped)	6	7	Your toothpaste	23	50	5	1	No	Vanilla extract	Peanut butter	Vinegar (white)	Garlic (freshly chopped)	Your toothpaste
1517	23520	female	35	Israel	Not tested										X	Vanilla extract	95	86	Olive oil	67	67	Black pepper (ground)	60	65	Coffee (ground)	64	66	Your toothpaste	54	27	46	1	Yes	Vanilla extract	Olive oil	Black pepper (ground)	Coffee (ground)	Your toothpaste
1518	23521	male	25	Netherlands	Not tested		X	X	X	X	X					Maple syrup	61	30	Olive oil	41	62	Wasabi	61	39	Coffee (ground)	73	49	Your toothpaste	55	45	37	1	Yes	Maple syrup	Olive oil	Wasabi	Coffee (ground)	Your toothpaste
1519	23522	female	40	Sweden	Not tested	X			X	X			X	X		Vanilla extract	50	13	Peanut butter	50	37	Vodka	50	5	Garlic (freshly chopped)	41	31	Your toothpaste	52	7	46	1	Yes	Vanilla extract	Peanut butter	Vodka	Garlic (freshly chopped)	Your toothpaste
1520	23523	male	55	Sweden					X							Vanilla extract	99	50	Dill	100	100	Vinegar (white)	3	98	Boiled egg	50	50	Your toothpaste	100	100	82	1	Yes	Vanilla extract	Dill	Vinegar (white)	Boiled egg	Your toothpaste
1521	23524	female	60	Sweden	Not tested		X					X				Honey	97	53	Olive oil	96	49	Black pepper (ground)	82	54	Coffee (ground)	98	75	Your toothpaste	97	70	50	1	Yes	Honey	Olive oil	Black pepper (ground)	Coffee (ground)	Your toothpaste
1523	23526	male	25	Israel											X	Honey	88	85	Oregano	57	92	Onion (freshly chopped)	18	85	Garlic (freshly chopped)	6	95	Your hand soap	99	98	50	1	Yes	Honey	Oregano	Onion (freshly chopped)	Garlic (freshly chopped)	Your hand soap
1524	23527	female	70	Sweden											X	Vanilla extract	54	52	Olive oil	55	54	Vinegar (white)	50	48	Coffee (ground)	77	85	Your body lotion	87	84	83	1	No	Vanilla extract	Olive oil	Vinegar (white)	Coffee (ground)	Your body lotion
1525	23528	male	30	Israel	Not tested						X					Maple syrup	68	68	Peanut butter	74	69	Menthol Gum	64	82	Tea (black)	61	63	Your Shampoo	85	62	63	1	No	Maple syrup	Peanut butter	Menthol Gum	Tea (black)	Your Shampoo
1526	23529	female	50	Sweden	Not tested		X		X			X				Vanilla extract	78	88	Oregano	67	82	Vinegar (white)	23	77	Coffee (ground)	33	76	Your toothpaste	72	80	50	1	Yes	Vanilla extract	Oregano	Vinegar (white)	Coffee (ground)	Your toothpaste
1527	23530	female	30	Israel	Not tested				X							Vanilla extract	79	70	Cilantro	64	52	Vinegar (white)	10	53	Garlic (freshly chopped)	70	60	Your toothpaste	64	50	53	1	Yes	Vanilla extract	Cilantro	Vinegar (white)	Garlic (freshly chopped)	Your toothpaste
1528	23531	female	60	Sweden	Not tested										X	Vanilla extract	83	97	Olive oil	82	84	Vinegar (white)	50	75	Boiled egg	41	62	Your hand cream	93	83	97	1	Yes	Vanilla extract	Olive oil	Vinegar (white)	Boiled egg	Your hand cream
1529	23532	female	35	Sweden	Not tested		X					X	X	X		Honey	50	3	Peanut butter	50	2	Vinegar (white)	50	3	Garlic (freshly chopped)	50	1	Your toothpaste	50	1	2	1	No	Honey	Peanut butter	Vinegar (white)	Garlic (freshly chopped)	Your toothpaste
1531	23534	female	45	Sweden	Not tested								X	X		Cinnamon	50	2	Oregano	50	2	Vinegar (apple)	50	1	Coffee (ground)	50	10	Your toothpaste	50	2	2	1	Yes	Cinnamon	Oregano	Vinegar (apple)	Coffee (ground)	Your toothpaste
1534	23539	male	25	Sweden	Not tested										X	Honey	98	73	Olive oil	75	66	Black pepper (ground)	89	82	Coffee (ground)	100	99	Your toothpaste	93	81	50	1	No	Honey	Olive oil	Black pepper (ground)	Coffee (ground)	Your toothpaste
1535	23538	male	55	Sweden	Not tested										X	Vanilla extract	91	94	Oregano	86	86	Black pepper (ground)	67	88	Coffee (ground)	87	89	Your toothpaste	56	92	72	1	Yes	Vanilla extract	Oregano	Black pepper (ground)	Coffee (ground)	Your toothpaste
1537	23540	male	45	Sweden	Not tested	X	X		X	X		X				Honey	50	11	Olive oil	61	15	Black pepper (ground)	73	64	Canned tuna	59	15	Your toothpaste	55	37	14	1	No	Honey	Olive oil	Black pepper (ground)	Canned tuna	Your toothpaste
1539	23542	male	35	Sweden	Not tested										X	Honey	65	72	Peanut butter	82	73	Vinegar (white)	55	87	Garlic (freshly chopped)	56	71	Your toothpaste	65	68	50	1	No	Honey	Peanut butter	Vinegar (white)	Garlic (freshly chopped)	Your toothpaste
1540	23543	female	45	Sweden	Not tested										X	Honey	62	77	Peanut butter	96	72	Vinegar (white)	11	91	Garlic (freshly chopped)	50	62	Your toothpaste	66	57	50	1	Yes	Honey	Peanut butter	Vinegar (white)	Garlic (freshly chopped)	Your toothpaste
1541	23544	female	45	Israel	Not tested										X	Strawberry jam	97	97	Olive oil	94	75	Vodka	70	72	Soy sauce	97	97	Your toothpaste	90	76	84	1	Yes	Strawberry jam	Olive oil	Vodka	Soy sauce	Your toothpaste
1542	23545	male	60	Sweden	Not tested										X	Honey	75	75	Peanut butter	70	73	Vinegar (white)	40	91	Coffee (ground)	47	64	Your toothpaste	52	80	85	1	Yes	Honey	Peanut butter	Vinegar (white)	Coffee (ground)	Your toothpaste
1543	23546	female	60	Sweden	Not tested										X	Vanilla extract	94	86	Oregano	95	85	Mint (tea)	91	91	Coffee (instant)	81	96	Your toothpaste	97	96	96	1	Yes	Vanilla extract	Oregano	Mint (tea)	Coffee (instant)	Your toothpaste
1544	23547	male	25	Sweden	Not tested											Honey	58	45	Coconut oil	70	38	Vinegar (white)	18	28	Garlic (freshly chopped)	74	75	Your toothpaste	96	73	49	1	No	Honey	Coconut oil	Vinegar (white)	Garlic (freshly chopped)	Your toothpaste
1545	23548	male	30	Sweden	Not tested				X				X			Honey	98	10	Ketchup	72	9	Vinegar (white)	25	40	Garlic (freshly chopped)	68	14	Your perfume	28	26	9	1	No	Honey	Ketchup	Vinegar (white)	Garlic (freshly chopped)	Your perfume
1546	23549	female	25	United Kingdom (UK)							X		X	X		Honey	76	62	Peanut butter	66	67	Onion (freshly chopped)	38	46	Garlic (freshly chopped)	50	5	Your toothpaste	60	37	63	1	No	Honey	Peanut butter	Onion (freshly chopped)	Garlic (freshly chopped)	Your toothpaste
1547	23550	female	35	Sweden	Not tested				X				X	X		Vanilla extract	49	21	Olive oil	49	8	Vinegar (white)	38	23	Soy sauce	50	24	Your toothpaste	51	21	8	1	No	Vanilla extract	Olive oil	Vinegar (white)	Soy sauce	Your toothpaste
1548	23551	female	45	Sweden	Not tested										X	Vanilla extract	100	100	Peanut butter	100	100	Vinegar (white)	100	100	Garlic (freshly chopped)	100	100	Your toothpaste	100	100	100	1	No	Vanilla extract	Peanut butter	Vinegar (white)	Garlic (freshly chopped)	Your toothpaste
1549	23553	male	35	Sweden	Not tested		X				X	X				Honey	50	59	Olive oil	89	77	Vinegar (white)	32	91	Coffee (ground)	97	83	Your laundry detergent	82	46	50	1	Yes	Honey	Olive oil	Vinegar (white)	Coffee (ground)	Your laundry detergent
1550	23552	female	45	Sweden	Not tested		X			X						Cinnamon	99	98	Cardamom	98	93	Vinegar (white)	44	98	Coffee (ground)	98	100	Your toothpaste	93	94	69	1	Yes	Cinnamon	Cardamom	Vinegar (white)	Coffee (ground)	Your toothpaste
1551	23555	female	50	Sweden	Not tested											Vanilla extract	50	50	Olive oil	59	56	Vinegar (white)	53	53	Boiled egg	60	25	Your toothpaste	67	53	40	1	No	Vanilla extract	Olive oil	Vinegar (white)	Boiled egg	Your toothpaste
1552	23556	male	30	Sweden	Not tested										X	Honey	65	55	Olive oil	77	31	Vinegar (white)	43	89	Soy sauce	35	59	Your toothpaste	68	58	51	1	Yes	Honey	Olive oil	Vinegar (white)	Soy sauce	Your toothpaste
1553	23016	male	70	Sweden	Not tested										X	Apple juice (not fresh)	86	57	Oregano	82	57	Vinegar (apple)	50	58	Blue cheese	60	61	Your hand soap	86	60	62	1	Yes	Apple juice (not fresh)	Oregano	Vinegar (apple)	Blue cheese	Your hand soap
1554	23557	male	40	Sweden	Not tested		X						X	X		Honey	50	1	Basil	50	6	Vinegar (white)	50	4	Garlic (freshly chopped)	50	3	Your perfume	50	4	4	1	No	Honey	Basil	Vinegar (white)	Garlic (freshly chopped)	Your perfume
1555	23558	female	50	Israel	Not tested										X	Vanilla extract	89	77	Ketchup	87	93	Vinegar (white)	27	68	Coffee (instant)	72	71	Your toothpaste	77	79	52	1	Yes	Vanilla extract	Ketchup	Vinegar (white)	Coffee (instant)	Your toothpaste
1556	23559	male	20	India	Not tested	X		X								Vanilla extract	79	29	Peanut butter	80	27	Vinegar (white)	29	74	Garlic (freshly chopped)	22	18	Your toothpaste	20	17	21	1	No	Vanilla extract	Peanut butter	Vinegar (white)	Garlic (freshly chopped)	Your toothpaste
1557	23560	female	55	Sweden	Not tested										X	Honey	65	62	Olive oil	50	50	Vinegar (white)	39	50	Cumin	63	50	Your toothpaste	68	70	50	1	Yes	Honey	Olive oil	Vinegar (white)	Cumin	Your toothpaste
1558	23561	female	65	Sweden							X					Vanilla extract	54	53	Olive oil	69	43	Vinegar (white)	67	64	Soy sauce	51	50	Your toothpaste	72	69	47	1	Yes	Vanilla extract	Olive oil	Vinegar (white)	Soy sauce	Your toothpaste
1559	23562	female	60	Sweden	Not tested										X	Vanilla extract	75	95	Coconut oil	92	60	Vinegar (white)	74	78	Cumin	46	87	Your toothpaste	85	67	88	1	No	Vanilla extract	Coconut oil	Vinegar (white)	Cumin	Your toothpaste
1561	23564	male	75	Sweden	Tested negative										X	Vanilla extract	83	59	Olive oil	53	9	Vinegar (white)	14	84	Garlic (freshly chopped)	24	93	Your toothpaste	83	83	50	1	No	Vanilla extract	Olive oil	Vinegar (white)	Garlic (freshly chopped)	Your toothpaste
1562	23565	female	NaN	Sweden	Not tested							X				Cinnamon	66	89	Peanut butter	69	93	Vinegar (apple)	72	96	Coffee (instant)	68	89	Your hand cream	75	83	50	1	No	Cinnamon	Peanut butter	Vinegar (apple)	Coffee (instant)	Your hand cream
1563	23554	female	65	Sweden	Not tested										X	Vanilla extract	50	24	Olive oil	50	43	Horseradish (jar)	67	73	Garlic (freshly chopped)	50	84	Your toothpaste	79	72	47	1	Yes	Vanilla extract	Olive oil	Horseradish (jar)	Garlic (freshly chopped)	Your toothpaste
1564	23233	female	65	Sweden	Not tested											Vanilla extract	50	50	Olive oil	50	50	Horseradish (jar)	50	50	Garlic (freshly chopped)	56	57	Your toothpaste	50	50	50	1	No	Vanilla extract	Olive oil	Horseradish (jar)	Garlic (freshly chopped)	Your toothpaste
1566	23567	female	35	Sweden	Not tested				X							Honey	100	92	Olive oil	100	92	Wasabi	74	68	Coffee (ground)	100	76	Your toothpaste	100	79	50	1	Yes	Honey	Olive oil	Wasabi	Coffee (ground)	Your toothpaste
1568	23570	male	70	Sweden	Not tested						X		X	X		Cinnamon	65	32	Basil	78	32	Vinegar (balsamic)	34	51	Garlic (freshly chopped)	58	38	Your hand soap	87	14	51	1	No	Cinnamon	Basil	Vinegar (balsamic)	Garlic (freshly chopped)	Your hand soap
1570	23571	female	30	Netherlands		X	X		X	X		X				Apricot Jam	66	40	Peanut butter	70	31	Onion (freshly chopped)	73	31	Tea (black)	79	36	Your toothpaste	73	29	33	1	Yes	Apricot Jam	Peanut butter	Onion (freshly chopped)	Tea (black)	Your toothpaste
1571	23572	male	40	Israel	Not tested										X	Vanilla extract	89	59	Peanut butter	72	70	Vinegar (white)	29	78	Garlic (freshly chopped)	52	75	Your toothpaste	39	50	49	1	Yes	Vanilla extract	Peanut butter	Vinegar (white)	Garlic (freshly chopped)	Your toothpaste
1573	23464	male	40	Sweden	Not tested										X	Cinnamon	50	62	Oregano	69	73	Vinegar (white)	6	91	Coffee (ground)	83	70	Your toothpaste	72	65	50	1	Yes	Cinnamon	Oregano	Vinegar (white)	Coffee (ground)	Your toothpaste
1574	23574	male	50	Sweden	Not tested						X	X	X	X		Vanilla extract	1	1	Olive oil	7	7	Black pepper (ground)	16	16	Garlic (freshly chopped)	27	23	Your toothpaste	13	13	10	1	Yes	Vanilla extract	Olive oil	Black pepper (ground)	Garlic (freshly chopped)	Your toothpaste
1575	23575	female	65	Sweden	Not tested										X	Honey	98	52	Olive oil	66	60	Vinegar (apple)	66	66	Coffee (instant)	98	64	Your toothpaste	62	65	94	1	No	Honey	Olive oil	Vinegar (apple)	Coffee (instant)	Your toothpaste
1577	23577	female	55	Sweden	Not tested	X	X	X		X	X	X	X	X		Honey	73	50	Olive oil	50	32	Black pepper (ground)	71	50	Coffee (ground)	33	31	Your toothpaste	66	50	34	1	Yes	Honey	Olive oil	Black pepper (ground)	Coffee (ground)	Your toothpaste
1580	23580	female	25	Israel	Not tested				X	X						Vanilla extract	100	99	Peanut butter	97	97	Vinegar (balsamic)	31	94	Coffee (ground)	77	93	Your toothpaste	62	92	55	1	Yes	Vanilla extract	Peanut butter	Vinegar (balsamic)	Coffee (ground)	Your toothpaste
1582	23582	female	50	Sweden					X	X	X	X	X			Vanilla extract	80	32	Olive oil	67	50	Horseradish (jar)	50	36	Soy sauce	63	49	Your toothpaste	51	39	35	1	Yes	Vanilla extract	Olive oil	Horseradish (jar)	Soy sauce	Your toothpaste
1584	23585	male	40	Sweden	Not tested	X	X	X	X				X	X		Honey	50	5	Ketchup	50	3	Vinegar (white)	50	16	Coffee (ground)	50	5	Your Shampoo	50	3	92	1	No	Honey	Ketchup	Vinegar (white)	Coffee (ground)	Your Shampoo
1585	23584	female	30	Sweden	Not tested		X	X	X		X		X	X		Honey	47	4	Olive oil	49	5	Vinegar (white)	48	2	Blue cheese	51	4	Your toothpaste	48	4	3	1	Yes	Honey	Olive oil	Vinegar (white)	Blue cheese	Your toothpaste
1586	23586	male	60	Germany	Not tested											Vanilla extract	72	50	Olive oil	71	50	Vinegar (white)	62	50	Garlic (freshly chopped)	87	50	Your toothpaste	50	33	50	1	No	Vanilla extract	Olive oil	Vinegar (white)	Garlic (freshly chopped)	Your toothpaste
1589	23590	female	30	Sweden	Not tested			X	X		X		X	X		Vanilla extract	50	5	Coconut oil	50	5	Vinegar (white)	35	6	Coffee (instant)	50	4	Your toothpaste	50	4	3	1	No	Vanilla extract	Coconut oil	Vinegar (white)	Coffee (instant)	Your toothpaste
1590	23589	female	30	Sweden	Not tested			X					X	X		Cinnamon	7	7	Peanut butter	14	14	Vinegar (white)	8	8	Coffee (ground)	8	9	Your toothpaste	8	7	11	1	Yes	Cinnamon	Peanut butter	Vinegar (white)	Coffee (ground)	Your toothpaste
1591	23591	female	40	Sweden	Not tested		X									Vanilla extract	50	50	Peanut butter	73	50	Horseradish (jar)	94	83	Coffee (ground)	82	80	Your toothpaste	97	95	97	1	Yes	Vanilla extract	Peanut butter	Horseradish (jar)	Coffee (ground)	Your toothpaste
1592	23592	male	65	Sweden	Not tested										X	Honey	84	32	Olive oil	83	65	Vinegar (apple)	40	93	Coffee (instant)	76	69	Your toothpaste	73	92	92	1	No	Honey	Olive oil	Vinegar (apple)	Coffee (instant)	Your toothpaste
1593	23593	female	45	Sweden				X			X	X				Cinnamon	66	50	Olive oil	69	67	Sesame oil	41	69	Cumin	65	68	Your perfume	75	70	71	1	Yes	Cinnamon	Olive oil	Sesame oil	Cumin	Your perfume
1594	23595	female	50	Sweden	Not tested										X	Vanilla extract	50	32	Peanut butter	67	94	Vinegar (white)	50	50	Garlic (freshly chopped)	75	65	Your toothpaste	69	50	67	1	Yes	Vanilla extract	Peanut butter	Vinegar (white)	Garlic (freshly chopped)	Your toothpaste
1596	22997	male	40	Sweden	Not tested		X				X					Strawberry jam	100	100	Basil	100	95	Black pepper (ground)	100	100	Coffee (instant)	100	100	Your hand sanitizer	99	100	50	1	No	Strawberry jam	Basil	Black pepper (ground)	Coffee (instant)	Your hand sanitizer
1597	23596	male	60	Sweden	Not tested											Honey	73	50	Ketchup	74	50	Menthol Gum	54	18	Coffee (ground)	50	25	Your toothpaste	28	50	40	1	No	Honey	Ketchup	Menthol Gum	Coffee (ground)	Your toothpaste
1599	23598	male	45	Sweden	Not tested										X	Vanilla extract	96	60	Peanut butter	61	21	Vinegar (white)	7	97	Soy sauce	33	80	Your toothpaste	81	66	50	1	No	Vanilla extract	Peanut butter	Vinegar (white)	Soy sauce	Your toothpaste
1600	23599	female	50	Sweden	Not tested	X			X				X	X		Honey	38	38	Peanut butter	62	17	Vinegar (balsamic)	66	89	Soy sauce	22	36	Your toothpaste	52	42	72	1	Yes	Honey	Peanut butter	Vinegar (balsamic)	Soy sauce	Your toothpaste
1602	23600	male	35	Sweden	Not tested										X	Cinnamon	65	69	Olive oil	42	69	Vinegar (white)	77	63	Soy sauce	87	85	Your Shampoo	71	81	65	1	Yes	Cinnamon	Olive oil	Vinegar (white)	Soy sauce	Your Shampoo
1606	22930	male	50	Sweden									X			Honey	15	15	Olive oil	2	6	Vinegar (white)	6	8	Coffee (ground)	23	21	Your toothpaste	18	19	23	1	Yes	Honey	Olive oil	Vinegar (white)	Coffee (ground)	Your toothpaste
1608	23604	male	55	Romania	Not tested				X							Honey	65	56	Olive oil	57	55	Vinegar (balsamic)	50	69	Coffee (ground)	53	50	Your toothpaste	50	73	50	1	No	Honey	Olive oil	Vinegar (balsamic)	Coffee (ground)	Your toothpaste
1609	23605	male	30	Sweden	Not tested				X		X					Strawberry jam	67	69	Olive oil	72	59	Black pepper (ground)	88	95	Coffee (ground)	78	95	Your toothpaste	94	85	94	1	No	Strawberry jam	Olive oil	Black pepper (ground)	Coffee (ground)	Your toothpaste
1611	23607	male	40	Sweden	Not tested				X				X	X		Vanilla extract	45	1	Peanut butter	49	1	Vinegar (white)	47	1	Garlic (freshly chopped)	45	1	Your toothpaste	50	1	1	1	No	Vanilla extract	Peanut butter	Vinegar (white)	Garlic (freshly chopped)	Your toothpaste
1613	23608	male	65	Israel	Not tested							X				Cinnamon	13	50	Peanut butter	31	49	Vinegar (white)	33	78	Garlic (freshly chopped)	51	75	Your toothpaste	43	48	49	1	Yes	Cinnamon	Peanut butter	Vinegar (white)	Garlic (freshly chopped)	Your toothpaste
1614	23610	male	35	Israel											X	Vanilla extract	64	92	Olive oil	89	74	Vinegar (white)	20	97	Garlic (freshly chopped)	87	98	Your toothpaste	97	97	50	1	Yes	Vanilla extract	Olive oil	Vinegar (white)	Garlic (freshly chopped)	Your toothpaste
1615	23611	male	50	Sweden			X			X	X	X		X		Vanilla extract	66	35	Coconut oil	50	14	Vinegar (white)	50	8	Garlic (freshly chopped)	50	12	Your toothpaste	50	1	50	1	Yes	Vanilla extract	Coconut oil	Vinegar (white)	Garlic (freshly chopped)	Your toothpaste
1617	23612	female	60	Israel								X				Vanilla extract	99	50	Peanut butter	98	50	Sesame oil	50	50	Coffee (instant)	98	50	Your body lotion	98	69	90	1	Yes	Vanilla extract	Peanut butter	Sesame oil	Coffee (instant)	Your body lotion
1618	23614	female	25	Sweden	Not tested	X	X		X	X		X	X	X		Vanilla extract	69	32	Peanut butter	30	13	Sesame oil	6	5	Soy sauce	50	25	Your hand soap	54	23	20	1	No	Vanilla extract	Peanut butter	Sesame oil	Soy sauce	Your hand soap
1620	23321	male	NaN	Sweden							X	X				Honey	78	66	Peanut butter	90	72	Vinegar (white)	16	77	Soy sauce	37	86	Your toothpaste	78	78	53	1	Yes	Honey	Peanut butter	Vinegar (white)	Soy sauce	Your toothpaste
1622	23619	male	30	Israel			X									Cinnamon	100	100	Ketchup	73	80	Black pepper (ground)	71	79	Cumin	79	67	Your Shampoo	79	87	50	1	No	Cinnamon	Ketchup	Black pepper (ground)	Cumin	Your Shampoo
1625	22989	female	35	Sweden	Not tested				X	X	X		X	X		Orange juice (not fresh)	50	1	Peanut butter	73	8	Vinegar (white)	50	1	Coffee (ground)	50	1	Your toothpaste	50	1	50	1	No	Orange juice (not fresh)	Peanut butter	Vinegar (white)	Coffee (ground)	Your toothpaste
1627	23618	male	45	Sweden	Not tested	X	X				X	X	X	X		Honey	50	4	Oregano	50	6	Vinegar (apple)	50	2	Soy sauce	50	5	Your toothpaste	50	5	4	1	No	Honey	Oregano	Vinegar (apple)	Soy sauce	Your toothpaste
1628	23623	male	75	Sweden	Not tested				X							Honey	89	88	Peanut butter	90	89	Vinegar (white)	28	86	Garlic (freshly chopped)	89	82	Your toothpaste	80	85	85	1	Yes	Honey	Peanut butter	Vinegar (white)	Garlic (freshly chopped)	Your toothpaste
1630	23241	male	60	Sweden	Not tested										X	Apple juice (not fresh)	63	49	Olive oil	63	52	Vinegar (apple)	54	56	Blue cheese	82	72	Your toothpaste	45	50	49	1	Yes	Apple juice (not fresh)	Olive oil	Vinegar (apple)	Blue cheese	Your toothpaste
1631	23618	male	45	Sweden				X					X	X		Honey	50	11	Oregano	50	4	Vinegar (apple)	50	8	Soy sauce	50	4	Your toothpaste	50	3	50	1	No	Honey	Oregano	Vinegar (apple)	Soy sauce	Your toothpaste
1632	23625	female	50	Sweden	Not tested				X	X		X				Vanilla extract	50	50	Olive oil	48	31	Vinegar (white)	46	57	Coffee (ground)	49	69	Your hand sanitizer	67	46	48	1	Yes	Vanilla extract	Olive oil	Vinegar (white)	Coffee (ground)	Your hand sanitizer
1634	23627	male	50	Sweden	Not tested						X					Vanilla extract	59	35	Basil	51	52	Vinegar (white)	17	89	Coffee (ground)	55	41	Your body lotion	67	57	50	1	No	Vanilla extract	Basil	Vinegar (white)	Coffee (ground)	Your body lotion
1637	23622	female	60	Sweden	Not tested											Cinnamon	96	73	Oregano	95	80	Vinegar (white)	48	71	Garlic (freshly chopped)	98	80	Your toothpaste	96	68	89	1	No	Cinnamon	Oregano	Vinegar (white)	Garlic (freshly chopped)	Your toothpaste
1638	23630	female	60	Sweden											X	Honey	88	72	Olive oil	100	35	Vinegar (white)	14	87	Soy sauce	74	38	Your toothpaste	73	40	50	1	No	Honey	Olive oil	Vinegar (white)	Soy sauce	Your toothpaste
1639	23632	male	35	Israel	Not tested										X	Vanilla extract	100	71	Peanut butter	83	60	Vinegar (white)	28	74	Garlic (freshly chopped)	55	77	Your toothpaste	51	52	50	1	No	Vanilla extract	Peanut butter	Vinegar (white)	Garlic (freshly chopped)	Your toothpaste
1642	23633	male	25	Sweden	Not tested			X								Honey	50	70	Olive oil	61	70	Mint (tea)	58	59	Tea (black)	57	60	Your Shampoo	63	46	53	1	No	Honey	Olive oil	Mint (tea)	Tea (black)	Your Shampoo
1645	23637	male	50	Spain			X									Honey	80	71	Olive oil	70	69	Mint (tea)	85	83	Cumin	77	92	Your laundry detergent	71	91	58	1	No	Honey	Olive oil	Mint (tea)	Cumin	Your laundry detergent
1647	23639	female	45	Sweden	Not tested					X						Vanilla extract	75	75	Ketchup	75	72	Vinegar (white)	49	74	Soy sauce	28	6	Your toothpaste	54	94	52	1	No	Vanilla extract	Ketchup	Vinegar (white)	Soy sauce	Your toothpaste
1649	23643	male	NaN	Sweden											X	Cinnamon	89	67	Thyme	99	87	Black pepper (ground)	100	82	Garlic (freshly chopped)	89	92	Your toothpaste	81	96	50	1	Yes	Cinnamon	Thyme	Black pepper (ground)	Garlic (freshly chopped)	Your toothpaste
1650	23642	female	70	Sweden												Vanilla extract	93	92	Thyme	77	64	Vinegar (white)	69	77	Garlic (freshly chopped)	89	93	Your toothpaste	88	86	50	1	Yes	Vanilla extract	Thyme	Vinegar (white)	Garlic (freshly chopped)	Your toothpaste
1651	23641	female	65	Sweden					X							Vanilla extract	61	36	Olive oil	79	55	Vinegar (white)	68	81	Garlic (freshly chopped)	78	45	Your toothpaste	84	74	87	1	No	Vanilla extract	Olive oil	Vinegar (white)	Garlic (freshly chopped)	Your toothpaste
1652	23644	male	65	Sweden	Not tested										X	Cinnamon	71	64	Oregano	74	73	Vinegar (balsamic)	28	73	Soy sauce	26	28	Your toothpaste	50	50	50	1	Yes	Cinnamon	Oregano	Vinegar (balsamic)	Soy sauce	Your toothpaste
1653	23645	female	70	Israel	Not tested											Vanilla extract	84	73	Peanut butter	33	82	Vinegar (white)	58	60	Garlic (freshly chopped)	38	80	Your toothpaste	72	37	52	1	Yes	Vanilla extract	Peanut butter	Vinegar (white)	Garlic (freshly chopped)	Your toothpaste
1655	23648	male	30	Israel	Not tested		X				X					Cinnamon	68	79	Olive oil	78	63	Vinegar (white)	39	94	Garlic (freshly chopped)	44	53	Your toothpaste	60	63	60	1	No	Cinnamon	Olive oil	Vinegar (white)	Garlic (freshly chopped)	Your toothpaste
1656	23649	female	55	Sweden											X	Vanilla extract	99	74	Olive oil	83	63	Vinegar (white)	31	86	Soy sauce	42	81	Your toothpaste	70	75	54	1	Yes	Vanilla extract	Olive oil	Vinegar (white)	Soy sauce	Your toothpaste
1657	23650	female	50	Israel												Honey	40	56	Peanut butter	90	49	Vinegar (balsamic)	23	79	Coffee (ground)	82	58	Your Shampoo	69	57	86	1	Yes	Honey	Peanut butter	Vinegar (balsamic)	Coffee (ground)	Your Shampoo
1658	23651	female	55	Sweden	Not tested										X	Honey	91	93	Olive oil	92	96	Vinegar (white)	9	97	Garlic (freshly chopped)	50	94	Your toothpaste	99	67	97	1	No	Honey	Olive oil	Vinegar (white)	Garlic (freshly chopped)	Your toothpaste
1660	23654	male	65	Israel												Apple juice (not fresh)	79	50	Peanut butter	72	50	Black pepper (ground)	74	79	Garlic (freshly chopped)	28	75	Your hand soap	75	65	47	1	No	Apple juice (not fresh)	Peanut butter	Black pepper (ground)	Garlic (freshly chopped)	Your hand soap
1661	23072	female	25	Sweden	Not tested		X			X			X	X		Honey	50	1	Cardamom	50	2	Sesame oil	50	2	Soy sauce	50	5	Your toothpaste	50	2	2	1	Yes	Honey	Cardamom	Sesame oil	Soy sauce	Your toothpaste
1662	23655	female	55	Sweden	Not tested										X	Vanilla extract	66	67	Coconut oil	88	72	Vinegar (white)	33	62	Garlic (freshly chopped)	92	66	Your toothpaste	87	69	82	1	Yes	Vanilla extract	Coconut oil	Vinegar (white)	Garlic (freshly chopped)	Your toothpaste
1663	23652	female	65	Sweden	Not tested						X					Honey	93	81	Thyme	99	98	Vinegar (apple)	50	71	Coffee (ground)	98	81	Your hand soap	83	90	50	1	No	Honey	Thyme	Vinegar (apple)	Coffee (ground)	Your hand soap
1664	23656	female	25	Sweden	Not tested				X							Honey	77	89	Olive oil	92	71	Vinegar (white)	4	97	Soy sauce	53	76	Your toothpaste	80	81	49	1	Yes	Honey	Olive oil	Vinegar (white)	Soy sauce	Your toothpaste
1665	23657	male	65	Sweden		X			X				X	X		Cinnamon	50	1	Nutmeg	50	3	Vinegar (white)	50	4	Garlic (freshly chopped)	50	4	Your toothpaste	50	4	2	1	No	Cinnamon	Nutmeg	Vinegar (white)	Garlic (freshly chopped)	Your toothpaste
1666	23658	male	30	Israel	Not tested		X		X	X		X				Honey	99	97	Olive oil	97	98	Vodka	97	54	Coffee (ground)	98	100	Your toothpaste	97	96	93	1	Yes	Honey	Olive oil	Vodka	Coffee (ground)	Your toothpaste
1667	23660	female	65	Sweden	Not tested						X					Vanilla extract	50	41	Basil	69	56	Vinegar (white)	33	88	Garlic (freshly chopped)	57	83	Your toothpaste	91	85	50	1	Yes	Vanilla extract	Basil	Vinegar (white)	Garlic (freshly chopped)	Your toothpaste
1668	22382	male	NaN	France											X	Honey	60	55	Olive oil	61	46	Vinegar (white)	43	53	Garlic (freshly chopped)	32	65	Your toothpaste	92	78	51	1	Yes	Honey	Olive oil	Vinegar (white)	Garlic (freshly chopped)	Your toothpaste
1669	23661	female	55	Sweden	Not tested						X					Cinnamon	94	34	Olive oil	68	39	Vinegar (balsamic)	68	48	Garlic (freshly chopped)	67	48	Your toothpaste	49	50	33	1	Yes	Cinnamon	Olive oil	Vinegar (balsamic)	Garlic (freshly chopped)	Your toothpaste
1670	23662	female	25	Sweden	Not tested											Honey	99	100	Thyme	100	100	Mint (fresh)	92	100	Garlic (freshly chopped)	100	100	Your toothpaste	89	100	100	1	No	Honey	Thyme	Mint (fresh)	Garlic (freshly chopped)	Your toothpaste
1672	23664	male	65	Sweden	Not tested										X	Cinnamon	85	59	Olive oil	50	50	Vinegar (apple)	50	50	Garlic (freshly chopped)	50	50	Your toothpaste	66	50	50	1	Yes	Cinnamon	Olive oil	Vinegar (apple)	Garlic (freshly chopped)	Your toothpaste
1673	23666	female	65	Sweden	Not tested										X	Honey	84	73	Basil	84	97	Vinegar (white)	63	85	Garlic (freshly chopped)	78	98	Your toothpaste	77	74	52	1	Yes	Honey	Basil	Vinegar (white)	Garlic (freshly chopped)	Your toothpaste
1674	23667	male	30	Israel	Not tested		X									Vanilla extract	86	88	Peanut butter	72	50	Vinegar (balsamic)	24	79	Garlic (freshly chopped)	26	76	Your hand soap	76	67	81	1	No	Vanilla extract	Peanut butter	Vinegar (balsamic)	Garlic (freshly chopped)	Your hand soap
1678	23671	female	55	Sweden	Not tested	X	X		X		X		X	X		Vanilla extract	5	2	Peanut butter	6	5	Vinegar (white)	4	2	Pickled herring	6	5	Your toothpaste	2	2	5	1	Yes	Vanilla extract	Peanut butter	Vinegar (white)	Pickled herring	Your toothpaste
1680	23673	female	40	Sweden	Not tested				X				X			Honey	50	9	Olive oil	50	12	Vinegar (white)	50	13	Soy sauce	50	24	Your toothpaste	50	23	15	1	Yes	Honey	Olive oil	Vinegar (white)	Soy sauce	Your toothpaste
1684	23676	female	40	Sweden	Not tested	X						X				Honey	99	99	Basil	100	100	Vinegar (white)	100	100	Soy sauce	100	100	Your toothpaste	100	100	100	1	Yes	Honey	Basil	Vinegar (white)	Soy sauce	Your toothpaste
1685	23678	female	55	United Kingdom (UK)	Not tested										X	Orange juice (not fresh)	65	68	Oregano	50	50	Mint (tea)	50	50	Coffee (ground)	72	50	Your toothpaste	50	50	50	1	No	Orange juice (not fresh)	Oregano	Mint (tea)	Coffee (ground)	Your toothpaste
1686	23680	female	45	Sweden	Not tested				X				X	X		Vanilla extract	48	21	Peanut butter	34	34	Vinegar (white)	26	26	Garlic (freshly chopped)	7	7	Your toothpaste	6	7	10	1	No	Vanilla extract	Peanut butter	Vinegar (white)	Garlic (freshly chopped)	Your toothpaste
1687	23681	female	50	Sweden	Not tested			X		X			X	X		Vanilla extract	50	6	Ketchup	50	6	Vinegar (white)	50	4	Garlic (freshly chopped)	50	7	Your toothpaste	50	4	4	1	Yes	Vanilla extract	Ketchup	Vinegar (white)	Garlic (freshly chopped)	Your toothpaste
1688	23682	female	35	Sweden	Not tested	X	X		X				X	X		Honey	53	6	Coconut oil	49	5	Vinegar (apple)	47	3	Soy sauce	50	3	Your toothpaste	50	7	4	1	Yes	Honey	Coconut oil	Vinegar (apple)	Soy sauce	Your toothpaste
1689	23683	female	55	Sweden	Not tested										X	Vanilla extract	98	80	Oregano	98	88	Vinegar (white)	65	98	Soy sauce	73	64	Your toothpaste	98	99	98	1	Yes	Vanilla extract	Oregano	Vinegar (white)	Soy sauce	Your toothpaste
1690	23684	male	55	Sweden	Not tested										X	Honey	93	77	Basil	92	78	Black pepper (ground)	100	87	Tea (black)	90	81	Your toothpaste	100	100	89	1	No	Honey	Basil	Black pepper (ground)	Tea (black)	Your toothpaste
1691	23685	male	60	Israel	Not tested		X					X				Honey	100	100	Olive oil	100	100	Black pepper (ground)	61	100	Cumin	40	100	Your toothpaste	76	76	50	1	Yes	Honey	Olive oil	Black pepper (ground)	Cumin	Your toothpaste
1692	23686	female	50	Sweden	Not tested										X	Honey	70	59	Olive oil	55	46	Black pepper (ground)	34	79	Garlic (freshly chopped)	80	63	Your toothpaste	59	77	69	1	Yes	Honey	Olive oil	Black pepper (ground)	Garlic (freshly chopped)	Your toothpaste
1694	23688	female	40	Sweden	Not tested											Vanilla extract	64	55	Peanut butter	83	95	Black pepper (ground)	36	87	Garlic (freshly chopped)	50	86	Your toothpaste	63	62	61	1	Yes	Vanilla extract	Peanut butter	Black pepper (ground)	Garlic (freshly chopped)	Your toothpaste
1695	23690	female	30	Sweden	Not tested										X	Vanilla extract	32	50	Basil	93	77	Vinegar (apple)	37	83	Mushrooms	76	78	Your toothpaste	65	87	57	1	Yes	Vanilla extract	Basil	Vinegar (apple)	Mushrooms	Your toothpaste
1697	23691	female	60	Israel	Not tested		X									Honey	66	66	Peanut butter	67	67	Vinegar (white)	38	83	Coffee (ground)	40	60	Your toothpaste	58	45	50	1	No	Honey	Peanut butter	Vinegar (white)	Coffee (ground)	Your toothpaste
1698	23692	male	60	Sweden	Not tested										X	Honey	76	50	Olive oil	88	65	Vinegar (white)	51	75	Garlic (freshly chopped)	82	80	Your toothpaste	53	76	53	1	Yes	Honey	Olive oil	Vinegar (white)	Garlic (freshly chopped)	Your toothpaste
1699	23694	female	25	Sweden									X	X		Honey	50	1	Peanut butter	50	1	Vinegar (white)	1	50	Soy sauce	50	1	Your toothpaste	50	1	1	1	No	Honey	Peanut butter	Vinegar (white)	Soy sauce	Your toothpaste
1701	23695	male	55	Sweden	Not tested										X	Vanilla extract	62	62	Olive oil	61	77	Vinegar (white)	24	78	Garlic (freshly chopped)	71	71	Your toothpaste	75	78	80	1	Yes	Vanilla extract	Olive oil	Vinegar (white)	Garlic (freshly chopped)	Your toothpaste
1703	23697	female	55	Sweden	Not tested											Vanilla extract	57	53	Basil	68	71	Vinegar (white)	52	59	Garlic (freshly chopped)	50	60	Your toothpaste	60	60	53	1	No	Vanilla extract	Basil	Vinegar (white)	Garlic (freshly chopped)	Your toothpaste
1704	23698	female	30	Sweden	Not tested				X		X		X	X		Vanilla extract	50	6	Peanut butter	12	17	Vinegar (white)	50	9	Garlic (freshly chopped)	50	1	Your toothpaste	50	50	8	1	No	Vanilla extract	Peanut butter	Vinegar (white)	Garlic (freshly chopped)	Your toothpaste
1705	23010	male	60	Sweden	Not tested							X				Cinnamon	75	82	Cardamom	80	84	Vinegar (white)	49	65	Coffee (ground)	79	83	Your hand soap	71	67	49	1	No	Cinnamon	Cardamom	Vinegar (white)	Coffee (ground)	Your hand soap
1706	23699	male	40	Israel	Not tested		X									Orange juice (not fresh)	100	100	Peanut butter	100	99	Clove	99	99	Soy sauce	98	99	Your toothpaste	98	99	50	1	No	Orange juice (not fresh)	Peanut butter	Clove	Soy sauce	Your toothpaste
1708	23701	male	55	Sweden	Not tested										X	Honey	98	98	Basil	76	76	Black pepper (ground)	76	94	Tea (black)	98	86	Your toothpaste	98	97	86	1	No	Honey	Basil	Black pepper (ground)	Tea (black)	Your toothpaste
1709	23702	male	40	Israel	Not tested										X	Vanilla extract	28	82	Peanut butter	70	77	Black pepper (ground)	60	98	Coffee (instant)	40	54	Your toothpaste	80	70	50	1	No	Vanilla extract	Peanut butter	Black pepper (ground)	Coffee (instant)	Your toothpaste
1710	23703	male	75	Israel	Not tested											Cinnamon	72	72	Nutmeg	61	61	Horseradish (jar)	74	91	Cumin	64	64	Your toothpaste	59	58	61	1	No	Cinnamon	Nutmeg	Horseradish (jar)	Cumin	Your toothpaste
1711	23704	male	25	Israel	Not tested		X									Strawberry jam	88	60	Olive oil	76	79	Vinegar (balsamic)	66	72	Tea (earl gray)	84	94	Your hand sanitizer	69	89	68	1	No	Strawberry jam	Olive oil	Vinegar (balsamic)	Tea (earl gray)	Your hand sanitizer
1713	23706	male	35	Israel	Not tested		X									Vanilla extract	86	72	Ketchup	50	68	Vinegar (white)	31	66	Garlic (freshly chopped)	67	76	Your toothpaste	74	67	50	1	No	Vanilla extract	Ketchup	Vinegar (white)	Garlic (freshly chopped)	Your toothpaste
1715	23708	female	25	Israel	Not tested										X	Vanilla extract	69	87	Peanut butter	78	91	Vinegar (white)	17	83	Soy sauce	50	82	Your toothpaste	82	86	50	1	Yes	Vanilla extract	Peanut butter	Vinegar (white)	Soy sauce	Your toothpaste
1718	23710	male	35	Israel	Not tested							X				Vanilla extract	96	50	Peanut butter	76	50	Vinegar (white)	37	70	Soy sauce	43	50	Your toothpaste	73	95	50	1	Yes	Vanilla extract	Peanut butter	Vinegar (white)	Soy sauce	Your toothpaste
1719	23236	female	40	Sweden	Not tested		X		X	X	X					Cinnamon	50	2	Coconut oil	56	9	Vinegar (apple)	50	3	Coffee (instant)	50	4	Your hand cream	50	4	1	1	Yes	Cinnamon	Coconut oil	Vinegar (apple)	Coffee (instant)	Your hand cream
1721	23714	male	30	Israel	Not tested				X		X	X				Maple syrup	76	72	Ketchup	59	62	Vinegar (apple)	37	44	Garlic (freshly chopped)	31	50	Your toothpaste	58	49	50	1	No	Maple syrup	Ketchup	Vinegar (apple)	Garlic (freshly chopped)	Your toothpaste
1722	23715	male	60	Israel											X	Vanilla extract	96	99	Basil	96	98	Vinegar (white)	8	97	Garlic (freshly chopped)	97	97	Your toothpaste	97	98	50	1	No	Vanilla extract	Basil	Vinegar (white)	Garlic (freshly chopped)	Your toothpaste
1724	23717	female	35	Spain	Not tested		X		X				X	X		Cinnamon	48	1	Ketchup	50	1	Vinegar (white)	50	1	Garlic (freshly chopped)	50	1	Your toothpaste	50	1	1	1	Yes	Cinnamon	Ketchup	Vinegar (white)	Garlic (freshly chopped)	Your toothpaste
1725	23718	male	40	Israel	Not tested										X	Vanilla extract	74	72	Peanut butter	62	88	Vinegar (white)	34	39	Coffee (ground)	63	57	Your toothpaste	73	64	50	1	Yes	Vanilla extract	Peanut butter	Vinegar (white)	Coffee (ground)	Your toothpaste
1726	23719	male	35	Israel	Not tested										X	Vanilla extract	91	92	Peanut butter	62	63	Vinegar (white)	28	57	Garlic (freshly chopped)	38	82	Your toothpaste	78	72	50	1	Yes	Vanilla extract	Peanut butter	Vinegar (white)	Garlic (freshly chopped)	Your toothpaste
1727	23720	female	65	Sweden											X	Vanilla extract	92	45	Basil	74	42	Vinegar (white)	12	92	Garlic (freshly chopped)	34	90	Your toothpaste	84	32	75	1	Yes	Vanilla extract	Basil	Vinegar (white)	Garlic (freshly chopped)	Your toothpaste
1728	23721	female	40	Israel	Not tested										X	Maple syrup	29	72	Peanut butter	62	34	Black pepper (ground)	68	38	Coffee (instant)	63	41	Your hand soap	58	50	50	1	No	Maple syrup	Peanut butter	Black pepper (ground)	Coffee (instant)	Your hand soap
1729	23723	female	55	Sweden									X	X		Honey	50	21	Cardamom	50	8	Vinegar (white)	50	13	Garlic (freshly chopped)	50	16	Your toothpaste	50	14	14	1	No	Honey	Cardamom	Vinegar (white)	Garlic (freshly chopped)	Your toothpaste
1731	23725	male	55	Israel	Not tested		X				X					Vanilla extract	37	69	Peanut butter	45	45	Vinegar (white)	17	54	Cumin	46	67	Your toothpaste	87	57	45	1	Yes	Vanilla extract	Peanut butter	Vinegar (white)	Cumin	Your toothpaste
1732	23727	female	70	Sweden	Not tested										X	Honey	79	82	Olive oil	29	8	Onion (freshly chopped)	71	87	Garlic (freshly chopped)	67	71	Your toothpaste	64	61	67	1	No	Honey	Olive oil	Onion (freshly chopped)	Garlic (freshly chopped)	Your toothpaste
1733	23728	female	55	Sweden	Not tested						X					Vanilla extract	95	97	Basil	98	94	Black pepper (ground)	96	93	Coffee (instant)	98	95	Your toothpaste	97	94	50	1	No	Vanilla extract	Basil	Black pepper (ground)	Coffee (instant)	Your toothpaste
1734	23730	male	30	Sweden	Not tested										X	Vanilla extract	99	93	Peanut butter	98	98	Black pepper (ground)	95	90	Coffee (ground)	97	97	Your hand cream	99	95	99	1	Yes	Vanilla extract	Peanut butter	Black pepper (ground)	Coffee (ground)	Your hand cream
1737	23733	female	40	Sweden	Not tested				X							Vanilla extract	67	86	Peanut butter	65	85	Vinegar (white)	30	94	Garlic (freshly chopped)	79	70	Your toothpaste	8	74	74	1	Yes	Vanilla extract	Peanut butter	Vinegar (white)	Garlic (freshly chopped)	Your toothpaste
1738	23726	female	65	Sweden	Not tested	X										Vanilla extract	50	32	Peanut butter	97	100	Vinegar (white)	99	96	Garlic (freshly chopped)	98	99	Your toothpaste	96	99	96	1	No	Vanilla extract	Peanut butter	Vinegar (white)	Garlic (freshly chopped)	Your toothpaste
1739	23734	female	25	Israel	Not tested		X		X							Vanilla extract	98	96	Olive oil	5	93	Vinegar (white)	4	97	Cumin	67	97	Your toothpaste	98	97	96	1	No	Vanilla extract	Olive oil	Vinegar (white)	Cumin	Your toothpaste
1740	23735	female	60	Sweden	Not tested		X				X					Honey	44	50	Olive oil	50	50	Vinegar (white)	60	69	Garlic (freshly chopped)	72	71	Your toothpaste	59	60	34	1	Yes	Honey	Olive oil	Vinegar (white)	Garlic (freshly chopped)	Your toothpaste
1741	23737	male	35	United Kingdom (UK)	Not tested										X	Cinnamon	81	82	Peanut butter	95	90	Sesame oil	94	93	Soy sauce	70	89	Your toothpaste	73	79	50	1	Yes	Cinnamon	Peanut butter	Sesame oil	Soy sauce	Your toothpaste
1742	23738	male	45	Israel	Not tested		X		X							Honey	50	13	Peanut butter	53	79	Black pepper (ground)	50	70	sauerkraut (jar)	50	73	Your perfume	77	75	50	1	No	Honey	Peanut butter	Black pepper (ground)	sauerkraut (jar)	Your perfume
1743	23740	female	55	Israel	Not tested										X	Cinnamon	70	93	Peanut butter	50	50	Vinegar (white)	16	89	Cumin	18	94	Your toothpaste	25	74	50	1	Yes	Cinnamon	Peanut butter	Vinegar (white)	Cumin	Your toothpaste
1744	23739	male	50	Israel								X				Vanilla extract	85	58	Peanut butter	57	78	Vinegar (white)	24	61	Garlic (freshly chopped)	59	87	Your toothpaste	69	69	56	1	Yes	Vanilla extract	Peanut butter	Vinegar (white)	Garlic (freshly chopped)	Your toothpaste
1745	23741	female	70	United States of America (USA)									X			Cinnamon	93	6	Ketchup	30	5	Vinegar (white)	50	4	Garlic (freshly chopped)	91	5	Your laundry detergent	97	5	3	1	Yes	Cinnamon	Ketchup	Vinegar (white)	Garlic (freshly chopped)	Your laundry detergent
1747	23742	female	45	Israel	Not tested						X					Vanilla extract	90	97	Peanut butter	72	97	Sesame oil	50	56	Cumin	60	98	Your toothpaste	98	80	50	1	No	Vanilla extract	Peanut butter	Sesame oil	Cumin	Your toothpaste
1748	23743	male	45	United States of America (USA)											X	Vanilla extract	53	75	Peanut butter	82	79	Vinegar (white)	43	90	Coffee (instant)	49	62	Your toothpaste	87	65	51	1	No	Vanilla extract	Peanut butter	Vinegar (white)	Coffee (instant)	Your toothpaste
1749	23744	male	NaN	Israel	Not tested										X	Cinnamon	86	68	Olive oil	80	69	Sesame oil	50	93	Cumin	89	79	Your toothpaste	70	79	87	1	No	Cinnamon	Olive oil	Sesame oil	Cumin	Your toothpaste
1750	23745	male	35	United States of America (USA)	Not tested						X					Honey	100	95	Olive oil	92	93	Black pepper (ground)	84	93	Garlic (freshly chopped)	50	50	Your toothpaste	64	91	92	1	No	Honey	Olive oil	Black pepper (ground)	Garlic (freshly chopped)	Your toothpaste
1751	23722	male	60	Sweden	Not tested										X	Vanilla extract	75	76	Peanut butter	68	46	Vinegar (white)	44	91	Garlic (freshly chopped)	50	50	Your toothpaste	49	66	50	1	No	Vanilla extract	Peanut butter	Vinegar (white)	Garlic (freshly chopped)	Your toothpaste
1753	23748	female	30	Israel	Not tested						X	X				Honey	65	71	Coconut oil	72	50	Mint (fresh)	50	17	Coffee (instant)	61	38	Your hand soap	50	62	46	1	No	Honey	Coconut oil	Mint (fresh)	Coffee (instant)	Your hand soap
1754	23749	male	55	Sweden	Not tested										X	Vanilla extract	80	80	Peanut butter	92	66	Vinegar (balsamic)	89	88	Soy sauce	83	75	Your toothpaste	81	79	53	1	Yes	Vanilla extract	Peanut butter	Vinegar (balsamic)	Soy sauce	Your toothpaste
1756	23750	male	60	Israel	Not tested										X	Vanilla extract	99	74	Parsley	81	76	Vinegar (white)	31	93	Garlic (freshly chopped)	88	74	Your toothpaste	92	78	54	1	No	Vanilla extract	Parsley	Vinegar (white)	Garlic (freshly chopped)	Your toothpaste
1757	23752	male	60	Israel	Not tested										X	Honey	79	75	Olive oil	67	42	Black pepper (ground)	45	99	Coffee (instant)	69	45	Your hand soap	77	62	50	1	Yes	Honey	Olive oil	Black pepper (ground)	Coffee (instant)	Your hand soap
1758	23754	female	35	United States of America (USA)		X										Honey	81	61	Peanut butter	66	87	Sesame oil	86	98	Garlic (freshly chopped)	50	50	Your toothpaste	68	72	50	1	No	Honey	Peanut butter	Sesame oil	Garlic (freshly chopped)	Your toothpaste
1760	23755	male	35	United States of America (USA)	Not tested										X	Honey	60	92	Peanut butter	49	52	Vinegar (balsamic)	10	94	Coffee (ground)	97	99	Your hand cream	82	83	49	1	Yes	Honey	Peanut butter	Vinegar (balsamic)	Coffee (ground)	Your hand cream
1763	23757	female	50	Ireland	Not tested										X	Honey	90	76	Olive oil	50	21	Onion (freshly chopped)	22	83	Garlic (freshly chopped)	38	92	Your toothpaste	82	82	50	1	Yes	Honey	Olive oil	Onion (freshly chopped)	Garlic (freshly chopped)	Your toothpaste
1764	23758	male	30	India											X	Vanilla extract	69	78	Peanut butter	98	100	Black pepper (ground)	28	98	Garlic (freshly chopped)	2	99	Your toothpaste	95	50	70	1	No	Vanilla extract	Peanut butter	Black pepper (ground)	Garlic (freshly chopped)	Your toothpaste
1765	23759	male	60	United States of America (USA)					X		X					Honey	65	65	Oregano	63	64	Vinegar (white)	50	50	Coffee (instant)	72	71	Your Shampoo	69	69	59	1	Yes	Honey	Oregano	Vinegar (white)	Coffee (instant)	Your Shampoo
1767	23761	female	50	Sweden	Not tested										X	Vanilla extract	64	64	Olive oil	42	56	Vodka	30	40	Coffee (instant)	64	45	Your toothpaste	76	71	39	1	Yes	Vanilla extract	Olive oil	Vodka	Coffee (instant)	Your toothpaste
1769	23763	female	40	Sweden	Not tested										X	Lemonade (not fresh)	64	93	Peanut butter	94	97	Vinegar (apple)	83	98	Soy sauce	72	98	Your body lotion	99	99	88	1	No	Lemonade (not fresh)	Peanut butter	Vinegar (apple)	Soy sauce	Your body lotion
1770	23762	male	55	India	Not tested										X	Honey	94	95	Olive oil	88	73	Vinegar (white)	21	92	Coffee (ground)	66	86	Your hand soap	77	80	50	1	Yes	Honey	Olive oil	Vinegar (white)	Coffee (ground)	Your hand soap
1771	23764	male	60	Israel			X				X	X				Honey	79	58	Peanut butter	73	45	Onion (freshly chopped)	34	75	Coffee (ground)	55	55	Your toothpaste	42	71	51	1	No	Honey	Peanut butter	Onion (freshly chopped)	Coffee (ground)	Your toothpaste
1772	23765	male	30	United Kingdom (UK)	Not tested										X	Honey	97	96	Peanut butter	99	96	Vinegar (white)	98	96	Garlic (freshly chopped)	99	96	Your toothpaste	29	95	50	1	Yes	Honey	Peanut butter	Vinegar (white)	Garlic (freshly chopped)	Your toothpaste
1774	23767	female	50	Israel	Not tested		X									Cinnamon	99	94	Ketchup	50	86	Vinegar (white)	50	88	Coffee (instant)	69	68	Your perfume	100	100	50	1	Yes	Cinnamon	Ketchup	Vinegar (white)	Coffee (instant)	Your perfume
1776	23769	male	55	Israel	Not tested		X									Vanilla extract	50	50	Olive oil	55	53	Vinegar (white)	52	51	Coffee (instant)	53	53	Your toothpaste	53	53	51	1	No	Vanilla extract	Olive oil	Vinegar (white)	Coffee (instant)	Your toothpaste
1778	23771	male	50	Israel	Not tested		X									Honey	97	98	Peanut butter	96	96	Vinegar (white)	47	93	Garlic (freshly chopped)	87	94	Your toothpaste	93	98	50	1	Yes	Honey	Peanut butter	Vinegar (white)	Garlic (freshly chopped)	Your toothpaste
1780	23762	male	55	India	Not tested										X	Honey	90	90	Olive oil	90	85	Vinegar (white)	20	78	Coffee (ground)	52	68	Your hand soap	80	76	50	1	Yes	Honey	Olive oil	Vinegar (white)	Coffee (ground)	Your hand soap
1781	23773	female	55	Sweden					X			X	X			Vanilla extract	50	49	Oregano	50	51	Vinegar (white)	51	49	Coffee (instant)	54	56	Your toothpaste	54	53	71	1	Yes	Vanilla extract	Oregano	Vinegar (white)	Coffee (instant)	Your toothpaste
1782	23772	female	55	Israel	Not tested						X					Vanilla extract	51	51	Peanut butter	48	47	Vinegar (white)	51	52	Garlic (freshly chopped)	50	52	Your toothpaste	52	53	50	1	Yes	Vanilla extract	Peanut butter	Vinegar (white)	Garlic (freshly chopped)	Your toothpaste
1784	23775	female	70	Sweden	Not tested										X	Vanilla extract	75	88	Olive oil	57	41	Vinegar (white)	81	69	Garlic (freshly chopped)	70	66	Your toothpaste	92	81	75	1	No	Vanilla extract	Olive oil	Vinegar (white)	Garlic (freshly chopped)	Your toothpaste
1785	23778	male	35	Israel	Not tested										X	Honey	68	84	Olive oil	52	64	Black pepper (ground)	42	74	Soy sauce	32	69	Your Shampoo	96	96	50	1	No	Honey	Olive oil	Black pepper (ground)	Soy sauce	Your Shampoo
1786	23779	female	20	Israel	Not tested				X		X		X			Lemonade (not fresh)	50	55	Parsley	40	25	Onion (freshly chopped)	33	42	Garlic (freshly chopped)	17	61	Your toothpaste	50	27	62	1	Yes	Lemonade (not fresh)	Parsley	Onion (freshly chopped)	Garlic (freshly chopped)	Your toothpaste
1788	23780	male	NaN	Israel	Not tested										X	Vanilla extract	92	50	Basil	95	50	Vinegar (white)	50	76	Soy sauce	35	43	Your perfume	90	65	50	1	Yes	Vanilla extract	Basil	Vinegar (white)	Soy sauce	Your perfume
1791	23786	female	45	Israel	Not tested										X	Honey	97	79	Oregano	100	96	Black pepper (ground)	9	96	Soy sauce	95	91	Your hand soap	96	99	90	1	Yes	Honey	Oregano	Black pepper (ground)	Soy sauce	Your hand soap
1793	23783	male	30	Israel	Tested negative		X	X								Honey	50	50	Olive oil	79	69	Black pepper (ground)	41	86	Canned tuna	58	77	Your hand soap	97	84	69	1	No	Honey	Olive oil	Black pepper (ground)	Canned tuna	Your hand soap
1796	23788	male	25	Israel	Not tested		X		X		X	X				Vanilla extract	92	68	Peanut butter	82	80	Onion (freshly chopped)	31	69	Coffee (ground)	90	38	Your toothpaste	76	89	40	1	Yes	Vanilla extract	Peanut butter	Onion (freshly chopped)	Coffee (ground)	Your toothpaste
1797	23789	female	70	India											X	Vanilla extract	81	75	Peanut butter	51	51	Vinegar (white)	66	65	Garlic (freshly chopped)	81	97	Your toothpaste	89	88	77	1	No	Vanilla extract	Peanut butter	Vinegar (white)	Garlic (freshly chopped)	Your toothpaste
1799	23790	male	65	India	Not tested										X	Orange juice (not fresh)	49	51	Cardamom	51	50	Onion (freshly chopped)	53	54	Coffee (ground)	51	49	Your toothpaste	48	49	52	1	No	Orange juice (not fresh)	Cardamom	Onion (freshly chopped)	Coffee (ground)	Your toothpaste
1803	23795	female	35	Israel								X				Honey	40	43	Olive oil	51	64	Vinegar (white)	32	67	Garlic (freshly chopped)	70	69	Your toothpaste	70	60	58	1	No	Honey	Olive oil	Vinegar (white)	Garlic (freshly chopped)	Your toothpaste
1804	23797	male	45	Israel	Not tested											Vanilla extract	77	76	Olive oil	74	67	Black pepper (ground)	65	69	Garlic (freshly chopped)	60	86	Your toothpaste	65	75	60	1	No	Vanilla extract	Olive oil	Black pepper (ground)	Garlic (freshly chopped)	Your toothpaste
1805	23677	male	45	Sweden	Not tested					X	X				X	Vanilla extract	79	79	Peanut butter	83	83	Black pepper (ground)	91	91	Cumin	90	97	Your toothpaste	89	86	74	1	No	Vanilla extract	Peanut butter	Black pepper (ground)	Cumin	Your toothpaste
1806	23796	female	65	Israel	Not tested				X						X	Cinnamon	100	100	Basil	100	100	Horseradish (jar)	100	100	Garlic (freshly chopped)	100	100	Your laundry detergent	100	100	100	1	Yes	Cinnamon	Basil	Horseradish (jar)	Garlic (freshly chopped)	Your laundry detergent
1807	23798	female	55	United States of America (USA)	Not tested										X	Vanilla extract	91	74	Peanut butter	74	71	Vinegar (apple)	38	88	Cumin	80	87	Your toothpaste	83	82	50	1	No	Vanilla extract	Peanut butter	Vinegar (apple)	Cumin	Your toothpaste
1809	23800	female	70	Sweden	Not tested										X	Honey	76	66	Oregano	74	64	Black pepper (ground)	51	76	Coffee (ground)	89	78	Your hand soap	82	57	49	1	No	Honey	Oregano	Black pepper (ground)	Coffee (ground)	Your hand soap
1811	23801	male	55	Israel	Not tested										X	Vanilla extract	48	83	Peanut butter	87	68	Black pepper (ground)	89	72	Garlic (freshly chopped)	97	99	Your hand cream	30	68	50	1	No	Vanilla extract	Peanut butter	Black pepper (ground)	Garlic (freshly chopped)	Your hand cream
1813	23774	female	60	Israel											X	Vanilla extract	95	94	Peanut butter	97	82	Vinegar (white)	9	100	Garlic (freshly chopped)	14	54	Your toothpaste	99	72	54	1	Yes	Vanilla extract	Peanut butter	Vinegar (white)	Garlic (freshly chopped)	Your toothpaste
1814	23804	female	50	Sweden	Not tested						X					Vanilla extract	74	76	Coconut oil	61	42	Vinegar (apple)	78	79	Coffee (ground)	84	84	Your toothpaste	81	80	75	1	No	Vanilla extract	Coconut oil	Vinegar (apple)	Coffee (ground)	Your toothpaste
1817	23807	female	50	Israel	Not tested									X		Honey	26	87	Olive oil	73	81	Vodka	30	14	Cumin	91	89	Your toothpaste	89	89	86	1	Yes	Honey	Olive oil	Vodka	Cumin	Your toothpaste
1819	23809	male	50	Israel	Not tested		X		X							Cinnamon	78	72	Olive oil	92	79	Menthol Gum	89	79	Coffee (instant)	85	84	Your hand soap	50	50	65	1	No	Cinnamon	Olive oil	Menthol Gum	Coffee (instant)	Your hand soap
1820	23811	male	40	Sweden	Not tested				X	X	X		X			Vanilla extract	50	5	Oregano	50	5	Vinegar (white)	50	3	Garlic (freshly chopped)	50	9	Your toothpaste	50	1	2	1	No	Vanilla extract	Oregano	Vinegar (white)	Garlic (freshly chopped)	Your toothpaste
1822	23178	female	55	Sweden	Not tested											Cinnamon	92	90	Olive oil	88	82	Vinegar (white)	92	87	Coffee (instant)	96	93	Your hand cream	95	95	90	1	Yes	Cinnamon	Olive oil	Vinegar (white)	Coffee (instant)	Your hand cream
1823	23806	female	50	Israel												Cinnamon	69	49	Coconut oil	74	61	Vinegar (apple)	36	63	Soy sauce	44	51	Your Shampoo	71	55	50	1	Yes	Cinnamon	Coconut oil	Vinegar (apple)	Soy sauce	Your Shampoo
1825	23815	male	60	Israel	Not tested										X	Cinnamon	97	97	Olive oil	89	70	Vinegar (white)	20	94	Soy sauce	27	82	Your toothpaste	94	80	74	1	No	Cinnamon	Olive oil	Vinegar (white)	Soy sauce	Your toothpaste
1826	23817	male	40	United States of America (USA)	Not tested	X			X		X		X			Maple syrup	61	6	Peanut butter	98	70	Black pepper (ground)	28	27	Garlic (freshly chopped)	50	64	Your hand cream	93	41	14	1	Yes	Maple syrup	Peanut butter	Black pepper (ground)	Garlic (freshly chopped)	Your hand cream
1829	23816	female	60	Sweden	Not tested										X	Vanilla extract	89	87	Olive oil	85	93	Vinegar (white)	83	85	Garlic (freshly chopped)	94	94	Your toothpaste	91	94	85	1	Yes	Vanilla extract	Olive oil	Vinegar (white)	Garlic (freshly chopped)	Your toothpaste
1830	23820	male	60	Israel	Not tested							X				Vanilla extract	92	56	Olive oil	65	65	Black pepper (ground)	16	98	Coffee (ground)	99	97	Your toothpaste	98	99	50	1	Yes	Vanilla extract	Olive oil	Black pepper (ground)	Coffee (ground)	Your toothpaste
1831	23821	female	35	Germany	Not tested											Honey	91	50	Oregano	62	64	Vinegar (white)	20	90	Soy sauce	78	74	Your body lotion	73	29	50	1	No	Honey	Oregano	Vinegar (white)	Soy sauce	Your body lotion
1832	23774	female	60	Israel												Vanilla extract	89	71	Peanut butter	80	65	Vinegar (white)	12	97	Garlic (freshly chopped)	28	54	Your toothpaste	76	67	39	1	Yes	Vanilla extract	Peanut butter	Vinegar (white)	Garlic (freshly chopped)	Your toothpaste
1833	23822	female	40	Germany	Not tested										X	Strawberry jam	62	63	Olive oil	75	50	Vinegar (white)	58	75	Coffee (ground)	95	87	Your toothpaste	50	50	50	1	No	Strawberry jam	Olive oil	Vinegar (white)	Coffee (ground)	Your toothpaste
1837	23824	male	50	Israel	Not tested										X	Lemonade (not fresh)	82	83	Olive oil	86	87	Mint (fresh)	94	98	Coffee (instant)	86	95	Your Shampoo	86	86	74	1	Yes	Lemonade (not fresh)	Olive oil	Mint (fresh)	Coffee (instant)	Your Shampoo
1838	23827	female	50	Israel	Not tested		X	X								Vanilla extract	95	79	Olive oil	97	90	Black pepper (ground)	78	98	Garlic (freshly chopped)	66	98	Your toothpaste	66	100	54	1	Yes	Vanilla extract	Olive oil	Black pepper (ground)	Garlic (freshly chopped)	Your toothpaste
1839	23828	male	60	United States of America (USA)	Not tested										X	Cinnamon	93	80	Ketchup	91	85	Vinegar (apple)	56	94	Coffee (ground)	77	71	Your toothpaste	80	63	69	1	Yes	Cinnamon	Ketchup	Vinegar (apple)	Coffee (ground)	Your toothpaste
1842	23832	female	40	Israel	Not tested											Honey	96	50	Oregano	91	65	Clove	100	97	Cumin	22	89	Your hand cream	86	79	50	1	Yes	Honey	Oregano	Clove	Cumin	Your hand cream
1844	23825	male	70	Israel												Honey	90	95	Cilantro	90	90	Vinegar (apple)	8	97	Garlic (freshly chopped)	8	90	Your toothpaste	91	99	82	1	No	Honey	Cilantro	Vinegar (apple)	Garlic (freshly chopped)	Your toothpaste
1845	23834	male	45	Israel	Not tested		X									Honey	89	61	Olive oil	37	84	Mint (tea)	74	78	Coffee (instant)	50	40	Your toothpaste	65	87	75	1	No	Honey	Olive oil	Mint (tea)	Coffee (instant)	Your toothpaste
1847	23836	female	NaN	Israel			X		X			X		X		Vanilla extract	42	79	Ketchup	20	52	Vinegar (white)	50	50	Soy sauce	58	47	Your toothpaste	95	50	39	1	No	Vanilla extract	Ketchup	Vinegar (white)	Soy sauce	Your toothpaste
1850	23820	male	60	Israel												Vanilla extract	90	21	Olive oil	32	29	Black pepper (ground)	3	97	Coffee (ground)	35	97	Your toothpaste	68	15	50	1	Yes	Vanilla extract	Olive oil	Black pepper (ground)	Coffee (ground)	Your toothpaste
1851	23839	male	70	Israel	Not tested						X	X				Vanilla extract	74	75	Nutmeg	66	56	Sesame oil	68	82	Garlic (freshly chopped)	69	73	Your toothpaste	68	54	80	1	Yes	Vanilla extract	Nutmeg	Sesame oil	Garlic (freshly chopped)	Your toothpaste
1852	23841	male	75	Central African Republic (CAR)	Not tested										X	Honey	96	91	Peanut butter	97	96	Horseradish (jar)	96	95	Garlic (freshly chopped)	37	84	Your toothpaste	94	95	91	1	No	Honey	Peanut butter	Horseradish (jar)	Garlic (freshly chopped)	Your toothpaste
1853	23842	male	40	Israel	Not tested										X	Cinnamon	98	81	Ketchup	35	73	Vinegar (white)	99	97	Cumin	70	98	Your Shampoo	98	80	62	1	No	Cinnamon	Ketchup	Vinegar (white)	Cumin	Your Shampoo
1854	23843	female	35	Israel											X	Vanilla extract	69	66	Peanut butter	78	70	Vinegar (white)	25	38	Garlic (freshly chopped)	41	79	Your toothpaste	67	67	50	1	No	Vanilla extract	Peanut butter	Vinegar (white)	Garlic (freshly chopped)	Your toothpaste
1855	23840	male	40	Brazil											X	Cinnamon	75	79	Olive oil	85	50	Mint (fresh)	75	63	Garlic (freshly chopped)	50	66	Your toothpaste	50	65	50	1	No	Cinnamon	Olive oil	Mint (fresh)	Garlic (freshly chopped)	Your toothpaste
1857	23845	male	75	United States of America (USA)	Not tested			X							X	Honey	92	67	Ketchup	91	81	Vinegar (white)	37	100	Coffee (instant)	65	69	Your perfume	93	86	74	1	No	Honey	Ketchup	Vinegar (white)	Coffee (instant)	Your perfume
1858	23847	female	40	Israel	Not tested										X	Vanilla extract	77	77	Peanut butter	80	69	Vinegar (white)	26	93	sauerkraut (jar)	50	66	Your hand cream	50	33	50	1	Yes	Vanilla extract	Peanut butter	Vinegar (white)	sauerkraut (jar)	Your hand cream
1860	23820	male	60	Israel												Vanilla extract	70	31	Olive oil	36	41	Black pepper (ground)	10	99	Coffee (ground)	66	98	Your toothpaste	66	38	83	1	Yes	Vanilla extract	Olive oil	Black pepper (ground)	Coffee (ground)	Your toothpaste
1861	23852	female	60	Israel	Not tested	X	X	X		X	X					Vanilla extract	58	50	Peanut butter	91	61	Vinegar (white)	50	50	Garlic (freshly chopped)	50	51	Your toothpaste	65	50	50	1	Yes	Vanilla extract	Peanut butter	Vinegar (white)	Garlic (freshly chopped)	Your toothpaste
1863	23851	male	45	Sweden	Not tested				X	X	X		X	X		Vanilla extract	49	2	Peanut butter	50	1	Vinegar (white)	50	1	Canned tuna	50	4	Your toothpaste	50	1	1	1	Yes	Vanilla extract	Peanut butter	Vinegar (white)	Canned tuna	Your toothpaste
1864	23855	male	35	Israel	Not tested							X				Vanilla extract	98	73	Olive oil	50	68	Vinegar (apple)	5	95	Garlic (freshly chopped)	50	50	Your toothpaste	79	92	50	1	No	Vanilla extract	Olive oil	Vinegar (apple)	Garlic (freshly chopped)	Your toothpaste
1865	23856	female	45	Israel	Not tested										X	Vanilla extract	94	50	Peanut butter	87	50	Vinegar (white)	8	70	Garlic (freshly chopped)	90	77	Your toothpaste	87	71	50	1	Yes	Vanilla extract	Peanut butter	Vinegar (white)	Garlic (freshly chopped)	Your toothpaste
1866	23857	female	50	Israel	Not tested										X	Vanilla extract	41	61	Ketchup	46	69	Black pepper (ground)	56	88	Soy sauce	15	86	Your laundry detergent	62	92	51	1	Yes	Vanilla extract	Ketchup	Black pepper (ground)	Soy sauce	Your laundry detergent
1867	23854	male	35	Sweden	Not tested							X				Vanilla extract	93	96	Olive oil	96	94	Vinegar (white)	94	97	Garlic (freshly chopped)	96	95	Your toothpaste	89	84	89	1	No	Vanilla extract	Olive oil	Vinegar (white)	Garlic (freshly chopped)	Your toothpaste
1872	23863	male	50	Israel	Not tested		X									Orange juice (not fresh)	93	86	Ketchup	93	89	Mint (Gum)	86	90	Tea (earl gray)	95	97	Your toothpaste	97	100	97	1	No	Orange juice (not fresh)	Ketchup	Mint (Gum)	Tea (earl gray)	Your toothpaste
1875	23865	male	75	Israel	Not tested										X	Honey	52	48	Peanut butter	73	63	Vinegar (white)	45	63	Pickled herring	68	73	Your toothpaste	62	79	50	1	No	Honey	Peanut butter	Vinegar (white)	Pickled herring	Your toothpaste
1876	23866	male	55	Sweden	Not tested											Vanilla extract	33	34	Olive oil	44	41	Vinegar (white)	36	78	Garlic (freshly chopped)	65	65	Your toothpaste	75	58	50	1	Yes	Vanilla extract	Olive oil	Vinegar (white)	Garlic (freshly chopped)	Your toothpaste
1879	23868	female	65	Sweden	Not tested										X	Vanilla extract	100	100	Cardamom	99	99	Black pepper (ground)	99	93	Coffee (ground)	99	99	Your toothpaste	98	96	50	1	Yes	Vanilla extract	Cardamom	Black pepper (ground)	Coffee (ground)	Your toothpaste
1880	23869	female	65	Sweden											X	Vanilla extract	100	94	Olive oil	95	95	Vinegar (white)	98	99	Garlic (freshly chopped)	98	98	Your toothpaste	99	97	95	1	Yes	Vanilla extract	Olive oil	Vinegar (white)	Garlic (freshly chopped)	Your toothpaste
1882	23790	male	65	India	Not tested										X	Orange juice (not fresh)	97	98	Cardamom	98	100	Onion (freshly chopped)	97	96	Coffee (ground)	97	71	Your toothpaste	98	88	52	1	No	Orange juice (not fresh)	Cardamom	Onion (freshly chopped)	Coffee (ground)	Your toothpaste
1883	23872	male	30	India	Not tested						X					Honey	69	60	Ketchup	42	77	Black pepper (ground)	16	87	Garlic (freshly chopped)	27	79	Your baby oil	71	77	72	1	No	Honey	Ketchup	Black pepper (ground)	Garlic (freshly chopped)	Your baby oil
1885	23873	female	60	Sweden	Not tested							X				Vanilla extract	98	81	Olive oil	92	79	Vinegar (apple)	23	79	Garlic (freshly chopped)	70	90	Your toothpaste	84	70	73	1	Yes	Vanilla extract	Olive oil	Vinegar (apple)	Garlic (freshly chopped)	Your toothpaste
1887	23191	male	55	Sweden	Not tested	X	X	X	X				X			Honey	24	4	Olive oil	50	4	Vinegar (balsamic)	50	2	Coffee (instant)	50	2	Your toothpaste	50	4	5	1	Yes	Honey	Olive oil	Vinegar (balsamic)	Coffee (instant)	Your toothpaste
1888	23875	female	55	Sweden	Not tested				X							Honey	95	95	Peanut butter	83	95	Black pepper (ground)	97	88	Garlic (freshly chopped)	99	97	Your toothpaste	97	97	95	1	Yes	Honey	Peanut butter	Black pepper (ground)	Garlic (freshly chopped)	Your toothpaste
1890	23877	male	60	Sweden	Not tested	X	X				X		X			Vanilla extract	48	2	Olive oil	50	1	Vinegar (white)	50	3	Garlic (freshly chopped)	50	2	Your toothpaste	50	2	2	1	No	Vanilla extract	Olive oil	Vinegar (white)	Garlic (freshly chopped)	Your toothpaste
1891	23879	female	50	Sweden											X	Strawberry jam	97	100	Ketchup	100	98	Onion (freshly chopped)	97	99	Garlic (freshly chopped)	99	97	Your toothpaste	99	100	50	1	No	Strawberry jam	Ketchup	Onion (freshly chopped)	Garlic (freshly chopped)	Your toothpaste
1892	23881	female	65	Sweden	Tested negative											Vanilla extract	97	96	Oregano	97	98	Vinegar (white)	97	72	Garlic (freshly chopped)	94	72	Your toothpaste	85	99	50	1	Yes	Vanilla extract	Oregano	Vinegar (white)	Garlic (freshly chopped)	Your toothpaste
1894	23882	male	30	Argentina	Not tested		X									Vanilla extract	97	70	Olive oil	79	28	Vinegar (white)	74	20	Soy sauce	65	45	Your toothpaste	95	89	95	1	No	Vanilla extract	Olive oil	Vinegar (white)	Soy sauce	Your toothpaste
1895	23886	female	60	Sweden	Not tested											Vanilla extract	63	48	Ketchup	57	57	Black pepper (ground)	51	38	Boiled egg	50	26	Your toothpaste	50	60	28	1	Yes	Vanilla extract	Ketchup	Black pepper (ground)	Boiled egg	Your toothpaste
1898	23884	female	65	Sweden	Not tested										X	Vanilla extract	79	38	Olive oil	79	80	Vinegar (apple)	85	71	Coffee (instant)	85	87	Your toothpaste	82	91	61	1	Yes	Vanilla extract	Olive oil	Vinegar (apple)	Coffee (instant)	Your toothpaste
1899	23880	female	65	Sweden	Not tested						X					Vanilla extract	50	50	Olive oil	50	50	Vinegar (white)	50	66	Garlic (freshly chopped)	50	72	Your toothpaste	50	64	81	1	No	Vanilla extract	Olive oil	Vinegar (white)	Garlic (freshly chopped)	Your toothpaste
1900	23885	male	70	Sweden	Not tested		X		X							Vanilla extract	75	62	Oregano	74	50	Vinegar (white)	67	50	Garlic (freshly chopped)	68	25	Your toothpaste	71	66	66	1	Yes	Vanilla extract	Oregano	Vinegar (white)	Garlic (freshly chopped)	Your toothpaste
1901	23890	female	50	Sweden	Not tested										X	Honey	76	34	Olive oil	64	5	Vinegar (white)	74	60	Soy sauce	50	4	Your hand soap	97	75	46	1	Yes	Honey	Olive oil	Vinegar (white)	Soy sauce	Your hand soap
1902	23891	female	50	Sweden											X	Cinnamon	88	87	Cardamom	65	93	Black pepper (ground)	60	57	Coffee (ground)	87	86	Your toothpaste	82	97	92	1	Yes	Cinnamon	Cardamom	Black pepper (ground)	Coffee (ground)	Your toothpaste
1903	23889	female	60	Sweden											X	Vanilla extract	99	99	Olive oil	100	100	Onion (freshly chopped)	100	99	Coffee (ground)	99	99	Your hand soap	99	99	99	1	No	Vanilla extract	Olive oil	Onion (freshly chopped)	Coffee (ground)	Your hand soap
1906	23893	male	25	Argentina	Not tested											Vanilla extract	70	65	Olive oil	53	22	Vinegar (white)	11	87	Soy sauce	41	69	Your Shampoo	59	70	60	1	No	Vanilla extract	Olive oil	Vinegar (white)	Soy sauce	Your Shampoo
1907	22777	female	35	Israel	Not tested		X				X	X		X		Cinnamon	50	11	Olive oil	50	1	Vinegar (apple)	44	6	Soy sauce	50	1	Your hand soap	50	5	4	1	Yes	Cinnamon	Olive oil	Vinegar (apple)	Soy sauce	Your hand soap
1908	23899	female	50	Sweden	Not tested										X	Vanilla extract	95	50	Olive oil	98	73	Vinegar (white)	96	99	Coffee (ground)	94	99	Your hand soap	98	97	98	1	Yes	Vanilla extract	Olive oil	Vinegar (white)	Coffee (ground)	Your hand soap
1911	23897	female	35	Argentina	Not tested		X									Vanilla extract	97	95	Coconut oil	98	97	Onion (freshly chopped)	97	93	Garlic (freshly chopped)	93	93	Your perfume	92	92	93	1	No	Vanilla extract	Coconut oil	Onion (freshly chopped)	Garlic (freshly chopped)	Your perfume
1916	23906	male	45	Israel	Not tested				X							Honey	95	94	Olive oil	83	83	Black pepper (ground)	33	88	Cumin	97	85	Your toothpaste	64	90	50	1	Yes	Honey	Olive oil	Black pepper (ground)	Cumin	Your toothpaste
1917	23900	female	50	United States of America (USA)	Not tested										X	Honey	99	100	Olive oil	69	69	Vinegar (white)	23	99	Coffee (ground)	98	97	Your toothpaste	98	64	100	1	No	Honey	Olive oil	Vinegar (white)	Coffee (ground)	Your toothpaste
1918	23907	male	40	Israel	Not tested		X	X								Vanilla extract	50	50	Peanut butter	81	64	Vinegar (apple)	24	77	Coffee (ground)	79	73	Your toothpaste	80	53	52	1	Yes	Vanilla extract	Peanut butter	Vinegar (apple)	Coffee (ground)	Your toothpaste
1920	23909	female	70	Sweden	Not tested										X	Vanilla extract	71	70	Peanut butter	80	68	Vinegar (white)	60	85	Garlic (freshly chopped)	92	77	Your toothpaste	77	73	76	1	Yes	Vanilla extract	Peanut butter	Vinegar (white)	Garlic (freshly chopped)	Your toothpaste
1923	23912	female	45	Portugal	Not tested										X	Cinnamon	92	95	Peanut butter	96	75	Vinegar (apple)	34	94	Garlic (freshly chopped)	80	70	Your toothpaste	92	90	50	1	Yes	Cinnamon	Peanut butter	Vinegar (apple)	Garlic (freshly chopped)	Your toothpaste
1926	23915	female	30	Sweden	Tested positive	X	X	X	X	X	X	X	X	X		Vanilla extract	31	3	Peanut butter	50	6	Vinegar (white)	50	5	Cumin	50	6	Your toothpaste	50	5	2	1	Yes	Vanilla extract	Peanut butter	Vinegar (white)	Cumin	Your toothpaste
1928	23918	female	45	Argentina												Orange juice (not fresh)	38	54	Ketchup	63	33	Onion (freshly chopped)	41	65	Blue cheese	71	63	Your toothpaste	65	60	70	1	No	Orange juice (not fresh)	Ketchup	Onion (freshly chopped)	Blue cheese	Your toothpaste
1929	23919	male	45	Sweden	Not tested										X	Honey	42	67	Peanut butter	99	26	Vinegar (balsamic)	57	75	Soy sauce	28	72	Your toothpaste	62	74	51	1	No	Honey	Peanut butter	Vinegar (balsamic)	Soy sauce	Your toothpaste
1931	23328	male	65	Sweden												Cinnamon	91	81	Olive oil	92	81	Black pepper (ground)	90	89	Coffee (ground)	91	88	Your toothpaste	89	82	90	1	Yes	Cinnamon	Olive oil	Black pepper (ground)	Coffee (ground)	Your toothpaste
1934	23923	female	45	Israel	Not tested										X	Cinnamon	88	55	Thyme	81	34	Wasabi	19	85	Cumin	18	87	Your Shampoo	87	85	100	1	No	Cinnamon	Thyme	Wasabi	Cumin	Your Shampoo
1936	23925	male	35	Israel	Not tested		X	X	X			X				Vanilla extract	98	98	Peanut butter	28	71	Vinegar (white)	8	94	Garlic (freshly chopped)	67	79	Your toothpaste	96	76	50	1	Yes	Vanilla extract	Peanut butter	Vinegar (white)	Garlic (freshly chopped)	Your toothpaste
1937	23328	male	65	Sweden												Cinnamon	90	52	Olive oil	90	50	Black pepper (ground)	89	67	Coffee (ground)	93	67	Your toothpaste	91	55	52	1	Yes	Cinnamon	Olive oil	Black pepper (ground)	Coffee (ground)	Your toothpaste
1939	23927	male	40	Israel	Not tested										X	Vanilla extract	78	90	Olive oil	72	77	Vodka	80	95	Mushrooms	72	71	Your toothpaste	98	98	50	1	No	Vanilla extract	Olive oil	Vodka	Mushrooms	Your toothpaste
1940	23928	female	40	Argentina	Not tested										X	Strawberry jam	97	96	Ketchup	81	95	Vinegar (white)	5	98	Soy sauce	1	95	Your toothpaste	94	93	66	1	No	Strawberry jam	Ketchup	Vinegar (white)	Soy sauce	Your toothpaste
1941	23929	female	65	United States of America (USA)	Not tested										X	Cinnamon	100	95	Cardamom	95	97	Clove	99	99	Coffee (ground)	98	98	Your toothpaste	98	80	50	1	No	Cinnamon	Cardamom	Clove	Coffee (ground)	Your toothpaste
1942	22337	male	NaN	United Kingdom (UK)	Not tested										X	Vanilla extract	50	7	Peanut butter	50	7	Vinegar (white)	50	5	Cumin	50	10	Your hand soap	50	13	5	1	No	Vanilla extract	Peanut butter	Vinegar (white)	Cumin	Your hand soap
1943	23930	female	65	Sweden	Not tested										X	Vanilla extract	50	44	Cardamom	39	35	Vinegar (white)	58	61	Coffee (ground)	58	67	Your toothpaste	58	65	53	1	No	Vanilla extract	Cardamom	Vinegar (white)	Coffee (ground)	Your toothpaste
1945	23917	female	65	Sweden	Not tested										X	Vanilla extract	84	54	Basil	76	80	Vinegar (white)	68	40	Garlic (freshly chopped)	25	72	Your toothpaste	47	51	52	1	Yes	Vanilla extract	Basil	Vinegar (white)	Garlic (freshly chopped)	Your toothpaste
1947	23933	male	20	Israel	Not tested							X				Honey	50	18	Olive oil	70	88	Onion (freshly chopped)	87	87	Garlic (freshly chopped)	76	72	Your toothpaste	92	82	57	1	Yes	Honey	Olive oil	Onion (freshly chopped)	Garlic (freshly chopped)	Your toothpaste
1948	23934	male	55	Israel	Not tested											Vanilla extract	68	72	Olive oil	48	46	Black pepper (ground)	40	74	Garlic (freshly chopped)	50	72	Your toothpaste	46	18	50	1	No	Vanilla extract	Olive oil	Black pepper (ground)	Garlic (freshly chopped)	Your toothpaste
1949	23935	male	45	Israel	Not tested										X	Strawberry jam	64	54	Olive oil	35	62	Onion (freshly chopped)	42	93	Cumin	97	98	Your toothpaste	99	98	50	1	Yes	Strawberry jam	Olive oil	Onion (freshly chopped)	Cumin	Your toothpaste
1950	23936	female	25	Sweden	Not tested			X	X							Honey	64	63	Peanut butter	61	73	Vinegar (apple)	44	67	Garlic (freshly chopped)	70	82	Your toothpaste	58	37	59	1	No	Honey	Peanut butter	Vinegar (apple)	Garlic (freshly chopped)	Your toothpaste
1953	23940	female	75	Israel	Not tested										X	Vanilla extract	100	50	Olive oil	65	36	Vinegar (white)	2	100	Garlic (freshly chopped)	41	72	Your toothpaste	50	63	72	1	No	Vanilla extract	Olive oil	Vinegar (white)	Garlic (freshly chopped)	Your toothpaste
1954	23941	female	65	United States of America (USA)							X					Honey	57	65	Olive oil	100	50	Vinegar (balsamic)	100	100	Coffee (ground)	100	100	Your hand soap	100	100	50	1	Yes	Honey	Olive oil	Vinegar (balsamic)	Coffee (ground)	Your hand soap
1955	23270	female	40	Sweden	Not tested	X	X	X	X	X			X	X		Strawberry jam	50	2	Oregano	50	2	Black pepper (ground)	50	2	Coffee (ground)	50	1	Your toothpaste	50	2	50	1	No	Strawberry jam	Oregano	Black pepper (ground)	Coffee (ground)	Your toothpaste
1956	23942	female	80	Israel	Not tested				X			X				Cinnamon	63	50	Olive oil	55	50	Clove	60	50	Cumin	50	51	Your toothpaste	50	50	50	1	Yes	Cinnamon	Olive oil	Clove	Cumin	Your toothpaste
1957	23943	male	45	United States of America (USA)	Not tested										X	Honey	71	86	Olive oil	50	23	Black pepper (ground)	86	80	Garlic (freshly chopped)	89	89	Your perfume	95	91	50	1	Yes	Honey	Olive oil	Black pepper (ground)	Garlic (freshly chopped)	Your perfume
1958	23944	male	50	Netherlands	Not tested											Vanilla extract	81	50	Oregano	50	86	Vinegar (balsamic)	50	50	Tea (earl gray)	73	76	Your perfume	81	18	50	1	Yes	Vanilla extract	Oregano	Vinegar (balsamic)	Tea (earl gray)	Your perfume
1959	23270	female	40	Sweden												Strawberry jam	50	2	Oregano	50	1	Black pepper (ground)	50	1	Coffee (ground)	50	1	Your toothpaste	50	2	50	1	No	Strawberry jam	Oregano	Black pepper (ground)	Coffee (ground)	Your toothpaste
1960	23945	male	50	India	Not tested		X									Vanilla extract	91	52	Ketchup	68	67	Black pepper (ground)	54	72	Coffee (instant)	67	49	Your laundry detergent	78	62	54	1	No	Vanilla extract	Ketchup	Black pepper (ground)	Coffee (instant)	Your laundry detergent
1961	23946	female	30	India	Not tested										X	Cinnamon	99	99	Cardamom	97	99	Mint (fresh)	97	98	Cumin	93	92	Your hand cream	99	100	99	1	Yes	Cinnamon	Cardamom	Mint (fresh)	Cumin	Your hand cream
1962	23948	female	55	Sweden	Not tested										X	Vanilla extract	100	100	Peanut butter	99	86	Vinegar (white)	62	99	Garlic (freshly chopped)	54	98	Your toothpaste	92	91	50	1	No	Vanilla extract	Peanut butter	Vinegar (white)	Garlic (freshly chopped)	Your toothpaste
1963	23947	male	55	India			X		X				X	X		Cinnamon	29	6	Ketchup	18	5	Black pepper (ground)	26	6	Coffee (ground)	48	12	Your perfume	50	3	5	1	Yes	Cinnamon	Ketchup	Black pepper (ground)	Coffee (ground)	Your perfume
1964	23950	male	75	Israel	Not tested										X	Honey	54	31	Olive oil	28	28	Onion (freshly chopped)	13	95	Garlic (freshly chopped)	50	30	Your Shampoo	86	85	50	1	Yes	Honey	Olive oil	Onion (freshly chopped)	Garlic (freshly chopped)	Your Shampoo
1965	23949	male	40	Israel	Not tested										X	Vanilla extract	98	98	Olive oil	50	96	Black pepper (ground)	13	94	Coffee (ground)	91	95	Your toothpaste	27	78	50	1	No	Vanilla extract	Olive oil	Black pepper (ground)	Coffee (ground)	Your toothpaste
1967	23952	male	45	Israel	Not tested										X	Honey	71	62	Olive oil	66	66	Black pepper (ground)	50	62	Cumin	65	65	Your toothpaste	50	10	50	1	No	Honey	Olive oil	Black pepper (ground)	Cumin	Your toothpaste
1969	23955	female	40	Sweden	Not tested										X	Vanilla extract	86	66	Peanut butter	63	65	Vinegar (white)	24	73	Coffee (ground)	30	55	Your toothpaste	85	67	90	1	Yes	Vanilla extract	Peanut butter	Vinegar (white)	Coffee (ground)	Your toothpaste
1970	23954	male	45	Sweden	Not tested								X	X		Cinnamon	67	52	Peanut butter	56	57	Vinegar (white)	58	42	Garlic (freshly chopped)	65	33	Your toothpaste	57	41	33	1	Yes	Cinnamon	Peanut butter	Vinegar (white)	Garlic (freshly chopped)	Your toothpaste
1973	23958	female	40	Israel	Not tested								X			Vanilla extract	50	39	Peanut butter	44	41	Vinegar (white)	73	37	Garlic (freshly chopped)	65	45	Your toothpaste	76	77	36	1	Yes	Vanilla extract	Peanut butter	Vinegar (white)	Garlic (freshly chopped)	Your toothpaste
1975	23961	male	45	Israel	Not tested										X	Cinnamon	73	64	Coconut oil	68	70	Vinegar (apple)	68	68	Garlic (freshly chopped)	67	69	Your hand soap	66	65	65	1	No	Cinnamon	Coconut oil	Vinegar (apple)	Garlic (freshly chopped)	Your hand soap
1976	23962	female	40	Sweden	Not tested										X	Strawberry jam	75	92	Oregano	72	97	Vinegar (white)	50	83	Coffee (ground)	50	50	Your toothpaste	68	67	76	1	Yes	Strawberry jam	Oregano	Vinegar (white)	Coffee (ground)	Your toothpaste
1978	23964	female	25	Sweden	Not tested											Honey	80	60	Ketchup	97	98	Mint (Gum)	50	38	Garlic (freshly chopped)	73	54	Your toothpaste	76	64	59	1	Yes	Honey	Ketchup	Mint (Gum)	Garlic (freshly chopped)	Your toothpaste
1979	23965	female	20	Argentina	Not tested		X		X							Vanilla extract	69	75	Oregano	32	74	Onion (freshly chopped)	16	60	Garlic (freshly chopped)	77	48	Your toothpaste	96	42	50	1	No	Vanilla extract	Oregano	Onion (freshly chopped)	Garlic (freshly chopped)	Your toothpaste
1980	23963	female	35	Sweden	Not tested										X	Honey	78	83	Peanut butter	17	100	Vinegar (apple)	39	48	Cumin	59	64	Your toothpaste	49	42	50	1	Yes	Honey	Peanut butter	Vinegar (apple)	Cumin	Your toothpaste
1981	23967	male	35	Israel	Not tested				X		X	X				Vanilla extract	87	80	Peanut butter	89	65	Vinegar (white)	35	59	Garlic (freshly chopped)	66	64	Your toothpaste	50	76	50	1	No	Vanilla extract	Peanut butter	Vinegar (white)	Garlic (freshly chopped)	Your toothpaste
1982	23969	male	35	Israel	Results pending											Honey	76	50	Olive oil	64	42	Black pepper (ground)	72	74	Garlic (freshly chopped)	50	50	Your toothpaste	77	78	50	1	Yes	Honey	Olive oil	Black pepper (ground)	Garlic (freshly chopped)	Your toothpaste
1983	23968	female	55	Romania	Not tested										X	Cinnamon	97	97	Olive oil	50	70	Onion (freshly chopped)	37	98	Garlic (freshly chopped)	50	97	Your toothpaste	100	76	100	1	Yes	Cinnamon	Olive oil	Onion (freshly chopped)	Garlic (freshly chopped)	Your toothpaste
1984	23971	female	30	Israel	Not tested										X	Vanilla extract	86	87	Peanut butter	87	61	Vinegar (white)	39	50	Coffee (instant)	87	65	Your toothpaste	69	60	50	1	Yes	Vanilla extract	Peanut butter	Vinegar (white)	Coffee (instant)	Your toothpaste
1985	23972	female	55	Sweden	Not tested											Vanilla extract	83	50	Olive oil	63	50	Vinegar (white)	50	50	Garlic (freshly chopped)	68	65	Your toothpaste	75	81	50	1	No	Vanilla extract	Olive oil	Vinegar (white)	Garlic (freshly chopped)	Your toothpaste
1991	23977	female	65	Israel	Not tested							X				Cinnamon	79	64	Peanut butter	69	77	Vinegar (balsamic)	67	82	Tea (black)	65	77	Your hand sanitizer	74	76	50	1	Yes	Cinnamon	Peanut butter	Vinegar (balsamic)	Tea (black)	Your hand sanitizer
1995	23980	female	25	United States of America (USA)	Not tested										X	Vanilla extract	71	73	Peanut butter	73	72	Vinegar (white)	75	75	Cumin	72	71	Your toothpaste	73	71	71	1	Yes	Vanilla extract	Peanut butter	Vinegar (white)	Cumin	Your toothpaste
1996	23982	female	45	Sweden	Not tested			X		X						Vanilla extract	99	82	Oregano	90	89	Vinegar (apple)	10	88	Garlic (freshly chopped)	75	83	Your toothpaste	85	82	50	1	Yes	Vanilla extract	Oregano	Vinegar (apple)	Garlic (freshly chopped)	Your toothpaste
1997	23984	female	75	Sweden											X	Honey	78	77	Olive oil	96	96	Vinegar (balsamic)	95	94	Coffee (ground)	95	96	Your toothpaste	97	93	95	1	No	Honey	Olive oil	Vinegar (balsamic)	Coffee (ground)	Your toothpaste
1998	23985	male	70	Israel	Not tested							X				Honey	50	21	Olive oil	65	69	Horseradish (jar)	68	72	Pickled herring	67	72	Your toothpaste	65	72	50	1	No	Honey	Olive oil	Horseradish (jar)	Pickled herring	Your toothpaste
1999	23986	female	40	Sweden	Not tested										X	Vanilla extract	34	76	Peanut butter	88	61	Black pepper (ground)	68	79	Soy sauce	38	99	Your toothpaste	63	71	56	1	Yes	Vanilla extract	Peanut butter	Black pepper (ground)	Soy sauce	Your toothpaste
2001	23989	female	60	Israel	Not tested				X							Vanilla extract	66	67	Coconut oil	68	72	Vinegar (apple)	32	81	Cumin	72	77	Your body lotion	84	83	75	1	Yes	Vanilla extract	Coconut oil	Vinegar (apple)	Cumin	Your body lotion
2002	23990	male	65	Israel	Not tested				X		X					Cinnamon	87	86	Oregano	93	93	Vinegar (balsamic)	76	98	Coffee (ground)	96	96	Your toothpaste	85	84	50	1	No	Cinnamon	Oregano	Vinegar (balsamic)	Coffee (ground)	Your toothpaste
2004	23994	male	75	Israel	Not tested										X	Vanilla extract	97	95	Peanut butter	93	100	Vinegar (white)	1	100	Garlic (freshly chopped)	54	98	Your toothpaste	98	100	50	1	Yes	Vanilla extract	Peanut butter	Vinegar (white)	Garlic (freshly chopped)	Your toothpaste
2005	23993	female	55	Sweden	Not tested		X	X			X					Cinnamon	99	5	Coconut oil	96	23	Onion (freshly chopped)	50	50	Garlic (freshly chopped)	55	7	Your hand soap	60	33	40	1	Yes	Cinnamon	Coconut oil	Onion (freshly chopped)	Garlic (freshly chopped)	Your hand soap
2007	23997	male	40	Israel	Not tested										X	Cinnamon	79	76	Oregano	72	70	Onion (freshly chopped)	24	88	Garlic (freshly chopped)	50	63	Your toothpaste	85	84	73	1	No	Cinnamon	Oregano	Onion (freshly chopped)	Garlic (freshly chopped)	Your toothpaste
2008	23998	male	50	Israel	Not tested										X	Vanilla extract	95	80	Peanut butter	97	81	Vinegar (balsamic)	21	65	Cumin	25	78	Your perfume	89	83	50	1	Yes	Vanilla extract	Peanut butter	Vinegar (balsamic)	Cumin	Your perfume
2010	24000	male	45	Israel	Not tested		X		X				X	X		Honey	50	1	Olive oil	50	3	Onion (freshly chopped)	50	5	Cumin	50	4	Your Shampoo	50	2	96	1	No	Honey	Olive oil	Onion (freshly chopped)	Cumin	Your Shampoo
2011	24001	male	55	Sweden	Not tested				X	X	X		X	X		Vanilla extract	59	30	Peanut butter	50	50	Black pepper (ground)	50	8	Coffee (ground)	32	27	Your perfume	56	22	26	1	No	Vanilla extract	Peanut butter	Black pepper (ground)	Coffee (ground)	Your perfume
2012	24000	male	45	Israel												Honey	50	3	Olive oil	50	3	Onion (freshly chopped)	50	3	Cumin	50	6	Your Shampoo	50	5	4	1	No	Honey	Olive oil	Onion (freshly chopped)	Cumin	Your Shampoo
2013	24003	male	40	Sweden	Not tested										X	Vanilla extract	87	85	Olive oil	75	85	Vinegar (white)	65	82	Cumin	59	81	Your hand soap	92	82	72	1	Yes	Vanilla extract	Olive oil	Vinegar (white)	Cumin	Your hand soap
2016	24007	female	70	Israel											X	Vanilla extract	87	79	Coconut oil	78	48	Vinegar (white)	25	86	Garlic (freshly chopped)	46	80	Your toothpaste	83	66	52	1	Yes	Vanilla extract	Coconut oil	Vinegar (white)	Garlic (freshly chopped)	Your toothpaste
2017	24006	female	25	Argentina	Not tested				X		X	X				Vanilla extract	73	53	Oregano	69	68	Vinegar (white)	90	90	Garlic (freshly chopped)	93	100	Your toothpaste	66	72	51	1	No	Vanilla extract	Oregano	Vinegar (white)	Garlic (freshly chopped)	Your toothpaste
2020	24002	male	35	Israel	Not tested				X							Honey	21	28	Olive oil	59	59	Vodka	50	50	Coffee (instant)	59	41	Your toothpaste	73	63	39	1	Yes	Honey	Olive oil	Vodka	Coffee (instant)	Your toothpaste
2022	24011	female	55	Israel	Not tested										X	Cinnamon	82	68	Peanut butter	65	62	Black pepper (ground)	50	79	Soy sauce	46	66	Your toothpaste	79	65	50	1	No	Cinnamon	Peanut butter	Black pepper (ground)	Soy sauce	Your toothpaste
2023	24012	male	65	Israel											X	Vanilla extract	95	72	Parsley	86	68	Vinegar (white)	26	59	Coffee (instant)	95	69	Your toothpaste	93	84	50	1	No	Vanilla extract	Parsley	Vinegar (white)	Coffee (instant)	Your toothpaste
2024	23535	male	45	Sweden										X		Strawberry jam	53	50	Olive oil	51	50	Black pepper (ground)	53	52	Soy sauce	51	51	Your toothpaste	47	51	52	1	No	Strawberry jam	Olive oil	Black pepper (ground)	Soy sauce	Your toothpaste
2026	24014	male	20	Sweden	Not tested										X	Honey	89	97	Peanut butter	50	97	Vodka	64	99	Coffee (ground)	87	99	Your toothpaste	74	91	50	1	Yes	Honey	Peanut butter	Vodka	Coffee (ground)	Your toothpaste
2027	24015	female	35	Israel	Not tested		X				X					Vanilla extract	67	76	Peanut butter	75	66	Vinegar (white)	30	90	Coffee (instant)	69	74	Your laundry detergent	97	81	75	1	Yes	Vanilla extract	Peanut butter	Vinegar (white)	Coffee (instant)	Your laundry detergent
2028	24017	male	60	Sweden	Not tested										X	Vanilla extract	99	51	Peanut butter	33	70	Mint (Gum)	92	34	Boiled egg	28	53	Your toothpaste	95	96	87	1	Yes	Vanilla extract	Peanut butter	Mint (Gum)	Boiled egg	Your toothpaste
2030	24020	male	65	Israel	Not tested		X									Cinnamon	74	72	Peanut butter	71	66	Onion (freshly chopped)	50	69	Coffee (ground)	50	69	Your perfume	81	72	50	1	Yes	Cinnamon	Peanut butter	Onion (freshly chopped)	Coffee (ground)	Your perfume
2031	24021	male	55	Israel	Not tested										X	Honey	66	57	Olive oil	71	88	Vodka	52	63	Coffee (instant)	50	94	Your toothpaste	77	90	78	1	Yes	Honey	Olive oil	Vodka	Coffee (instant)	Your toothpaste
2035	24024	female	25	Sweden	Not tested										X	Vanilla extract	98	98	Coconut oil	98	98	Vinegar (white)	99	99	Garlic (freshly chopped)	98	98	Your toothpaste	97	99	97	1	No	Vanilla extract	Coconut oil	Vinegar (white)	Garlic (freshly chopped)	Your toothpaste
2036	22914	male	50	Sweden	Not tested										X	Honey	84	87	Oregano	59	80	Mint (fresh)	76	66	Coffee (ground)	71	92	Your toothpaste	60	60	50	1	Yes	Honey	Oregano	Mint (fresh)	Coffee (ground)	Your toothpaste
2037	24026	male	35	Sweden	Not tested											Vanilla extract	97	62	Ketchup	71	64	Vinegar (white)	58	65	Garlic (freshly chopped)	66	81	Your toothpaste	91	67	77	1	Yes	Vanilla extract	Ketchup	Vinegar (white)	Garlic (freshly chopped)	Your toothpaste
2039	24025	female	50	Sweden	Not tested				X							Vanilla extract	100	68	Peanut butter	25	99	Mint (Gum)	82	50	Boiled egg	55	59	Your toothpaste	75	70	50	1	Yes	Vanilla extract	Peanut butter	Mint (Gum)	Boiled egg	Your toothpaste
2041	24030	male	75	Sweden	Not tested										X	Cinnamon	85	86	Thyme	85	83	Vinegar (white)	50	87	Coffee (ground)	76	86	Your toothpaste	76	76	50	1	Yes	Cinnamon	Thyme	Vinegar (white)	Coffee (ground)	Your toothpaste
2042	24029	female	30	United States of America (USA)	Not tested						X					Strawberry jam	76	65	Olive oil	86	77	Vinegar (balsamic)	41	90	Coffee (ground)	50	89	Your toothpaste	59	83	71	1	Yes	Strawberry jam	Olive oil	Vinegar (balsamic)	Coffee (ground)	Your toothpaste
2045	24032	male	55	Israel	Not tested		X				X					Vanilla extract	53	52	Basil	53	53	Black pepper (ground)	57	55	Garlic (freshly chopped)	40	58	Your perfume	77	69	50	1	No	Vanilla extract	Basil	Black pepper (ground)	Garlic (freshly chopped)	Your perfume
2046	24033	female	45	Sweden	Not tested							X	X	X		Vanilla extract	48	4	Peanut butter	50	4	Vinegar (white)	50	4	Soy sauce	50	2	Your toothpaste	50	2	5	1	No	Vanilla extract	Peanut butter	Vinegar (white)	Soy sauce	Your toothpaste
2047	24034	male	25	Israel	Not tested										X	Vanilla extract	91	63	Olive oil	63	91	Clove	85	90	Cumin	87	93	Your Shampoo	99	92	50	1	Yes	Vanilla extract	Olive oil	Clove	Cumin	Your Shampoo
2048	24035	female	50	Sweden	Not tested							X				Vanilla extract	62	62	Peanut butter	97	97	Vinegar (white)	54	97	Garlic (freshly chopped)	77	99	Your toothpaste	89	77	50	1	No	Vanilla extract	Peanut butter	Vinegar (white)	Garlic (freshly chopped)	Your toothpaste
2049	24036	male	45	Sweden	Not tested								X	X		Vanilla extract	52	52	Olive oil	48	49	Vinegar (apple)	11	6	Garlic (freshly chopped)	35	30	Your toothpaste	31	31	18	1	Yes	Vanilla extract	Olive oil	Vinegar (apple)	Garlic (freshly chopped)	Your toothpaste
2051	24038	female	30	United States of America (USA)	Not tested					X		X				Vanilla extract	98	82	Peanut butter	50	83	Onion (freshly chopped)	56	72	Soy sauce	60	66	Your toothpaste	95	40	50	1	Yes	Vanilla extract	Peanut butter	Onion (freshly chopped)	Soy sauce	Your toothpaste
2052	24039	male	45	Sweden	Not tested										X	Vanilla extract	71	67	Olive oil	73	53	Vinegar (white)	39	79	Coffee (ground)	97	68	Your toothpaste	89	71	50	1	Yes	Vanilla extract	Olive oil	Vinegar (white)	Coffee (ground)	Your toothpaste
2053	24040	male	60	Israel	Not tested										X	Honey	65	65	Peanut butter	50	77	Vinegar (white)	29	58	Coffee (ground)	41	83	Your toothpaste	53	87	51	1	Yes	Honey	Peanut butter	Vinegar (white)	Coffee (ground)	Your toothpaste
2054	24042	male	60	Sweden	Not tested										X	Vanilla extract	100	100	Olive oil	54	43	Black pepper (ground)	75	66	Pickled herring	44	44	Your toothpaste	66	72	84	1	No	Vanilla extract	Olive oil	Black pepper (ground)	Pickled herring	Your toothpaste
2056	24043	male	30	Israel	Not tested							X				Honey	59	76	Ketchup	82	82	Mint (tea)	94	82	Tea (black)	69	61	Your toothpaste	35	75	50	1	Yes	Honey	Ketchup	Mint (tea)	Tea (black)	Your toothpaste
2057	23161	female	60	Sweden	Not tested										X	Honey	90	77	Coconut oil	85	26	Vinegar (white)	17	87	Coffee (ground)	84	77	Your body lotion	83	25	91	1	Yes	Honey	Coconut oil	Vinegar (white)	Coffee (ground)	Your body lotion
2058	24044	female	40	Sweden	Not tested			X		X		X				Vanilla extract	15	80	Olive oil	50	50	Vinegar (white)	34	65	Coffee (ground)	39	65	Your toothpaste	79	50	50	1	No	Vanilla extract	Olive oil	Vinegar (white)	Coffee (ground)	Your toothpaste
2059	24045	female	50	Sweden	Not tested											Vanilla extract	70	71	Olive oil	67	69	Vinegar (white)	70	74	Garlic (freshly chopped)	62	62	Your toothpaste	70	76	41	1	Yes	Vanilla extract	Olive oil	Vinegar (white)	Garlic (freshly chopped)	Your toothpaste
2060	24047	female	55	Sweden	Not tested				X			X				Honey	71	70	Peanut butter	27	60	Vinegar (white)	64	28	Garlic (freshly chopped)	50	23	Your toothpaste	70	71	36	1	No	Honey	Peanut butter	Vinegar (white)	Garlic (freshly chopped)	Your toothpaste
2062	24049	female	40	Israel											X	Honey	46	70	Peanut butter	60	64	Menthol Gum	65	65	Canned tuna	44	54	Your toothpaste	57	46	50	1	No	Honey	Peanut butter	Menthol Gum	Canned tuna	Your toothpaste
2063	24050	male	30	India												Honey	100	96	Ketchup	96	99	Onion (freshly chopped)	98	98	Garlic (freshly chopped)	98	99	Your toothpaste	99	97	99	1	Yes	Honey	Ketchup	Onion (freshly chopped)	Garlic (freshly chopped)	Your toothpaste
2065	23043	female	30	Sweden	Not tested			X					X			Honey	50	10	Peanut butter	50	26	Vinegar (white)	50	36	Garlic (freshly chopped)	50	12	Your toothpaste	50	36	62	1	Yes	Honey	Peanut butter	Vinegar (white)	Garlic (freshly chopped)	Your toothpaste
2068	24055	female	45	Israel	Not tested										X	Vanilla extract	54	82	Peanut butter	75	88	Black pepper (ground)	59	79	Soy sauce	63	82	Your toothpaste	98	90	52	1	No	Vanilla extract	Peanut butter	Black pepper (ground)	Soy sauce	Your toothpaste
2069	24056	male	35	Israel	Not tested										X	Honey	80	65	Ketchup	60	68	Vinegar (white)	45	80	Cumin	67	66	Your hand soap	95	69	72	1	Yes	Honey	Ketchup	Vinegar (white)	Cumin	Your hand soap
2070	24057	male	50	Israel	Not tested										X	Strawberry jam	98	100	Coconut oil	99	99	Vinegar (apple)	8	100	Canned tuna	31	100	Your toothpaste	54	100	80	1	No	Strawberry jam	Coconut oil	Vinegar (apple)	Canned tuna	Your toothpaste
2072	24060	male	70	Israel	Not tested										X	Vanilla extract	100	98	Coconut oil	100	50	Vinegar (apple)	99	98	Cumin	99	99	Your hand sanitizer	98	50	50	1	No	Vanilla extract	Coconut oil	Vinegar (apple)	Cumin	Your hand sanitizer
2073	24059	male	70	Israel	Not tested		X				X					Honey	73	19	Olive oil	58	4	Vinegar (white)	28	69	Garlic (freshly chopped)	60	88	Your toothpaste	49	36	49	1	Yes	Honey	Olive oil	Vinegar (white)	Garlic (freshly chopped)	Your toothpaste
2075	24062	male	60	Israel	Not tested										X	Vanilla extract	77	77	Peanut butter	79	80	Vinegar (white)	25	76	Garlic (freshly chopped)	19	69	Your toothpaste	61	62	53	1	No	Vanilla extract	Peanut butter	Vinegar (white)	Garlic (freshly chopped)	Your toothpaste
2077	24065	male	50	Israel	Not tested										X	Vanilla extract	50	50	Peanut butter	70	67	Vinegar (white)	30	99	Garlic (freshly chopped)	50	89	Your toothpaste	61	80	50	1	No	Vanilla extract	Peanut butter	Vinegar (white)	Garlic (freshly chopped)	Your toothpaste
2079	23085	female	55	Sweden	Not tested										X	Vanilla extract	72	76	Cardamom	86	83	Vinegar (balsamic)	62	93	Coffee (ground)	92	94	Your hand cream	91	90	82	1	Yes	Vanilla extract	Cardamom	Vinegar (balsamic)	Coffee (ground)	Your hand cream
2080	24066	female	40	Israel	Not tested										X	Vanilla extract	89	67	Peanut butter	31	91	Vinegar (white)	5	77	Coffee (ground)	50	50	Your toothpaste	82	20	50	1	Yes	Vanilla extract	Peanut butter	Vinegar (white)	Coffee (ground)	Your toothpaste
2081	24069	male	55	Sweden	Not tested										X	Vanilla extract	60	56	Olive oil	61	57	Vinegar (white)	53	79	Coffee (ground)	63	80	Your toothpaste	70	55	65	1	No	Vanilla extract	Olive oil	Vinegar (white)	Coffee (ground)	Your toothpaste
2083	24070	male	45	Germany	Not tested										X	Honey	73	49	Ketchup	70	69	Onion (freshly chopped)	49	92	Coffee (ground)	87	65	Your toothpaste	69	50	52	1	Yes	Honey	Ketchup	Onion (freshly chopped)	Coffee (ground)	Your toothpaste
2085	24073	female	20	Sweden	Not tested		X		X		X					Strawberry jam	34	84	Oregano	96	73	Black pepper (ground)	75	99	Soy sauce	70	82	Your Shampoo	100	82	46	1	Yes	Strawberry jam	Oregano	Black pepper (ground)	Soy sauce	Your Shampoo
2086	24074	male	30	Sweden	Not tested	X	X			X			X			Vanilla extract	47	9	Peanut butter	50	8	Vinegar (white)	50	4	Garlic (freshly chopped)	49	4	Your toothpaste	49	3	6	1	No	Vanilla extract	Peanut butter	Vinegar (white)	Garlic (freshly chopped)	Your toothpaste
2087	24071	male	60	Sweden	Not tested	X	X		X				X	X		Cinnamon	50	3	Olive oil	48	5	Vinegar (white)	50	5	Garlic (freshly chopped)	50	5	Your toothpaste	50	4	50	1	No	Cinnamon	Olive oil	Vinegar (white)	Garlic (freshly chopped)	Your toothpaste
2088	24075	female	55	Sweden	Not tested		X		X				X	X		Vanilla extract	51	29	Coconut oil	10	50	Black pepper (ground)	38	35	Boiled egg	35	35	Your toothpaste	46	37	47	1	No	Vanilla extract	Coconut oil	Black pepper (ground)	Boiled egg	Your toothpaste
2089	24076	male	55	India	Not tested		X				X					Vanilla extract	89	89	Olive oil	85	94	Black pepper (ground)	77	97	Coffee (ground)	84	89	Your perfume	81	67	66	1	No	Vanilla extract	Olive oil	Black pepper (ground)	Coffee (ground)	Your perfume
2090	24077	female	20	Sweden	Not tested						X	X				Honey	68	95	Olive oil	34	64	Vinegar (white)	44	43	Soy sauce	36	46	Your toothpaste	56	5	43	1	Yes	Honey	Olive oil	Vinegar (white)	Soy sauce	Your toothpaste
2091	23172	female	75	Sweden	Not tested										X	Honey	90	96	Olive oil	93	94	Vinegar (white)	95	93	Garlic (freshly chopped)	90	91	Your toothpaste	90	93	95	1	Yes	Honey	Olive oil	Vinegar (white)	Garlic (freshly chopped)	Your toothpaste
2093	24074	male	30	Sweden												Vanilla extract	50	50	Peanut butter	95	80	Vinegar (white)	9	98	Garlic (freshly chopped)	96	93	Your toothpaste	91	86	95	1	No	Vanilla extract	Peanut butter	Vinegar (white)	Garlic (freshly chopped)	Your toothpaste
2095	24078	female	55	United States of America (USA)	Not tested							X			X	Vanilla extract	91	85	Peanut butter	87	91	Vinegar (white)	50	90	Coffee (instant)	88	92	Your toothpaste	69	94	NaN	1	Yes	Vanilla extract	Peanut butter	Vinegar (white)	Coffee (instant)	Your toothpaste
2096	24082	female	55	Sweden	Not tested										X	Vanilla extract	73	62	Peanut butter	55	69	Vinegar (white)	82	96	Garlic (freshly chopped)	85	93	Your toothpaste	81	86	78	1	Yes	Vanilla extract	Peanut butter	Vinegar (white)	Garlic (freshly chopped)	Your toothpaste
2097	24083	female	40	Israel	Not tested										X	Vanilla extract	80	76	Peanut butter	59	67	Vinegar (white)	33	80	Soy sauce	21	78	Your toothpaste	59	66	50	1	Yes	Vanilla extract	Peanut butter	Vinegar (white)	Soy sauce	Your toothpaste
2098	24080	male	55	Sweden	Not tested					X						Vanilla extract	66	53	Peanut butter	44	62	Vinegar (white)	53	52	Garlic (freshly chopped)	56	29	Your toothpaste	57	38	42	1	Yes	Vanilla extract	Peanut butter	Vinegar (white)	Garlic (freshly chopped)	Your toothpaste
2100	24086	male	65	Israel	Not tested										X	Vanilla extract	50	96	Peanut butter	76	96	Vinegar (white)	32	86	Cumin	77	95	Your toothpaste	79	87	62	1	No	Vanilla extract	Peanut butter	Vinegar (white)	Cumin	Your toothpaste
2101	24087	female	20	Sweden	Not tested								X			Vanilla extract	69	30	Peanut butter	59	27	Vinegar (white)	43	30	Garlic (freshly chopped)	53	35	Your toothpaste	61	28	32	1	Yes	Vanilla extract	Peanut butter	Vinegar (white)	Garlic (freshly chopped)	Your toothpaste
2103	24089	male	40	Sweden	Not tested										X	Vanilla extract	95	97	Peanut butter	98	94	Vinegar (white)	92	90	Garlic (freshly chopped)	90	89	Your toothpaste	87	86	50	1	Yes	Vanilla extract	Peanut butter	Vinegar (white)	Garlic (freshly chopped)	Your toothpaste
2105	24091	female	55	Canada	Not tested										X	Vanilla extract	60	53	Peanut butter	77	54	Horseradish (jar)	55	83	Cumin	46	76	Your toothpaste	77	27	50	1	Yes	Vanilla extract	Peanut butter	Horseradish (jar)	Cumin	Your toothpaste
2106	24095	male	45	Israel	Not tested						X					Vanilla extract	50	99	Oregano	99	99	Black pepper (ground)	62	99	Cumin	100	99	Your toothpaste	59	92	50	1	Yes	Vanilla extract	Oregano	Black pepper (ground)	Cumin	Your toothpaste
2107	24097	female	45	Sweden	Not tested											Honey	100	97	Peanut butter	97	94	Vinegar (white)	94	99	Garlic (freshly chopped)	92	95	Your toothpaste	94	96	47	1	No	Honey	Peanut butter	Vinegar (white)	Garlic (freshly chopped)	Your toothpaste
2108	24093	male	55	Sweden	Not tested										X	Honey	97	78	Olive oil	69	66	Vinegar (white)	50	96	Coffee (ground)	97	85	Your toothpaste	82	66	61	1	Yes	Honey	Olive oil	Vinegar (white)	Coffee (ground)	Your toothpaste
2111	24094	male	50	Sweden	Not tested										X	Honey	85	50	Olive oil	74	66	Vinegar (apple)	50	89	Soy sauce	72	50	Your toothpaste	88	64	50	1	Yes	Honey	Olive oil	Vinegar (apple)	Soy sauce	Your toothpaste
2112	24098	male	35	Israel											X	Cinnamon	86	85	Olive oil	65	66	Black pepper (ground)	59	97	Cumin	61	87	Your laundry detergent	72	95	50	1	Yes	Cinnamon	Olive oil	Black pepper (ground)	Cumin	Your laundry detergent
2114	24100	male	50	Israel	Not tested										X	Vanilla extract	72	43	Peanut butter	67	36	Wasabi	33	42	Garlic (freshly chopped)	65	61	Your toothpaste	26	64	41	1	No	Vanilla extract	Peanut butter	Wasabi	Garlic (freshly chopped)	Your toothpaste
2115	24102	female	55	United States of America (USA)	Not tested						X					Vanilla extract	99	90	Olive oil	98	77	Vinegar (white)	6	98	Coffee (ground)	93	82	Your perfume	100	86	82	1	Yes	Vanilla extract	Olive oil	Vinegar (white)	Coffee (ground)	Your perfume
2117	24104	female	30	Israel	Not tested				X							Vanilla extract	98	83	Thyme	71	78	Black pepper (ground)	34	68	Tea (black)	44	67	Your Shampoo	100	88	50	1	No	Vanilla extract	Thyme	Black pepper (ground)	Tea (black)	Your Shampoo
2118	24105	male	65	Israel	Not tested											Honey	100	50	Peanut butter	99	50	Mint (tea)	99	99	Coffee (instant)	99	12	Your toothpaste	50	35	50	1	Yes	Honey	Peanut butter	Mint (tea)	Coffee (instant)	Your toothpaste
2120	24107	male	45	Israel			X	X								Strawberry jam	72	71	Parsley	46	53	Vinegar (white)	39	59	Coffee (instant)	78	78	Your toothpaste	57	64	53	1	No	Strawberry jam	Parsley	Vinegar (white)	Coffee (instant)	Your toothpaste
2122	24108	female	65	Sweden	Not tested		X	X	X		X	X				Vanilla extract	66	66	Peanut butter	95	96	Vinegar (white)	95	97	Garlic (freshly chopped)	96	98	Your toothpaste	94	96	89	1	No	Vanilla extract	Peanut butter	Vinegar (white)	Garlic (freshly chopped)	Your toothpaste
2123	24110	female	45	Sweden	Not tested	X					X		X	X		Vanilla extract	42	13	Basil	50	8	Vinegar (white)	50	12	Coffee (instant)	50	1	Your perfume	50	5	9	1	No	Vanilla extract	Basil	Vinegar (white)	Coffee (instant)	Your perfume
2124	24113	male	50	Israel	Not tested										X	Vanilla extract	50	10	Peanut butter	58	33	Vinegar (white)	50	11	Garlic (freshly chopped)	65	74	Your toothpaste	70	30	50	1	Yes	Vanilla extract	Peanut butter	Vinegar (white)	Garlic (freshly chopped)	Your toothpaste
2125	24112	male	70	Sweden											X	Lemonade (not fresh)	65	36	Oregano	73	68	Vinegar (white)	76	74	Coffee (instant)	77	77	Your toothpaste	77	87	74	1	No	Lemonade (not fresh)	Oregano	Vinegar (white)	Coffee (instant)	Your toothpaste
2128	24111	male	35	Israel	Not tested										X	Vanilla extract	36	69	Olive oil	60	80	Vinegar (white)	26	51	Coffee (ground)	95	92	Your hand soap	96	63	51	1	Yes	Vanilla extract	Olive oil	Vinegar (white)	Coffee (ground)	Your hand soap
2129	24118	male	50	Israel	Not tested										X	Cinnamon	80	94	Olive oil	76	64	Vinegar (white)	6	95	Soy sauce	50	91	Your hand soap	78	88	50	1	Yes	Cinnamon	Olive oil	Vinegar (white)	Soy sauce	Your hand soap
2130	23058	female	60	Sweden		X			X				X	X		Honey	50	1	Oregano	60	9	Vinegar (white)	29	8	Garlic (freshly chopped)	50	2	Your toothpaste	50	2	50	1	Yes	Honey	Oregano	Vinegar (white)	Garlic (freshly chopped)	Your toothpaste
2131	24120	male	40	Sweden											X	Vanilla extract	92	89	Peanut butter	87	86	Vinegar (apple)	88	88	Coffee (ground)	88	84	Your toothpaste	86	86	94	1	Yes	Vanilla extract	Peanut butter	Vinegar (apple)	Coffee (ground)	Your toothpaste
2132	24119	male	40	Israel	Not tested										X	Maple syrup	98	53	Olive oil	97	51	Vinegar (white)	49	90	Coffee (ground)	97	71	Your toothpaste	49	52	52	1	Yes	Maple syrup	Olive oil	Vinegar (white)	Coffee (ground)	Your toothpaste
2133	24121	female	40	Sweden	Not tested						X					Honey	98	98	Peanut butter	98	97	Vinegar (apple)	40	98	Soy sauce	75	98	Your toothpaste	71	71	98	1	Yes	Honey	Peanut butter	Vinegar (apple)	Soy sauce	Your toothpaste
2134	24122	female	45	Israel	Not tested							X				Vanilla extract	33	79	Peanut butter	38	40	Onion (freshly chopped)	65	31	Garlic (freshly chopped)	50	29	Your toothpaste	37	31	50	1	No	Vanilla extract	Peanut butter	Onion (freshly chopped)	Garlic (freshly chopped)	Your toothpaste
2135	24123	female	45	Israel	Not tested	X	X		X	X	X					Strawberry jam	100	100	Olive oil	98	98	Vinegar (white)	73	100	Coffee (instant)	84	85	Your toothpaste	93	94	50	1	No	Strawberry jam	Olive oil	Vinegar (white)	Coffee (instant)	Your toothpaste
2136	24124	male	35	Denmark	Not tested										X	Honey	90	100	Peanut butter	96	97	Vinegar (balsamic)	96	93	Coffee (ground)	90	95	Your toothpaste	92	91	51	1	Yes	Honey	Peanut butter	Vinegar (balsamic)	Coffee (ground)	Your toothpaste
2138	24126	male	70	Israel	Not tested										X	Cinnamon	81	88	Dill	74	76	Vinegar (apple)	91	85	Cumin	77	84	Your Shampoo	90	83	50	1	No	Cinnamon	Dill	Vinegar (apple)	Cumin	Your Shampoo
2139	24128	male	50	Israel	Not tested										X	Honey	90	82	Peanut butter	91	86	Black pepper (ground)	92	88	Cumin	85	88	Your hand soap	89	85	88	1	No	Honey	Peanut butter	Black pepper (ground)	Cumin	Your hand soap
2140	24127	female	50	Israel	Not tested										X	Honey	76	90	Olive oil	100	77	Black pepper (ground)	50	50	Coffee (ground)	100	100	Your Shampoo	100	67	50	1	Yes	Honey	Olive oil	Black pepper (ground)	Coffee (ground)	Your Shampoo
2141	24129	male	65	Israel	Not tested				X							Vanilla extract	97	83	Peanut butter	28	86	Vinegar (white)	11	94	Garlic (freshly chopped)	16	92	Your toothpaste	87	94	89	1	Yes	Vanilla extract	Peanut butter	Vinegar (white)	Garlic (freshly chopped)	Your toothpaste
2142	24130	female	40	Sweden	Not tested											Honey	50	15	Olive oil	37	16	Vinegar (white)	16	22	Coffee (ground)	22	29	Your toothpaste	58	19	15	1	Yes	Honey	Olive oil	Vinegar (white)	Coffee (ground)	Your toothpaste
2146	24133	male	55	Israel	Not tested										X	Vanilla extract	94	89	Ketchup	89	91	Vinegar (white)	13	89	Garlic (freshly chopped)	32	84	Your toothpaste	68	83	50	1	No	Vanilla extract	Ketchup	Vinegar (white)	Garlic (freshly chopped)	Your toothpaste
2148	24137	male	60	Morocco	Not tested											Vanilla extract	86	77	Olive oil	72	82	Vinegar (white)	73	97	Coffee (ground)	92	81	Your toothpaste	78	75	74	1	No	Vanilla extract	Olive oil	Vinegar (white)	Coffee (ground)	Your toothpaste
2150	24138	female	40	Sweden	Not tested							X				Cinnamon	89	89	Cardamom	10	98	Black pepper (ground)	29	92	Coffee (ground)	36	93	Your laundry detergent	34	66	68	1	Yes	Cinnamon	Cardamom	Black pepper (ground)	Coffee (ground)	Your laundry detergent
2151	24139	male	20	Argentina	Not tested										X	Vanilla extract	72	72	Peanut butter	79	79	Vinegar (white)	77	78	Garlic (freshly chopped)	80	78	Your toothpaste	77	78	81	1	No	Vanilla extract	Peanut butter	Vinegar (white)	Garlic (freshly chopped)	Your toothpaste
2153	24142	male	60	Israel	Not tested										X	Honey	93	50	Peanut butter	65	66	Vinegar (balsamic)	96	65	Coffee (instant)	75	62	Your toothpaste	73	55	71	1	Yes	Honey	Peanut butter	Vinegar (balsamic)	Coffee (instant)	Your toothpaste
2155	24141	female	55	Israel	Not tested						X					Vanilla extract	76	77	Peanut butter	94	94	Vinegar (apple)	19	99	Cumin	66	95	Your toothpaste	61	68	50	1	Yes	Vanilla extract	Peanut butter	Vinegar (apple)	Cumin	Your toothpaste
2156	24144	male	60	Sweden	Not tested										X	Vanilla extract	52	30	Peanut butter	30	46	Vinegar (white)	37	61	Coffee (ground)	63	54	Your toothpaste	73	46	37	1	Yes	Vanilla extract	Peanut butter	Vinegar (white)	Coffee (ground)	Your toothpaste
2158	24147	male	55	Sweden					X		X					Vanilla extract	60	33	Olive oil	29	57	Vinegar (white)	47	60	Coffee (ground)	62	56	Your toothpaste	62	50	50	1	No	Vanilla extract	Olive oil	Vinegar (white)	Coffee (ground)	Your toothpaste
2160	24148	female	35	Israel	Not tested										X	Honey	71	72	Peanut butter	67	71	Vinegar (white)	26	87	Cumin	68	75	Your toothpaste	79	68	50	1	Yes	Honey	Peanut butter	Vinegar (white)	Cumin	Your toothpaste
2161	24150	male	55	Israel	Not tested											Vanilla extract	67	77	Peanut butter	55	77	Vinegar (white)	24	83	Garlic (freshly chopped)	65	87	Your toothpaste	70	69	50	1	No	Vanilla extract	Peanut butter	Vinegar (white)	Garlic (freshly chopped)	Your toothpaste
2162	23013	female	40	Sweden	Not tested						X					Honey	74	71	Coconut oil	92	85	Vinegar (white)	31	97	Garlic (freshly chopped)	62	83	Your toothpaste	72	77	53	1	Yes	Honey	Coconut oil	Vinegar (white)	Garlic (freshly chopped)	Your toothpaste
2163	24138	female	40	Sweden	Not tested											Cinnamon	76	45	Cardamom	35	65	Black pepper (ground)	40	60	Coffee (ground)	19	82	Your laundry detergent	48	48	37	1	Yes	Cinnamon	Cardamom	Black pepper (ground)	Coffee (ground)	Your laundry detergent
2164	24151	male	60	Israel	Not tested										X	Honey	79	67	Olive oil	69	65	Horseradish (jar)	50	86	Coffee (ground)	75	75	Your toothpaste	50	64	50	1	Yes	Honey	Olive oil	Horseradish (jar)	Coffee (ground)	Your toothpaste
2165	24149	male	25	Sweden	Tested negative							X				Honey	78	75	Peanut butter	96	100	Vinegar (apple)	97	97	Soy sauce	98	97	Your hand soap	99	99	99	1	Yes	Honey	Peanut butter	Vinegar (apple)	Soy sauce	Your hand soap
2166	24134	female	60	Sweden	Not tested	X		X		X			X	X		Vanilla extract	6	6	Coconut oil	2	2	Vinegar (balsamic)	2	6	Garlic (freshly chopped)	5	7	Your toothpaste	3	3	3	1	No	Vanilla extract	Coconut oil	Vinegar (balsamic)	Garlic (freshly chopped)	Your toothpaste
2167	23075	male	55	Sweden	Not tested										X	Honey	83	76	Coconut oil	94	97	Vinegar (white)	51	98	Garlic (freshly chopped)	98	90	Your toothpaste	93	87	53	1	No	Honey	Coconut oil	Vinegar (white)	Garlic (freshly chopped)	Your toothpaste
2168	24152	female	40	Israel	Not tested										X	Maple syrup	75	67	Olive oil	84	72	Sesame oil	53	88	Cumin	62	87	Your toothpaste	53	61	50	1	Yes	Maple syrup	Olive oil	Sesame oil	Cumin	Your toothpaste
2169	24153	female	50	Israel	Not tested										X	Honey	82	77	Olive oil	58	67	Vinegar (apple)	37	89	Garlic (freshly chopped)	50	84	Your toothpaste	60	80	52	1	No	Honey	Olive oil	Vinegar (apple)	Garlic (freshly chopped)	Your toothpaste
2171	24157	female	40	Netherlands	Not tested	X	X	X	X	X	X	X	X	X		Vanilla extract	50	1	Peanut butter	50	1	Vinegar (white)	50	1	Garlic (freshly chopped)	50	1	Your toothpaste	50	1	1	1	No	Vanilla extract	Peanut butter	Vinegar (white)	Garlic (freshly chopped)	Your toothpaste
2173	24159	female	60	Israel	Not tested										X	Cinnamon	91	69	Peanut butter	85	81	Vinegar (white)	40	97	Coffee (ground)	95	93	Your toothpaste	58	74	50	1	Yes	Cinnamon	Peanut butter	Vinegar (white)	Coffee (ground)	Your toothpaste
2174	24161	female	45	Sweden	Not tested										X	Vanilla extract	68	68	Olive oil	69	74	Vinegar (white)	25	97	Garlic (freshly chopped)	62	88	Your toothpaste	77	62	84	1	Yes	Vanilla extract	Olive oil	Vinegar (white)	Garlic (freshly chopped)	Your toothpaste
2176	24163	male	45	Israel	Not tested										X	Vanilla extract	78	71	Olive oil	80	51	Onion (freshly chopped)	35	77	Garlic (freshly chopped)	61	62	Your toothpaste	69	78	50	1	No	Vanilla extract	Olive oil	Onion (freshly chopped)	Garlic (freshly chopped)	Your toothpaste
2177	24164	male	40	Israel	Not tested						X					Maple syrup	60	63	Peanut butter	62	61	Black pepper (ground)	50	73	Garlic (freshly chopped)	50	75	Your toothpaste	50	73	79	1	Yes	Maple syrup	Peanut butter	Black pepper (ground)	Garlic (freshly chopped)	Your toothpaste
2178	24165	male	35	Sweden	Not tested			X			X		X			Orange juice (not fresh)	53	33	Oregano	50	22	Black pepper (ground)	27	4	Coffee (ground)	50	79	Your toothpaste	50	24	31	1	No	Orange juice (not fresh)	Oregano	Black pepper (ground)	Coffee (ground)	Your toothpaste
2180	23244	male	60	Sweden											X	Vanilla extract	74	51	Peanut butter	99	79	Vinegar (white)	75	50	Garlic (freshly chopped)	88	61	Your toothpaste	87	69	79	1	Yes	Vanilla extract	Peanut butter	Vinegar (white)	Garlic (freshly chopped)	Your toothpaste
2181	24166	female	35	Israel	Not tested										X	Honey	92	84	Peanut butter	60	85	Vinegar (white)	37	50	Garlic (freshly chopped)	35	85	Your toothpaste	64	90	50	1	No	Honey	Peanut butter	Vinegar (white)	Garlic (freshly chopped)	Your toothpaste
2182	24167	male	45	Israel	Not tested										X	Honey	71	56	Olive oil	64	59	Black pepper (ground)	63	63	Garlic (freshly chopped)	69	69	Your toothpaste	70	71	69	1	No	Honey	Olive oil	Black pepper (ground)	Garlic (freshly chopped)	Your toothpaste
2183	24168	male	70	France											X	Honey	71	72	Olive oil	81	83	Vinegar (white)	50	83	Coffee (instant)	64	75	Your toothpaste	49	69	68	1	No	Honey	Olive oil	Vinegar (white)	Coffee (instant)	Your toothpaste
2188	24172	male	70	Israel	Not tested											Honey	83	83	Olive oil	87	82	Vinegar (white)	83	90	Garlic (freshly chopped)	83	85	Your toothpaste	83	78	50	1	No	Honey	Olive oil	Vinegar (white)	Garlic (freshly chopped)	Your toothpaste
2189	24173	male	45	India	Not tested										X	Vanilla extract	92	94	Peanut butter	95	97	Vinegar (balsamic)	99	95	Soy sauce	95	97	Your perfume	97	99	NaN	1	Yes	Vanilla extract	Peanut butter	Vinegar (balsamic)	Soy sauce	Your perfume
2191	24175	female	40	Sweden	Not tested											Honey	71	76	Olive oil	82	50	Vinegar (white)	64	50	Coffee (ground)	41	39	Your toothpaste	67	64	50	1	No	Honey	Olive oil	Vinegar (white)	Coffee (ground)	Your toothpaste
2192	24176	female	25	Israel	Not tested						X					Vanilla extract	94	80	Peanut butter	85	81	Black pepper (ground)	14	86	Cumin	50	27	Your laundry detergent	92	56	50	1	Yes	Vanilla extract	Peanut butter	Black pepper (ground)	Cumin	Your laundry detergent
2197	24182	female	45	United States of America (USA)	Not tested			X	X			X				Honey	34	77	Olive oil	55	57	Black pepper (ground)	26	76	Garlic (freshly chopped)	50	73	Your toothpaste	38	61	50	1	No	Honey	Olive oil	Black pepper (ground)	Garlic (freshly chopped)	Your toothpaste
2198	24181	female	35	Israel	Not tested		X		X	X	X	X				Vanilla extract	67	53	Bay leaves	49	65	Vinegar (apple)	52	53	Coffee (ground)	51	54	Your toothpaste	51	75	50	1	Yes	Vanilla extract	Bay leaves	Vinegar (apple)	Coffee (ground)	Your toothpaste
2199	22999	female	50	Sweden	Not tested										X	Honey	50	50	Oregano	74	80	Vinegar (white)	10	86	Coffee (ground)	75	81	Your toothpaste	73	38	42	1	Yes	Honey	Oregano	Vinegar (white)	Coffee (ground)	Your toothpaste
2200	24184	female	35	Israel	Not tested						X					Vanilla extract	68	50	Peanut butter	55	45	Vinegar (white)	37	70	Garlic (freshly chopped)	64	72	Your toothpaste	63	73	45	1	Yes	Vanilla extract	Peanut butter	Vinegar (white)	Garlic (freshly chopped)	Your toothpaste
2201	24185	female	50	Israel											X	Vanilla extract	69	50	Peanut butter	48	32	Vinegar (white)	36	50	Coffee (instant)	72	50	Your toothpaste	50	50	51	1	Yes	Vanilla extract	Peanut butter	Vinegar (white)	Coffee (instant)	Your toothpaste
2202	23001	male	50	Sweden	Not tested										X	Honey	62	50	Oregano	54	74	Vinegar (white)	5	98	Coffee (ground)	60	83	Your toothpaste	72	45	50	1	Yes	Honey	Oregano	Vinegar (white)	Coffee (ground)	Your toothpaste
2203	24187	female	35	Israel	Not tested		X	X			X					Vanilla extract	54	43	Bay leaves	54	53	Vinegar (white)	50	8	Coffee (instant)	47	38	Your toothpaste	59	53	47	1	Yes	Vanilla extract	Bay leaves	Vinegar (white)	Coffee (instant)	Your toothpaste
2204	23026	male	50	Sweden	Not tested		X				X		X			Honey	50	3	Peanut butter	50	2	Vinegar (white)	50	2	Garlic (freshly chopped)	50	2	Your toothpaste	50	2	49	1	Yes	Honey	Peanut butter	Vinegar (white)	Garlic (freshly chopped)	Your toothpaste
2208	24190	female	35	Israel	Not tested				X							Honey	100	100	Ketchup	50	73	Onion (freshly chopped)	1	91	Garlic (freshly chopped)	40	87	Your body lotion	100	100	64	1	No	Honey	Ketchup	Onion (freshly chopped)	Garlic (freshly chopped)	Your body lotion
2209	24191	male	55	Sweden	Not tested										X	Vanilla extract	84	98	Peanut butter	65	100	Vinegar (white)	85	98	Garlic (freshly chopped)	80	100	Your toothpaste	92	100	98	1	Yes	Vanilla extract	Peanut butter	Vinegar (white)	Garlic (freshly chopped)	Your toothpaste
2210	24194	male	40	Sweden	Not tested										X	Vanilla extract	66	68	Peanut butter	50	50	Vinegar (white)	7	68	Soy sauce	50	36	Your toothpaste	74	76	50	1	Yes	Vanilla extract	Peanut butter	Vinegar (white)	Soy sauce	Your toothpaste
2212	24196	male	25	Sweden	Not tested										X	Honey	98	97	Ketchup	97	96	Vinegar (apple)	97	96	Soy sauce	99	97	Your perfume	96	97	53	1	Yes	Honey	Ketchup	Vinegar (apple)	Soy sauce	Your perfume
2213	24192	female	50	Sweden							X					Vanilla extract	76	50	Peanut butter	60	60	Wasabi	26	80	Garlic (freshly chopped)	50	82	Your toothpaste	61	50	50	1	Yes	Vanilla extract	Peanut butter	Wasabi	Garlic (freshly chopped)	Your toothpaste
2215	24198	female	60	India	Not tested							X				Maple syrup	100	85	Basil	100	100	Vinegar (white)	42	100	Garlic (freshly chopped)	100	100	Your perfume	98	90	69	1	No	Maple syrup	Basil	Vinegar (white)	Garlic (freshly chopped)	Your perfume
2217	24200	female	50	Sweden	Not tested										X	Vanilla extract	75	65	Peanut butter	98	99	Vinegar (white)	85	82	Coffee (ground)	96	97	Your toothpaste	93	89	50	1	Yes	Vanilla extract	Peanut butter	Vinegar (white)	Coffee (ground)	Your toothpaste
2218	24199	female	45	Sweden	Not tested										X	Vanilla extract	72	51	Peanut butter	46	74	Vinegar (white)	68	70	Garlic (freshly chopped)	91	76	Your toothpaste	88	67	87	1	Yes	Vanilla extract	Peanut butter	Vinegar (white)	Garlic (freshly chopped)	Your toothpaste
2220	24202	female	35	Israel	Not tested										X	Vanilla extract	66	67	Olive oil	76	49	Vinegar (apple)	29	75	Coffee (ground)	55	76	Your hand soap	69	60	65	1	Yes	Vanilla extract	Olive oil	Vinegar (apple)	Coffee (ground)	Your hand soap
2221	24201	male	40	Israel	Not tested										X	Vanilla extract	50	10	Peanut butter	82	50	Vinegar (white)	22	34	Garlic (freshly chopped)	50	20	Your toothpaste	63	27	50	1	Yes	Vanilla extract	Peanut butter	Vinegar (white)	Garlic (freshly chopped)	Your toothpaste
2222	24203	female	40	Sweden	Not tested		X					X				Honey	99	95	Coconut oil	98	96	Vinegar (white)	94	97	Garlic (freshly chopped)	92	94	Your toothpaste	92	93	96	1	Yes	Honey	Coconut oil	Vinegar (white)	Garlic (freshly chopped)	Your toothpaste
2223	24205	female	35	Sweden	Not tested						X					Honey	88	49	Basil	46	71	Vinegar (white)	13	92	Coffee (instant)	36	64	Your hand soap	81	81	71	1	No	Honey	Basil	Vinegar (white)	Coffee (instant)	Your hand soap
2224	24204	male	50	Sweden	Not tested										X	Vanilla extract	68	50	Peanut butter	67	62	Vinegar (white)	71	68	Garlic (freshly chopped)	53	49	Your toothpaste	66	65	54	1	Yes	Vanilla extract	Peanut butter	Vinegar (white)	Garlic (freshly chopped)	Your toothpaste
2225	24207	female	45	Sweden	Not tested										X	Vanilla extract	99	99	Olive oil	50	99	Vinegar (white)	73	92	Coffee (ground)	32	54	Your toothpaste	97	50	50	1	Yes	Vanilla extract	Olive oil	Vinegar (white)	Coffee (ground)	Your toothpaste
2227	24208	female	70	Sweden											X	Vanilla extract	50	50	Olive oil	72	70	Vinegar (white)	79	84	Garlic (freshly chopped)	65	92	Your toothpaste	79	82	50	1	Yes	Vanilla extract	Olive oil	Vinegar (white)	Garlic (freshly chopped)	Your toothpaste
2228	24209	female	40	Sweden	Not tested											Vanilla extract	100	100	Olive oil	99	99	Black pepper (ground)	99	99	Canned tuna	99	99	Your toothpaste	98	99	54	1	No	Vanilla extract	Olive oil	Black pepper (ground)	Canned tuna	Your toothpaste
2229	24211	male	30	Israel	Not tested										X	Honey	100	97	Olive oil	100	100	Black pepper (ground)	100	100	Coffee (ground)	100	100	Your toothpaste	100	100	87	1	No	Honey	Olive oil	Black pepper (ground)	Coffee (ground)	Your toothpaste
2230	24210	female	45	Sweden	Not tested										X	Vanilla extract	96	97	Oregano	98	97	Vinegar (white)	100	99	Garlic (freshly chopped)	97	95	Your toothpaste	99	95	98	1	Yes	Vanilla extract	Oregano	Vinegar (white)	Garlic (freshly chopped)	Your toothpaste
2231	24213	female	45	Sweden	Not tested							X				Honey	99	98	Olive oil	97	95	Vinegar (white)	97	100	Garlic (freshly chopped)	96	96	Your toothpaste	96	97	87	1	Yes	Honey	Olive oil	Vinegar (white)	Garlic (freshly chopped)	Your toothpaste
2232	24215	female	50	Sweden	Not tested										X	Vanilla extract	50	50	Oregano	49	50	Vinegar (balsamic)	49	49	Garlic (freshly chopped)	50	50	Your body lotion	51	51	69	1	Yes	Vanilla extract	Oregano	Vinegar (balsamic)	Garlic (freshly chopped)	Your body lotion
2233	24216	female	55	Sweden	Not tested										X	Cinnamon	69	69	Oregano	50	50	Vinegar (white)	39	62	Soy sauce	50	39	Your perfume	79	56	64	1	Yes	Cinnamon	Oregano	Vinegar (white)	Soy sauce	Your perfume
2234	24214	female	30	Portugal		X	X				X	X				Vanilla extract	98	100	Peanut butter	76	77	Vinegar (white)	11	100	Garlic (freshly chopped)	1	100	Your toothpaste	97	77	50	1	No	Vanilla extract	Peanut butter	Vinegar (white)	Garlic (freshly chopped)	Your toothpaste
2235	24219	male	50	Israel					X			X				Vanilla extract	94	95	Olive oil	92	92	Onion (freshly chopped)	12	93	Garlic (freshly chopped)	8	87	Your hand soap	94	79	69	1	No	Vanilla extract	Olive oil	Onion (freshly chopped)	Garlic (freshly chopped)	Your hand soap
2237	24217	male	45	Sweden	Not tested				X				X			Vanilla extract	50	17	Basil	50	3	Vinegar (white)	50	3	Cumin	50	4	Your toothpaste	50	2	2	1	No	Vanilla extract	Basil	Vinegar (white)	Cumin	Your toothpaste
2238	24218	male	55	Sweden	Not tested										X	Vanilla extract	87	39	Olive oil	53	61	Vinegar (white)	42	70	Coffee (ground)	35	77	Your toothpaste	67	54	69	1	Yes	Vanilla extract	Olive oil	Vinegar (white)	Coffee (ground)	Your toothpaste
2240	24228	female	45	Sweden	Not tested											Vanilla extract	52	43	Olive oil	76	74	Vinegar (white)	37	86	Coffee (ground)	44	67	Your toothpaste	58	37	50	1	Yes	Vanilla extract	Olive oil	Vinegar (white)	Coffee (ground)	Your toothpaste
2243	24227	male	60	Sweden	Not tested											Vanilla extract	97	99	Olive oil	97	53	Vinegar (white)	100	98	Coffee (instant)	93	96	Your toothpaste	97	99	98	1	Yes	Vanilla extract	Olive oil	Vinegar (white)	Coffee (instant)	Your toothpaste
2244	24229	female	55	Sweden	Not tested							X				Honey	86	89	Olive oil	91	94	Vinegar (white)	24	70	Coffee (instant)	92	70	Your toothpaste	64	92	52	1	No	Honey	Olive oil	Vinegar (white)	Coffee (instant)	Your toothpaste
2245	24224	male	40	Sweden	Not tested											Vanilla extract	95	62	Oregano	88	69	Vinegar (white)	50	93	Coffee (ground)	71	92	Your toothpaste	75	91	95	1	No	Vanilla extract	Oregano	Vinegar (white)	Coffee (ground)	Your toothpaste
2246	24230	female	45	Sweden	Not tested							X				Vanilla extract	98	50	Peanut butter	95	72	Vinegar (white)	21	88	Garlic (freshly chopped)	70	68	Your toothpaste	98	99	50	1	Yes	Vanilla extract	Peanut butter	Vinegar (white)	Garlic (freshly chopped)	Your toothpaste
2248	24232	male	55	Israel			X				X					Cinnamon	59	62	Ketchup	86	85	Black pepper (ground)	41	92	Tea (earl gray)	71	80	Your baby oil	74	77	61	1	Yes	Cinnamon	Ketchup	Black pepper (ground)	Tea (earl gray)	Your baby oil
2249	24225	male	40	Israel	Not tested										X	Honey	100	56	Olive oil	60	44	Black pepper (ground)	55	55	Garlic (freshly chopped)	54	74	Your toothpaste	75	79	50	1	Yes	Honey	Olive oil	Black pepper (ground)	Garlic (freshly chopped)	Your toothpaste
2251	24235	male	55	Israel	Not tested										X	Honey	80	83	Olive oil	68	67	Vinegar (white)	45	71	Garlic (freshly chopped)	60	71	Your toothpaste	58	32	50	1	No	Honey	Olive oil	Vinegar (white)	Garlic (freshly chopped)	Your toothpaste
2252	24237	female	50	Sweden	Not tested										X	Vanilla extract	99	94	Olive oil	45	95	Vinegar (white)	78	98	Coffee (ground)	95	93	Your toothpaste	94	92	97	1	Yes	Vanilla extract	Olive oil	Vinegar (white)	Coffee (ground)	Your toothpaste
2254	24233	female	20	Sweden	Not tested										X	Vanilla extract	50	68	Peanut butter	75	98	Vinegar (white)	50	99	Garlic (freshly chopped)	86	85	Your toothpaste	96	80	73	1	Yes	Vanilla extract	Peanut butter	Vinegar (white)	Garlic (freshly chopped)	Your toothpaste
2255	24239	female	50	Sweden								X				Honey	51	75	Basil	64	62	Vinegar (balsamic)	75	84	Tea (black)	75	52	Your toothpaste	87	64	54	1	Yes	Honey	Basil	Vinegar (balsamic)	Tea (black)	Your toothpaste
2256	24240	male	30	United States of America (USA)	Not tested										X	Honey	71	71	Peanut butter	50	74	Mint (fresh)	90	75	Canned tuna	23	83	Your toothpaste	77	25	50	1	No	Honey	Peanut butter	Mint (fresh)	Canned tuna	Your toothpaste
2257	24242	male	40	Israel	Not tested										X	Apricot Jam	50	29	Peanut butter	50	66	Vinegar (white)	38	50	Soy sauce	50	78	Your toothpaste	80	36	50	1	Yes	Apricot Jam	Peanut butter	Vinegar (white)	Soy sauce	Your toothpaste
2259	24238	female	55	India	Not tested											Honey	52	54	Olive oil	67	68	Onion (freshly chopped)	50	78	Coffee (instant)	80	78	Your perfume	82	84	51	1	Yes	Honey	Olive oil	Onion (freshly chopped)	Coffee (instant)	Your perfume
2260	24241	male	30	India	Not tested		X	X								Lemonade (not fresh)	71	69	Peanut butter	63	66	Onion (freshly chopped)	17	95	Tea (black)	65	86	Your toothpaste	72	82	70	1	No	Lemonade (not fresh)	Peanut butter	Onion (freshly chopped)	Tea (black)	Your toothpaste
2262	24246	female	45	United Kingdom (UK)	Not tested										X	Vanilla extract	92	90	Oregano	61	63	Mint (tea)	72	95	Coffee (instant)	74	86	Your toothpaste	88	92	49	1	Yes	Vanilla extract	Oregano	Mint (tea)	Coffee (instant)	Your toothpaste
2264	24245	male	40	Israel	Not tested		X									Honey	68	76	Coconut oil	100	100	Black pepper (ground)	63	100	Cumin	53	100	Your hand cream	84	78	50	1	Yes	Honey	Coconut oil	Black pepper (ground)	Cumin	Your hand cream
2265	24208	female	70	Sweden	Not tested										X	Vanilla extract	50	50	Olive oil	50	50	Vinegar (white)	74	95	Garlic (freshly chopped)	75	94	Your toothpaste	78	92	50	1	Yes	Vanilla extract	Olive oil	Vinegar (white)	Garlic (freshly chopped)	Your toothpaste
2266	24221	female	65	Sweden	Not tested										X	Vanilla extract	86	87	Coconut oil	79	65	Vinegar (white)	85	70	Garlic (freshly chopped)	82	83	Your toothpaste	80	71	73	1	Yes	Vanilla extract	Coconut oil	Vinegar (white)	Garlic (freshly chopped)	Your toothpaste
2267	24248	female	40	Sweden	Not tested								X	X		Vanilla extract	30	27	Olive oil	20	13	Black pepper (ground)	51	51	Garlic (freshly chopped)	17	20	Your toothpaste	19	18	29	1	No	Vanilla extract	Olive oil	Black pepper (ground)	Garlic (freshly chopped)	Your toothpaste
2268	24250	male	40	Palestine	Not tested						X					Vanilla extract	50	99	Peanut butter	100	84	Black pepper (ground)	50	100	Garlic (freshly chopped)	50	100	Your toothpaste	82	68	50	1	No	Vanilla extract	Peanut butter	Black pepper (ground)	Garlic (freshly chopped)	Your toothpaste
2269	24212	female	50	Sweden	Not tested	X		X			X					Vanilla extract	79	77	Olive oil	80	71	Black pepper (ground)	79	67	Garlic (freshly chopped)	83	69	Your toothpaste	81	89	78	1	Yes	Vanilla extract	Olive oil	Black pepper (ground)	Garlic (freshly chopped)	Your toothpaste
2271	24251	female	30	Israel	Not tested										X	Cinnamon	83	100	Olive oil	65	91	Vinegar (balsamic)	59	73	Garlic (freshly chopped)	53	100	Your hand sanitizer	49	100	100	1	No	Cinnamon	Olive oil	Vinegar (balsamic)	Garlic (freshly chopped)	Your hand sanitizer
2272	24253	male	35	Israel			X					X				Vanilla extract	100	50	Olive oil	50	1	Vinegar (balsamic)	90	83	Coffee (ground)	72	90	Your toothpaste	90	81	53	1	No	Vanilla extract	Olive oil	Vinegar (balsamic)	Coffee (ground)	Your toothpaste
2275	24254	female	30	Israel	Not tested		X									Vanilla extract	71	80	Olive oil	86	81	Vinegar (white)	28	97	Cumin	83	89	Your toothpaste	62	91	65	1	No	Vanilla extract	Olive oil	Vinegar (white)	Cumin	Your toothpaste
2279	24260	male	30	Israel	Not tested		X						X	X		Honey	83	71	Peanut butter	73	53	Vinegar (white)	30	66	Coffee (instant)	59	50	Your toothpaste	50	59	59	1	No	Honey	Peanut butter	Vinegar (white)	Coffee (instant)	Your toothpaste
2280	24261	female	35	Sweden	Not tested		X									Cinnamon	50	68	Peanut butter	88	84	Vinegar (balsamic)	66	81	Garlic (freshly chopped)	59	92	Your hand soap	47	74	79	1	Yes	Cinnamon	Peanut butter	Vinegar (balsamic)	Garlic (freshly chopped)	Your hand soap
2281	24262	male	45	Israel	Not tested										X	Strawberry jam	100	76	Dill	100	67	Horseradish (jar)	76	69	Coffee (instant)	68	64	Your toothpaste	50	50	51	1	No	Strawberry jam	Dill	Horseradish (jar)	Coffee (instant)	Your toothpaste
2282	24265	female	40	Israel	Not tested										X	Vanilla extract	76	85	Peanut butter	68	64	Vinegar (white)	23	66	Garlic (freshly chopped)	4	60	Your toothpaste	71	32	50	1	Yes	Vanilla extract	Peanut butter	Vinegar (white)	Garlic (freshly chopped)	Your toothpaste
2283	24264	female	55	Sweden	Not tested										X	Vanilla extract	73	74	Oregano	71	84	Black pepper (ground)	64	72	Coffee (instant)	76	79	Your toothpaste	77	75	49	1	Yes	Vanilla extract	Oregano	Black pepper (ground)	Coffee (instant)	Your toothpaste
2284	24266	female	45	Sweden							X					Vanilla extract	50	98	Cardamom	50	97	Sesame oil	75	97	Coffee (ground)	50	96	Your toothpaste	74	50	50	1	Yes	Vanilla extract	Cardamom	Sesame oil	Coffee (ground)	Your toothpaste
2286	24268	female	50	United Kingdom (UK)	Not tested	X	X		X			X	X	X		Vanilla extract	50	5	Peanut butter	50	8	Vinegar (white)	50	4	Garlic (freshly chopped)	50	10	Your toothpaste	50	11	7	1	Yes	Vanilla extract	Peanut butter	Vinegar (white)	Garlic (freshly chopped)	Your toothpaste
2288	24269	male	30	Israel	Not tested		X		X							Honey	50	50	Olive oil	50	50	Vinegar (apple)	1	100	Soy sauce	39	70	Your perfume	100	100	100	1	Yes	Honey	Olive oil	Vinegar (apple)	Soy sauce	Your perfume
2290	24274	male	20	Benin	Not tested										X	Honey	72	70	Basil	38	80	Vinegar (balsamic)	17	97	Tea (black)	95	68	Your toothpaste	66	54	50	1	No	Honey	Basil	Vinegar (balsamic)	Tea (black)	Your toothpaste
2291	24273	female	45	Israel	Not tested		X				X		X			Maple syrup	57	61	Ketchup	53	53	Vinegar (white)	55	54	Canned tuna	69	71	Your perfume	57	57	57	1	No	Maple syrup	Ketchup	Vinegar (white)	Canned tuna	Your perfume
2293	24275	male	55	Israel	Not tested				X							Orange juice (not fresh)	77	62	Peanut butter	70	69	Black pepper (ground)	62	68	Tea (black)	66	62	Your perfume	59	59	52	1	No	Orange juice (not fresh)	Peanut butter	Black pepper (ground)	Tea (black)	Your perfume
2295	24278	female	35	Sweden	Not tested										X	Vanilla extract	70	58	Olive oil	94	80	Vinegar (white)	75	88	Garlic (freshly chopped)	89	83	Your toothpaste	97	99	39	1	Yes	Vanilla extract	Olive oil	Vinegar (white)	Garlic (freshly chopped)	Your toothpaste
2296	24272	female	45	Israel	Not tested										X	Vanilla extract	81	62	Peanut butter	87	55	Vinegar (apple)	30	70	Cumin	74	64	Your toothpaste	80	65	50	1	Yes	Vanilla extract	Peanut butter	Vinegar (apple)	Cumin	Your toothpaste
2297	24279	female	30	Israel	Not tested										X	Vanilla extract	22	87	Coconut oil	75	84	Vinegar (apple)	30	88	Garlic (freshly chopped)	29	77	Your toothpaste	70	21	50	1	Yes	Vanilla extract	Coconut oil	Vinegar (apple)	Garlic (freshly chopped)	Your toothpaste
2298	24280	male	50	Israel	Not tested										X	Cinnamon	83	79	Olive oil	65	66	Onion (freshly chopped)	63	71	Soy sauce	78	76	Your Shampoo	78	78	50	1	Yes	Cinnamon	Olive oil	Onion (freshly chopped)	Soy sauce	Your Shampoo
2300	24277	female	45	Sweden	Not tested				X	X						Vanilla extract	76	76	Oregano	70	69	Vinegar (apple)	59	89	Soy sauce	49	73	Your hand soap	80	80	78	1	Yes	Vanilla extract	Oregano	Vinegar (apple)	Soy sauce	Your hand soap
2301	24282	male	40	Israel	Not tested							X				Vanilla extract	79	59	Peanut butter	63	73	Mint (Gum)	61	50	Garlic (freshly chopped)	75	85	Your toothpaste	64	59	50	1	Yes	Vanilla extract	Peanut butter	Mint (Gum)	Garlic (freshly chopped)	Your toothpaste
2303	24284	male	40	Netherlands	Not tested										X	Apple juice (not fresh)	72	72	Olive oil	58	81	Black pepper (ground)	33	81	Tea (earl gray)	63	83	Your hand soap	84	67	51	1	Yes	Apple juice (not fresh)	Olive oil	Black pepper (ground)	Tea (earl gray)	Your hand soap
2304	24285	male	45	Spain	Not tested										X	Honey	75	74	Peanut butter	50	73	Vinegar (white)	68	99	Cumin	73	98	Your toothpaste	74	73	50	1	No	Honey	Peanut butter	Vinegar (white)	Cumin	Your toothpaste
2306	24287	female	30	Israel	Not tested		X									Honey	55	60	Olive oil	55	34	Vinegar (white)	50	13	Coffee (ground)	50	18	Your toothpaste	50	10	24	1	Yes	Honey	Olive oil	Vinegar (white)	Coffee (ground)	Your toothpaste
2307	24288	female	45	Israel											X	Vanilla extract	75	73	Peanut butter	82	84	Vinegar (white)	32	71	Garlic (freshly chopped)	72	86	Your toothpaste	74	77	46	1	No	Vanilla extract	Peanut butter	Vinegar (white)	Garlic (freshly chopped)	Your toothpaste
2308	24289	female	60	Israel	Not tested										X	Vanilla extract	74	61	Olive oil	37	47	Vinegar (white)	62	75	Garlic (freshly chopped)	64	53	Your toothpaste	74	25	51	1	Yes	Vanilla extract	Olive oil	Vinegar (white)	Garlic (freshly chopped)	Your toothpaste
2309	24291	female	65	Sweden	Not tested		X				X	X				Honey	94	64	Olive oil	66	77	Vinegar (apple)	64	65	Coffee (ground)	77	77	Your toothpaste	71	61	88	1	No	Honey	Olive oil	Vinegar (apple)	Coffee (ground)	Your toothpaste
2310	24292	male	40	Israel	Not tested										X	Vanilla extract	55	67	Olive oil	97	63	Vinegar (apple)	84	84	Garlic (freshly chopped)	89	88	Your toothpaste	62	61	50	1	Yes	Vanilla extract	Olive oil	Vinegar (apple)	Garlic (freshly chopped)	Your toothpaste
2311	24293	female	45	Sweden	Not tested										X	Vanilla extract	50	50	Olive oil	80	76	Vinegar (white)	73	76	Garlic (freshly chopped)	96	82	Your toothpaste	95	85	72	1	Yes	Vanilla extract	Olive oil	Vinegar (white)	Garlic (freshly chopped)	Your toothpaste
2314	24295	female	40	Israel	Not tested										X	Vanilla extract	86	68	Olive oil	71	67	Black pepper (ground)	58	82	Garlic (freshly chopped)	63	45	Your toothpaste	56	41	50	1	Yes	Vanilla extract	Olive oil	Black pepper (ground)	Garlic (freshly chopped)	Your toothpaste
2315	24296	female	70	Sweden	Not tested										X	Cinnamon	79	86	Olive oil	73	85	Vinegar (balsamic)	87	97	Coffee (instant)	83	84	Your toothpaste	61	79	76	1	No	Cinnamon	Olive oil	Vinegar (balsamic)	Coffee (instant)	Your toothpaste
2316	24297	female	30	Sweden	Not tested										X	Vanilla extract	84	77	Peanut butter	84	93	Vinegar (white)	52	89	Coffee (ground)	90	100	Your toothpaste	87	87	50	1	Yes	Vanilla extract	Peanut butter	Vinegar (white)	Coffee (ground)	Your toothpaste
2319	22988	female	30	Sweden	Not tested				X				X	X		Cinnamon	50	1	Peanut butter	50	1	Vinegar (balsamic)	50	1	Coffee (ground)	50	1	Your perfume	50	1	1	1	Yes	Cinnamon	Peanut butter	Vinegar (balsamic)	Coffee (ground)	Your perfume
2320	24299	female	75	Israel	Not tested										X	Orange juice (not fresh)	86	50	Olive oil	45	50	Vinegar (balsamic)	28	59	Tea (black)	50	50	Your hand sanitizer	92	26	50	1	Yes	Orange juice (not fresh)	Olive oil	Vinegar (balsamic)	Tea (black)	Your hand sanitizer
2321	24301	male	30	Israel	Not tested										X	Orange juice (not fresh)	78	61	Olive oil	74	46	Vinegar (balsamic)	53	100	Coffee (ground)	100	99	Your toothpaste	22	67	61	1	No	Orange juice (not fresh)	Olive oil	Vinegar (balsamic)	Coffee (ground)	Your toothpaste
2322	24300	male	45	Israel											X	Maple syrup	50	31	Peanut butter	50	33	Vinegar (white)	50	33	Soy sauce	50	37	Your toothpaste	50	37	40	1	No	Maple syrup	Peanut butter	Vinegar (white)	Soy sauce	Your toothpaste
2323	24302	male	60	Israel	Not tested											Cinnamon	58	57	Ketchup	89	87	Black pepper (ground)	62	60	Coffee (instant)	84	84	Your perfume	65	67	54	1	Yes	Cinnamon	Ketchup	Black pepper (ground)	Coffee (instant)	Your perfume
2324	24304	male	55	Israel	Not tested										X	Vanilla extract	96	77	Olive oil	92	73	Vinegar (white)	50	95	Soy sauce	93	91	Your toothpaste	96	73	50	1	No	Vanilla extract	Olive oil	Vinegar (white)	Soy sauce	Your toothpaste
2326	24305	male	NaN	India	Not tested										X	Vanilla extract	91	94	Peanut butter	97	82	Vinegar (white)	1	100	Garlic (freshly chopped)	71	100	Your toothpaste	82	61	50	1	No	Vanilla extract	Peanut butter	Vinegar (white)	Garlic (freshly chopped)	Your toothpaste
2327	24306	female	55	Israel	Not tested										X	Vanilla extract	98	50	Peanut butter	71	99	Vinegar (white)	4	79	Garlic (freshly chopped)	61	65	Your toothpaste	65	95	50	1	No	Vanilla extract	Peanut butter	Vinegar (white)	Garlic (freshly chopped)	Your toothpaste
2328	24307	female	45	Israel	Not tested										X	Vanilla extract	87	54	Peanut butter	40	54	Sesame oil	70	92	Coffee (instant)	66	68	Your perfume	97	66	54	1	Yes	Vanilla extract	Peanut butter	Sesame oil	Coffee (instant)	Your perfume
2330	24309	male	40	Israel												Vanilla extract	86	65	Cilantro	70	56	Onion (freshly chopped)	72	70	Garlic (freshly chopped)	68	60	Your hand soap	86	65	70	1	No	Vanilla extract	Cilantro	Onion (freshly chopped)	Garlic (freshly chopped)	Your hand soap
2331	24310	female	50	Israel			X									Cinnamon	50	50	Peanut butter	43	50	Vinegar (balsamic)	55	50	Coffee (instant)	50	46	Your toothpaste	56	42	50	1	Yes	Cinnamon	Peanut butter	Vinegar (balsamic)	Coffee (instant)	Your toothpaste
2335	24314	female	55	Israel	Not tested										X	Cinnamon	92	91	Coconut oil	93	93	Vinegar (apple)	90	90	Cumin	94	95	Your body lotion	96	96	90	1	No	Cinnamon	Coconut oil	Vinegar (apple)	Cumin	Your body lotion
2336	24315	female	55	Israel	Not tested										X	Vanilla extract	93	95	Peanut butter	97	100	Vinegar (white)	69	57	Garlic (freshly chopped)	85	86	Your toothpaste	86	73	50	1	No	Vanilla extract	Peanut butter	Vinegar (white)	Garlic (freshly chopped)	Your toothpaste
2338	24317	male	45	Sweden	Not tested				X				X	X		Vanilla extract	64	31	Olive oil	43	21	Vinegar (white)	46	54	Garlic (freshly chopped)	61	45	Your toothpaste	59	46	22	1	No	Vanilla extract	Olive oil	Vinegar (white)	Garlic (freshly chopped)	Your toothpaste
2339	23091	female	70	Sweden	Not tested										X	Vanilla extract	99	93	Coconut oil	83	74	Vinegar (white)	77	78	Garlic (freshly chopped)	64	65	Your toothpaste	100	58	52	1	No	Vanilla extract	Coconut oil	Vinegar (white)	Garlic (freshly chopped)	Your toothpaste
2340	24318	female	30	Israel	Not tested					X		X				Vanilla extract	78	100	Peanut butter	93	68	Black pepper (ground)	39	66	Cumin	63	57	Your toothpaste	50	50	50	1	Yes	Vanilla extract	Peanut butter	Black pepper (ground)	Cumin	Your toothpaste
2341	24319	female	30	Sweden	Not tested								X	X		Vanilla extract	50	8	Peanut butter	50	50	Vinegar (apple)	37	20	Garlic (freshly chopped)	50	8	Your toothpaste	62	8	9	1	No	Vanilla extract	Peanut butter	Vinegar (apple)	Garlic (freshly chopped)	Your toothpaste
2342	24320	male	45	Israel	Not tested										X	Honey	83	19	Olive oil	82	19	Black pepper (ground)	11	90	Soy sauce	58	48	Your hand cream	97	11	52	1	Yes	Honey	Olive oil	Black pepper (ground)	Soy sauce	Your hand cream
2343	24321	female	45	Israel								X				Honey	2	80	Peanut butter	50	87	Onion (freshly chopped)	50	77	Garlic (freshly chopped)	56	82	Your toothpaste	44	85	50	1	Yes	Honey	Peanut butter	Onion (freshly chopped)	Garlic (freshly chopped)	Your toothpaste
2344	24322	female	65	Sweden		X			X	X		X	X			Vanilla extract	31	1	Oregano	32	3	Vodka	26	1	Coffee (ground)	24	4	Your toothpaste	29	1	1	1	Yes	Vanilla extract	Oregano	Vodka	Coffee (ground)	Your toothpaste
2346	24325	male	50	Israel	Not tested										X	Orange juice (not fresh)	95	97	Olive oil	98	69	Black pepper (ground)	66	98	Soy sauce	86	84	Your perfume	100	97	50	1	Yes	Orange juice (not fresh)	Olive oil	Black pepper (ground)	Soy sauce	Your perfume
2347	24326	female	60	Israel								X				Vanilla extract	75	58	Olive oil	76	64	Vinegar (white)	61	58	Garlic (freshly chopped)	68	67	Your toothpaste	74	59	52	1	Yes	Vanilla extract	Olive oil	Vinegar (white)	Garlic (freshly chopped)	Your toothpaste
2349	24327	female	55	Israel	Not tested										X	Honey	71	69	Cilantro	71	68	Vinegar (balsamic)	53	78	Soy sauce	53	75	Your toothpaste	61	74	52	1	Yes	Honey	Cilantro	Vinegar (balsamic)	Soy sauce	Your toothpaste
2350	24329	female	20	Israel	Not tested										X	Vanilla extract	96	100	Olive oil	53	83	Vinegar (white)	1	98	Coffee (instant)	71	100	Your toothpaste	100	72	90	1	Yes	Vanilla extract	Olive oil	Vinegar (white)	Coffee (instant)	Your toothpaste
2351	24332	male	45	United Kingdom (UK)	Not tested										X	Vanilla extract	55	87	Peanut butter	67	64	Vinegar (apple)	53	84	Soy sauce	54	84	Your hand soap	78	77	50	1	Yes	Vanilla extract	Peanut butter	Vinegar (apple)	Soy sauce	Your hand soap
2352	24331	male	30	Israel	Not tested										X	Cinnamon	76	76	Olive oil	75	88	Black pepper (ground)	34	89	Tea (earl gray)	89	68	Your Shampoo	77	89	50	1	Yes	Cinnamon	Olive oil	Black pepper (ground)	Tea (earl gray)	Your Shampoo
2353	24330	female	40	Sweden	Not tested	X	X	X	X			X		X		Vanilla extract	51	36	Peanut butter	50	50	Vinegar (white)	50	50	Garlic (freshly chopped)	50	50	Your toothpaste	50	50	50	1	Yes	Vanilla extract	Peanut butter	Vinegar (white)	Garlic (freshly chopped)	Your toothpaste
2354	24333	female	60	Israel											X	Cinnamon	75	74	Peanut butter	86	79	Sesame oil	52	82	Cumin	63	92	Your laundry detergent	44	93	51	1	Yes	Cinnamon	Peanut butter	Sesame oil	Cumin	Your laundry detergent
2355	24334	male	25	Israel	Not tested											Honey	50	19	Peanut butter	50	70	Vinegar (white)	48	44	Cumin	63	66	Your toothpaste	47	69	65	1	Yes	Honey	Peanut butter	Vinegar (white)	Cumin	Your toothpaste
2357	24336	female	45	Israel											X	Vanilla extract	65	60	Peanut butter	98	92	Vinegar (white)	51	82	Coffee (ground)	99	98	Your toothpaste	98	100	59	1	Yes	Vanilla extract	Peanut butter	Vinegar (white)	Coffee (ground)	Your toothpaste
2358	24309	male	40	Israel	Not tested								X	X		Vanilla extract	46	27	Cilantro	43	30	Onion (freshly chopped)	54	17	Garlic (freshly chopped)	43	18	Your hand soap	58	18	18	1	No	Vanilla extract	Cilantro	Onion (freshly chopped)	Garlic (freshly chopped)	Your hand soap
2359	24337	male	35	Israel	Not tested											Vanilla extract	94	90	Peanut butter	95	94	Vinegar (white)	20	95	Garlic (freshly chopped)	25	83	Your toothpaste	60	69	50	1	No	Vanilla extract	Peanut butter	Vinegar (white)	Garlic (freshly chopped)	Your toothpaste
2361	24340	male	45	Jamaica	Not tested		X				X					Cinnamon	95	95	Olive oil	50	50	Vinegar (white)	4	78	Coffee (instant)	29	85	Your perfume	97	96	50	1	No	Cinnamon	Olive oil	Vinegar (white)	Coffee (instant)	Your perfume
2363	24341	male	30	Guatemala	Not tested										X	Vanilla extract	100	88	Peanut butter	97	62	Black pepper (ground)	52	86	Pickled herring	17	100	Your toothpaste	65	78	50	1	No	Vanilla extract	Peanut butter	Black pepper (ground)	Pickled herring	Your toothpaste
2365	24343	male	50	Israel						X						Pineapple juice (not fresh)	77	74	Olive oil	78	68	Onion (freshly chopped)	66	76	Garlic (freshly chopped)	73	92	Your hand soap	84	79	70	1	Yes	Pineapple juice (not fresh)	Olive oil	Onion (freshly chopped)	Garlic (freshly chopped)	Your hand soap
2366	24345	male	35	India	Not tested										X	Honey	100	76	Olive oil	75	75	Vinegar (white)	42	91	Garlic (freshly chopped)	54	97	Your toothpaste	63	83	50	1	No	Honey	Olive oil	Vinegar (white)	Garlic (freshly chopped)	Your toothpaste
2367	23242	male	50	Sweden	Not tested										X	Honey	87	79	Olive oil	76	75	Vinegar (white)	54	82	Garlic (freshly chopped)	89	73	Your toothpaste	53	83	50	1	Yes	Honey	Olive oil	Vinegar (white)	Garlic (freshly chopped)	Your toothpaste
2370	24346	male	55	Sweden	Not tested											Honey	100	96	Oregano	91	97	Vinegar (white)	78	81	Coffee (ground)	77	84	Your hand soap	87	89	63	1	Yes	Honey	Oregano	Vinegar (white)	Coffee (ground)	Your hand soap
2371	24349	male	45	Sweden	Not tested										X	Honey	66	71	Peanut butter	76	74	Vinegar (white)	64	67	Garlic (freshly chopped)	61	65	Your toothpaste	62	61	70	1	Yes	Honey	Peanut butter	Vinegar (white)	Garlic (freshly chopped)	Your toothpaste
2373	24351	male	35	Israel	Not tested										X	Vanilla extract	70	71	Peanut butter	82	82	Vinegar (white)	35	74	Garlic (freshly chopped)	44	60	Your toothpaste	62	60	50	1	No	Vanilla extract	Peanut butter	Vinegar (white)	Garlic (freshly chopped)	Your toothpaste
2375	24352	male	40	Israel	Not tested										X	Honey	50	25	Olive oil	50	22	Vinegar (white)	50	50	Garlic (freshly chopped)	38	79	Your toothpaste	69	86	50	1	Yes	Honey	Olive oil	Vinegar (white)	Garlic (freshly chopped)	Your toothpaste
2377	24353	female	25	Israel	Not tested					X						Maple syrup	70	62	Coconut oil	54	43	Black pepper (ground)	39	66	Cumin	46	63	Your body lotion	87	62	59	1	Yes	Maple syrup	Coconut oil	Black pepper (ground)	Cumin	Your body lotion
2378	24355	male	50	United States of America (USA)	Not tested							X				Vanilla extract	68	62	Olive oil	80	64	Mint (fresh)	96	86	Garlic (freshly chopped)	47	60	Your toothpaste	67	63	50	1	Yes	Vanilla extract	Olive oil	Mint (fresh)	Garlic (freshly chopped)	Your toothpaste
2380	24358	female	50	Israel	Not tested										X	Cinnamon	79	70	Olive oil	48	58	Vinegar (white)	30	75	Coffee (instant)	34	64	Your toothpaste	87	34	53	1	Yes	Cinnamon	Olive oil	Vinegar (white)	Coffee (instant)	Your toothpaste
2381	24359	male	75	Israel	Not tested										X	Vanilla extract	97	81	Olive oil	90	89	Onion (freshly chopped)	81	97	Garlic (freshly chopped)	80	94	Your hand soap	94	92	84	1	No	Vanilla extract	Olive oil	Onion (freshly chopped)	Garlic (freshly chopped)	Your hand soap
2383	23281	male	50	Sweden											X	Cinnamon	68	60	Peanut butter	66	68	Vinegar (balsamic)	30	77	Tea (earl gray)	74	59	Your toothpaste	39	41	56	1	No	Cinnamon	Peanut butter	Vinegar (balsamic)	Tea (earl gray)	Your toothpaste
2384	24361	female	60	Sweden											X	Vanilla extract	96	88	Peanut butter	99	100	Vinegar (white)	22	84	Coffee (ground)	50	72	Your toothpaste	76	77	99	1	No	Vanilla extract	Peanut butter	Vinegar (white)	Coffee (ground)	Your toothpaste
2386	24360	female	30	Russia	Not tested		X	X								Honey	63	61	Olive oil	71	60	Black pepper (ground)	29	56	Garlic (freshly chopped)	74	64	Your toothpaste	67	57	50	1	Yes	Honey	Olive oil	Black pepper (ground)	Garlic (freshly chopped)	Your toothpaste
2387	24362	female	35	United Kingdom (UK)					X							Maple syrup	50	66	Peanut butter	42	70	Vinegar (white)	41	74	Soy sauce	50	73	Your toothpaste	75	79	54	1	Yes	Maple syrup	Peanut butter	Vinegar (white)	Soy sauce	Your toothpaste
2388	24363	male	50	Israel											X	Strawberry jam	99	99	Olive oil	98	99	Onion (freshly chopped)	98	99	Cumin	96	94	Your Shampoo	100	99	50	1	Yes	Strawberry jam	Olive oil	Onion (freshly chopped)	Cumin	Your Shampoo
2389	24364	male	30	Israel	Not tested		X	X	X		X					Vanilla extract	63	50	Olive oil	39	38	Black pepper (ground)	51	67	Cumin	62	63	Your perfume	79	83	36	1	No	Vanilla extract	Olive oil	Black pepper (ground)	Cumin	Your perfume
2390	24365	male	65	United States of America (USA)												Vanilla extract	100	89	Olive oil	40	87	Vinegar (white)	50	55	Coffee (ground)	99	78	Your toothpaste	87	44	52	1	Yes	Vanilla extract	Olive oil	Vinegar (white)	Coffee (ground)	Your toothpaste
2391	24366	male	40	Israel	Not tested						X				X	Cinnamon	92	72	Peanut butter	70	72	Vinegar (white)	33	64	Garlic (freshly chopped)	40	71	Your toothpaste	69	60	50	1	No	Cinnamon	Peanut butter	Vinegar (white)	Garlic (freshly chopped)	Your toothpaste
2392	24344	male	70	United States of America (USA)	Not tested										X	Cinnamon	50	50	Oregano	83	83	Black pepper (ground)	30	82	Coffee (instant)	78	78	Your perfume	88	88	84	1	No	Cinnamon	Oregano	Black pepper (ground)	Coffee (instant)	Your perfume
2394	24368	female	30	Israel	Not tested		X				X					Cinnamon	73	97	Oregano	36	77	Black pepper (ground)	30	98	Cumin	61	86	Your perfume	94	95	50	1	Yes	Cinnamon	Oregano	Black pepper (ground)	Cumin	Your perfume
2395	24370	male	70	Israel	Not tested						X					Vanilla extract	77	50	Parsley	95	90	Vinegar (white)	21	79	Garlic (freshly chopped)	24	80	Your toothpaste	60	87	50	1	Yes	Vanilla extract	Parsley	Vinegar (white)	Garlic (freshly chopped)	Your toothpaste
2396	24369	female	45	Canada	Not tested		X			X	X	X	X			Honey	6	15	Olive oil	50	30	Mint (Gum)	86	66	Cumin	29	78	Your toothpaste	40	27	60	1	No	Honey	Olive oil	Mint (Gum)	Cumin	Your toothpaste
2397	24372	female	45	Israel												Vanilla extract	50	74	Peanut butter	99	99	Black pepper (ground)	64	75	Cumin	77	88	Your hand soap	100	78	50	1	Yes	Vanilla extract	Peanut butter	Black pepper (ground)	Cumin	Your hand soap
2399	24373	female	40	Israel	Not tested			X								Vanilla extract	84	54	Coconut oil	82	61	Vinegar (white)	43	63	Garlic (freshly chopped)	32	75	Your toothpaste	80	67	50	1	Yes	Vanilla extract	Coconut oil	Vinegar (white)	Garlic (freshly chopped)	Your toothpaste
2401	24376	male	30	Sweden	Not tested										X	Honey	47	100	Basil	100	59	Vinegar (white)	43	97	Tea (earl gray)	54	63	Your toothpaste	51	33	75	1	No	Honey	Basil	Vinegar (white)	Tea (earl gray)	Your toothpaste
2402	24377	female	35	Israel	Not tested			X								Honey	68	27	Nutmeg	69	91	Sesame oil	86	78	Soy sauce	62	77	Your toothpaste	88	88	50	1	Yes	Honey	Nutmeg	Sesame oil	Soy sauce	Your toothpaste
2404	24379	male	35	Israel	Not tested											Honey	85	76	Peanut butter	80	84	Black pepper (ground)	50	68	Coffee (ground)	50	50	Your toothpaste	73	80	50	1	No	Honey	Peanut butter	Black pepper (ground)	Coffee (ground)	Your toothpaste
2405	24380	male	35	Israel	Not tested		X		X							Vanilla extract	83	38	Olive oil	66	10	Vinegar (balsamic)	54	54	Cumin	62	78	Your perfume	81	78	50	1	Yes	Vanilla extract	Olive oil	Vinegar (balsamic)	Cumin	Your perfume
2407	23028	female	40	Sweden	Not tested		X		X							Honey	82	50	Olive oil	87	42	Vinegar (white)	40	86	Soy sauce	67	77	Your toothpaste	87	93	51	1	Yes	Honey	Olive oil	Vinegar (white)	Soy sauce	Your toothpaste
2408	24382	female	40	Israel	Not tested			X			X					Vanilla extract	50	48	Coconut oil	80	84	Vinegar (white)	26	94	Garlic (freshly chopped)	32	75	Your toothpaste	31	80	51	1	No	Vanilla extract	Coconut oil	Vinegar (white)	Garlic (freshly chopped)	Your toothpaste
2409	24383	female	45	United Kingdom (UK)	Not tested				X	X			X	X		Strawberry jam	50	3	Olive oil	50	9	Vinegar (white)	7	50	Coffee (instant)	50	3	Your perfume	50	2	50	1	Yes	Strawberry jam	Olive oil	Vinegar (white)	Coffee (instant)	Your perfume
2410	24386	male	25	Israel	Results pending	X	X									Honey	67	56	Olive oil	55	72	Black pepper (ground)	46	52	Coffee (ground)	29	75	Your toothpaste	63	63	50	1	No	Honey	Olive oil	Black pepper (ground)	Coffee (ground)	Your toothpaste
2411	24387	male	40	Israel	Not tested										X	Honey	86	29	Peanut butter	83	50	Black pepper (ground)	50	50	Soy sauce	36	50	Your toothpaste	66	50	50	1	Yes	Honey	Peanut butter	Black pepper (ground)	Soy sauce	Your toothpaste
2412	24384	female	60	Sweden	Not tested											Vanilla extract	92	85	Peanut butter	82	83	Vinegar (white)	31	93	Garlic (freshly chopped)	50	97	Your toothpaste	82	94	50	1	Yes	Vanilla extract	Peanut butter	Vinegar (white)	Garlic (freshly chopped)	Your toothpaste
2413	24368	female	30	Israel	Not tested		X				X					Cinnamon	60	84	Oregano	42	75	Black pepper (ground)	33	77	Cumin	60	84	Your perfume	86	93	50	1	Yes	Cinnamon	Oregano	Black pepper (ground)	Cumin	Your perfume
2415	24388	female	45	Israel	Not tested				X		X					Maple syrup	88	37	Nutmeg	88	88	Vodka	88	86	Soy sauce	80	86	Your body lotion	85	74	50	1	Yes	Maple syrup	Nutmeg	Vodka	Soy sauce	Your body lotion
2417	24390	female	40	Israel											X	Vanilla extract	97	85	Peanut butter	67	71	Vinegar (white)	29	57	Cumin	44	85	Your toothpaste	44	73	50	1	Yes	Vanilla extract	Peanut butter	Vinegar (white)	Cumin	Your toothpaste
2418	24391	male	35	United Kingdom (UK)	Not tested										X	Honey	69	50	Oregano	71	69	Black pepper (ground)	74	97	Coffee (ground)	92	72	Your toothpaste	80	72	81	1	Yes	Honey	Oregano	Black pepper (ground)	Coffee (ground)	Your toothpaste
2419	24394	male	40	India	Not tested											Honey	98	76	Cilantro	95	97	Vinegar (white)	98	97	Garlic (freshly chopped)	95	98	Your toothpaste	97	81	96	1	Yes	Honey	Cilantro	Vinegar (white)	Garlic (freshly chopped)	Your toothpaste
2420	24393	male	55	Israel	Results pending		X		X							Honey	32	77	Olive oil	50	50	Black pepper (ground)	66	65	Cumin	61	69	Your toothpaste	63	50	50	1	No	Honey	Olive oil	Black pepper (ground)	Cumin	Your toothpaste
2422	24396	female	35	Israel	Not tested										X	Cinnamon	91	50	Peanut butter	73	70	Vinegar (white)	37	70	Garlic (freshly chopped)	37	81	Your laundry detergent	85	92	50	1	Yes	Cinnamon	Peanut butter	Vinegar (white)	Garlic (freshly chopped)	Your laundry detergent
2423	24397	male	40	Israel											X	Vanilla extract	61	74	Coconut oil	44	64	Vinegar (white)	61	82	Coffee (ground)	89	83	Your toothpaste	63	91	33	1	No	Vanilla extract	Coconut oil	Vinegar (white)	Coffee (ground)	Your toothpaste
2424	24398	male	60	Israel	Not tested		X									Honey	97	99	Ketchup	99	98	Vinegar (white)	24	98	Coffee (instant)	86	71	Your toothpaste	88	86	50	1	No	Honey	Ketchup	Vinegar (white)	Coffee (instant)	Your toothpaste
2425	24399	male	40	Israel	Not tested											Vanilla extract	98	50	Coconut oil	35	59	Vinegar (white)	23	97	Cumin	56	97	Your toothpaste	96	76	50	1	Yes	Vanilla extract	Coconut oil	Vinegar (white)	Cumin	Your toothpaste
2426	24400	female	35	Israel	Not tested		X									Vanilla extract	92	90	Peanut butter	90	77	Vinegar (balsamic)	54	99	Cumin	65	81	Your toothpaste	99	27	50	1	Yes	Vanilla extract	Peanut butter	Vinegar (balsamic)	Cumin	Your toothpaste
2427	24401	female	30	Germany	Not tested										X	Vanilla extract	92	92	Basil	99	100	Black pepper (ground)	13	83	Coffee (instant)	71	68	Your perfume	89	88	51	1	No	Vanilla extract	Basil	Black pepper (ground)	Coffee (instant)	Your perfume
2428	24405	male	35	Israel	Not tested		X									Vanilla extract	33	71	Olive oil	85	74	Black pepper (ground)	50	90	Soy sauce	75	81	Your perfume	94	20	50	1	No	Vanilla extract	Olive oil	Black pepper (ground)	Soy sauce	Your perfume
2429	24402	male	35	Israel					X	X						Vanilla extract	96	70	Oregano	93	71	Mint (fresh)	97	65	Garlic (freshly chopped)	87	97	Your toothpaste	82	58	50	1	Yes	Vanilla extract	Oregano	Mint (fresh)	Garlic (freshly chopped)	Your toothpaste
2431	24406	male	65	Israel	Not tested										X	Orange juice (not fresh)	100	50	Ketchup	100	50	Black pepper (ground)	50	77	Coffee (ground)	75	75	Your toothpaste	80	50	50	1	No	Orange juice (not fresh)	Ketchup	Black pepper (ground)	Coffee (ground)	Your toothpaste
2432	24403	female	60	Sweden	Not tested											Vanilla extract	63	36	Olive oil	38	38	Vinegar (white)	61	30	Garlic (freshly chopped)	41	59	Your toothpaste	63	40	52	1	Yes	Vanilla extract	Olive oil	Vinegar (white)	Garlic (freshly chopped)	Your toothpaste
2433	24407	female	55	Sweden	Not tested										X	Cinnamon	99	98	Cardamom	96	99	Sesame oil	82	99	Coffee (instant)	79	90	Your perfume	83	90	52	1	Yes	Cinnamon	Cardamom	Sesame oil	Coffee (instant)	Your perfume
2434	24408	female	35	Israel	Tested negative		X		X		X					Vanilla extract	82	85	Peanut butter	53	42	Vinegar (apple)	9	98	Garlic (freshly chopped)	32	76	Your toothpaste	32	76	54	1	No	Vanilla extract	Peanut butter	Vinegar (apple)	Garlic (freshly chopped)	Your toothpaste
2435	24409	female	30	Israel					X	X	X					Vanilla extract	94	94	Ketchup	50	50	Clove	60	69	Coffee (instant)	50	50	Your toothpaste	50	50	100	1	No	Vanilla extract	Ketchup	Clove	Coffee (instant)	Your toothpaste
2437	24411	female	40	Israel											X	Vanilla extract	86	96	Peanut butter	93	99	Vinegar (white)	19	98	Garlic (freshly chopped)	64	76	Your toothpaste	96	80	50	1	No	Vanilla extract	Peanut butter	Vinegar (white)	Garlic (freshly chopped)	Your toothpaste
2438	24413	female	45	France											X	Vanilla extract	92	90	Olive oil	89	89	Vinegar (white)	15	85	Soy sauce	84	86	Your toothpaste	83	73	50	1	Yes	Vanilla extract	Olive oil	Vinegar (white)	Soy sauce	Your toothpaste
2442	24134	female	60	Sweden	Not tested			X		X			X	X		Vanilla extract	97	2	Coconut oil	95	5	Vinegar (balsamic)	99	5	Garlic (freshly chopped)	98	3	Your toothpaste	97	2	7	1	No	Vanilla extract	Coconut oil	Vinegar (balsamic)	Garlic (freshly chopped)	Your toothpaste
2443	24416	male	40	Serbia	Not tested											Honey	95	96	Olive oil	94	90	Vinegar (balsamic)	51	85	Soy sauce	50	50	Your toothpaste	50	50	92	1	No	Honey	Olive oil	Vinegar (balsamic)	Soy sauce	Your toothpaste
2446	24419	male	50	Israel					X							Cinnamon	97	97	Olive oil	50	7	Black pepper (ground)	33	98	Soy sauce	43	97	Your toothpaste	50	97	50	1	Yes	Cinnamon	Olive oil	Black pepper (ground)	Soy sauce	Your toothpaste
2447	24418	male	55	United States of America (USA)											X	Vanilla extract	53	52	Peanut butter	47	53	Vinegar (white)	47	54	Cumin	52	66	Your hand sanitizer	60	61	53	1	Yes	Vanilla extract	Peanut butter	Vinegar (white)	Cumin	Your hand sanitizer
2448	24420	male	45	United States of America (USA)	Not tested										X	Cinnamon	73	81	Peanut butter	50	71	Black pepper (ground)	44	69	Coffee (instant)	67	69	Your Shampoo	59	65	50	1	Yes	Cinnamon	Peanut butter	Black pepper (ground)	Coffee (instant)	Your Shampoo
2449	24421	male	45	Israel												Strawberry jam	91	76	Peanut butter	95	94	Black pepper (ground)	17	71	Garlic (freshly chopped)	13	87	Your toothpaste	91	76	85	1	No	Strawberry jam	Peanut butter	Black pepper (ground)	Garlic (freshly chopped)	Your toothpaste
2452	24424	male	25	Israel	Not tested											Honey	81	25	Olive oil	42	63	Vinegar (apple)	28	79	Soy sauce	40	92	Your toothpaste	73	94	50	1	No	Honey	Olive oil	Vinegar (apple)	Soy sauce	Your toothpaste
2453	24425	female	45	Israel	Not tested										X	Vanilla extract	100	100	Bay leaves	100	50	Mint (tea)	100	99	Coffee (instant)	100	100	Your hand soap	100	50	50	1	Yes	Vanilla extract	Bay leaves	Mint (tea)	Coffee (instant)	Your hand soap
2454	23559	male	20	India												Vanilla extract	50	23	Peanut butter	50	30	Vinegar (white)	50	18	Garlic (freshly chopped)	50	18	Your toothpaste	50	27	30	1	No	Vanilla extract	Peanut butter	Vinegar (white)	Garlic (freshly chopped)	Your toothpaste
2458	24411	female	40	Israel												Vanilla extract	95	97	Peanut butter	89	94	Vinegar (white)	38	91	Garlic (freshly chopped)	61	89	Your toothpaste	94	81	50	1	No	Vanilla extract	Peanut butter	Vinegar (white)	Garlic (freshly chopped)	Your toothpaste
2459	24428	male	30	Israel	Not tested		X				X					Cinnamon	76	76	Peanut butter	99	93	Vinegar (white)	62	74	Garlic (freshly chopped)	63	81	Your toothpaste	94	92	63	1	No	Cinnamon	Peanut butter	Vinegar (white)	Garlic (freshly chopped)	Your toothpaste
2462	24431	female	55	Israel	Not tested										X	Cinnamon	94	93	Thyme	71	84	Onion (freshly chopped)	50	98	Garlic (freshly chopped)	50	95	Your toothpaste	97	93	50	1	No	Cinnamon	Thyme	Onion (freshly chopped)	Garlic (freshly chopped)	Your toothpaste
2463	24432	female	50	Israel											X	Vanilla extract	70	69	Peanut butter	70	74	Vinegar (white)	36	83	Garlic (freshly chopped)	30	74	Your toothpaste	70	70	50	1	Yes	Vanilla extract	Peanut butter	Vinegar (white)	Garlic (freshly chopped)	Your toothpaste
2464	24433	male	30	Italy									X	X		Vanilla extract	51	1	Coconut oil	50	11	Vinegar (white)	44	25	Blue cheese	44	32	Your toothpaste	64	55	13	1	Yes	Vanilla extract	Coconut oil	Vinegar (white)	Blue cheese	Your toothpaste
2466	24437	male	40	Israel								X				Honey	76	26	Peanut butter	58	84	Vinegar (white)	41	62	Coffee (ground)	77	83	Your toothpaste	27	85	50	1	Yes	Honey	Peanut butter	Vinegar (white)	Coffee (ground)	Your toothpaste
2471	24441	female	70	United States of America (USA)	Not tested						X					Maple syrup	52	46	Olive oil	56	54	Vinegar (white)	35	69	Boiled egg	50	50	Your toothpaste	81	66	50	1	Yes	Maple syrup	Olive oil	Vinegar (white)	Boiled egg	Your toothpaste
2472	24442	female	55	Switzerland				X	X		X					Honey	91	64	Olive oil	65	44	Vinegar (white)	50	79	Coffee (instant)	50	51	Your toothpaste	49	50	51	1	Yes	Honey	Olive oil	Vinegar (white)	Coffee (instant)	Your toothpaste
2473	24435	female	55	Switzerland	Not tested		X				X					Vanilla extract	91	72	Nutmeg	78	78	Vinegar (balsamic)	58	62	Garlic (freshly chopped)	50	66	Your toothpaste	79	67	50	1	Yes	Vanilla extract	Nutmeg	Vinegar (balsamic)	Garlic (freshly chopped)	Your toothpaste
2474	24444	male	40	India											X	Vanilla extract	100	83	Peanut butter	79	100	Vinegar (white)	50	100	Garlic (freshly chopped)	21	100	Your toothpaste	50	100	49	1	No	Vanilla extract	Peanut butter	Vinegar (white)	Garlic (freshly chopped)	Your toothpaste
2476	24446	female	35	Israel	Not tested										X	Vanilla extract	97	74	Olive oil	61	88	Vinegar (white)	24	99	Coffee (instant)	40	98	Your toothpaste	81	69	56	1	Yes	Vanilla extract	Olive oil	Vinegar (white)	Coffee (instant)	Your toothpaste
2477	24445	female	30	Israel	Not tested										X	Cinnamon	82	71	Peanut butter	97	73	Black pepper (ground)	27	94	Coffee (instant)	80	64	Your toothpaste	92	64	38	1	No	Cinnamon	Peanut butter	Black pepper (ground)	Coffee (instant)	Your toothpaste
2478	24447	male	35	Israel	Not tested										X	Maple syrup	100	37	Oregano	88	55	Vinegar (white)	57	69	Coffee (ground)	100	65	Your toothpaste	52	87	50	1	No	Maple syrup	Oregano	Vinegar (white)	Coffee (ground)	Your toothpaste
2479	24451	male	25	Israel	Not tested								X			Honey	76	50	Peanut butter	72	90	Vinegar (balsamic)	50	50	Coffee (instant)	82	83	Your toothpaste	50	80	33	1	No	Honey	Peanut butter	Vinegar (balsamic)	Coffee (instant)	Your toothpaste
2480	24448	female	60	Israel	Not tested								X			Cinnamon	100	50	Ketchup	97	69	Black pepper (ground)	30	33	Garlic (freshly chopped)	30	35	Your Shampoo	99	68	77	1	Yes	Cinnamon	Ketchup	Black pepper (ground)	Garlic (freshly chopped)	Your Shampoo
2481	24450	female	45	Sweden	Not tested		X	X			X	X	X	X		Vanilla extract	45	23	Peanut butter	66	37	Vinegar (white)	46	45	Garlic (freshly chopped)	20	28	Your toothpaste	15	37	7	1	No	Vanilla extract	Peanut butter	Vinegar (white)	Garlic (freshly chopped)	Your toothpaste
2483	23022	male	45	Sweden	Not tested			X				X				Vanilla extract	50	20	Coconut oil	46	32	Vinegar (apple)	67	34	Soy sauce	80	25	Your toothpaste	60	32	50	1	No	Vanilla extract	Coconut oil	Vinegar (apple)	Soy sauce	Your toothpaste
2484	24452	male	45	Israel	Not tested											Maple syrup	50	50	Peanut butter	37	62	Onion (freshly chopped)	70	71	Garlic (freshly chopped)	65	83	Your laundry detergent	65	92	50	1	Yes	Maple syrup	Peanut butter	Onion (freshly chopped)	Garlic (freshly chopped)	Your laundry detergent
2487	24455	female	25	Israel	Not tested								X			Vanilla extract	50	6	Peanut butter	50	2	Vinegar (white)	50	5	Garlic (freshly chopped)	50	23	Your toothpaste	50	56	7	1	Yes	Vanilla extract	Peanut butter	Vinegar (white)	Garlic (freshly chopped)	Your toothpaste
2493	24460	female	65	Israel												Vanilla extract	68	92	Peanut butter	63	97	Vinegar (white)	69	95	Garlic (freshly chopped)	67	98	Your toothpaste	94	97	50	1	Yes	Vanilla extract	Peanut butter	Vinegar (white)	Garlic (freshly chopped)	Your toothpaste
2494	24461	male	35	United States of America (USA)	Not tested										X	Honey	73	57	Peanut butter	81	72	Black pepper (ground)	38	96	Cumin	25	96	Your toothpaste	79	84	83	1	Yes	Honey	Peanut butter	Black pepper (ground)	Cumin	Your toothpaste
2495	24462	male	70	Iran	Not tested										X	Apricot Jam	52	52	Peanut butter	52	53	Vinegar (white)	9	82	Garlic (freshly chopped)	33	77	Your toothpaste	75	36	54	1	No	Apricot Jam	Peanut butter	Vinegar (white)	Garlic (freshly chopped)	Your toothpaste
2496	24463	male	55	Israel	Not tested										X	Honey	87	87	Peanut butter	94	94	Vinegar (white)	11	24	Garlic (freshly chopped)	80	80	Your toothpaste	87	90	86	1	No	Honey	Peanut butter	Vinegar (white)	Garlic (freshly chopped)	Your toothpaste
2497	24464	female	40	Israel	Not tested										X	Vanilla extract	33	62	Olive oil	65	32	Black pepper (ground)	50	79	Soy sauce	38	60	Your toothpaste	60	78	50	1	Yes	Vanilla extract	Olive oil	Black pepper (ground)	Soy sauce	Your toothpaste
2498	24465	male	50	Israel	Not tested				X						X	Cinnamon	50	80	Peanut butter	75	50	Vinegar (white)	50	26	Coffee (ground)	78	80	Your hand sanitizer	50	50	50	1	No	Cinnamon	Peanut butter	Vinegar (white)	Coffee (ground)	Your hand sanitizer
2500	24466	male	40	Israel	Not tested		X				X					Apricot Jam	50	50	Peanut butter	50	50	Onion (freshly chopped)	50	50	Garlic (freshly chopped)	50	50	Your toothpaste	50	42	50	1	Yes	Apricot Jam	Peanut butter	Onion (freshly chopped)	Garlic (freshly chopped)	Your toothpaste
2501	24468	male	30	Israel	Not tested										X	Cinnamon	66	47	Peanut butter	81	62	Vodka	72	72	Soy sauce	79	72	Your toothpaste	76	73	62	1	Yes	Cinnamon	Peanut butter	Vodka	Soy sauce	Your toothpaste
2503	24470	female	35	Israel							X					Honey	77	73	Coconut oil	95	79	Vinegar (apple)	41	98	Cumin	55	89	Your toothpaste	91	53	50	1	No	Honey	Coconut oil	Vinegar (apple)	Cumin	Your toothpaste
2505	24472	male	35	Israel	Not tested		X									Honey	79	58	Peanut butter	76	58	Vinegar (white)	59	81	Garlic (freshly chopped)	73	71	Your toothpaste	65	50	50	1	Yes	Honey	Peanut butter	Vinegar (white)	Garlic (freshly chopped)	Your toothpaste
2506	24328	male	55	Sweden	Not tested							X				Vanilla extract	73	72	Peanut butter	81	79	Vinegar (white)	69	75	Garlic (freshly chopped)	50	81	Your toothpaste	71	35	71	1	Yes	Vanilla extract	Peanut butter	Vinegar (white)	Garlic (freshly chopped)	Your toothpaste
2509	24475	male	40	Israel	Not tested										X	Cinnamon	67	42	Peanut butter	50	30	Vinegar (white)	29	50	Coffee (instant)	37	14	Your toothpaste	46	24	39	1	No	Cinnamon	Peanut butter	Vinegar (white)	Coffee (instant)	Your toothpaste
2512	24479	male	45	Israel	Not tested										X	Maple syrup	100	98	Olive oil	94	97	Vinegar (white)	50	97	Coffee (ground)	95	97	Your Shampoo	93	95	50	1	No	Maple syrup	Olive oil	Vinegar (white)	Coffee (ground)	Your Shampoo
2513	24478	male	65	Israel											X	Pineapple juice (not fresh)	89	62	Olive oil	79	84	Black pepper (ground)	81	89	Cumin	76	91	Your toothpaste	88	86	54	1	Yes	Pineapple juice (not fresh)	Olive oil	Black pepper (ground)	Cumin	Your toothpaste
2514	24481	female	60	Israel	Not tested				X							Vanilla extract	48	60	Peanut butter	30	44	Vinegar (white)	33	66	Garlic (freshly chopped)	59	75	Your toothpaste	80	69	50	1	Yes	Vanilla extract	Peanut butter	Vinegar (white)	Garlic (freshly chopped)	Your toothpaste
2515	24480	male	50	Israel	Not tested										X	Vanilla extract	72	72	Peanut butter	77	66	Black pepper (ground)	29	92	Garlic (freshly chopped)	49	92	Your toothpaste	84	66	67	1	Yes	Vanilla extract	Peanut butter	Black pepper (ground)	Garlic (freshly chopped)	Your toothpaste
2517	24483	male	35	Israel	Not tested										X	Vanilla extract	74	50	Peanut butter	50	97	Vinegar (white)	30	50	Soy sauce	50	69	Your toothpaste	50	37	50	1	No	Vanilla extract	Peanut butter	Vinegar (white)	Soy sauce	Your toothpaste
2521	24489	female	25	Israel	Not tested										X	Vanilla extract	45	73	Olive oil	63	64	Vinegar (white)	19	83	Garlic (freshly chopped)	62	71	Your toothpaste	73	75	50	1	No	Vanilla extract	Olive oil	Vinegar (white)	Garlic (freshly chopped)	Your toothpaste
2522	24490	female	35	Israel	Not tested				X							Cinnamon	79	72	Olive oil	60	50	Vinegar (white)	50	34	Cumin	50	71	Your toothpaste	53	64	69	1	No	Cinnamon	Olive oil	Vinegar (white)	Cumin	Your toothpaste
2526	24494	female	50	Israel	Not tested										X	Vanilla extract	73	56	Peanut butter	28	60	Vinegar (white)	23	86	Garlic (freshly chopped)	33	85	Your hand soap	87	38	89	1	Yes	Vanilla extract	Peanut butter	Vinegar (white)	Garlic (freshly chopped)	Your hand soap
2527	24493	male	60	Israel	Not tested										X	Vanilla extract	91	85	Peanut butter	92	70	Vinegar (white)	40	79	Garlic (freshly chopped)	14	83	Your toothpaste	90	25	82	1	No	Vanilla extract	Peanut butter	Vinegar (white)	Garlic (freshly chopped)	Your toothpaste
2530	24497	male	35	Israel	Not tested										X	Vanilla extract	80	98	Olive oil	68	82	Black pepper (ground)	70	94	Coffee (ground)	96	97	Your toothpaste	97	74	50	1	No	Vanilla extract	Olive oil	Black pepper (ground)	Coffee (ground)	Your toothpaste
2531	24498	female	55	Sweden	Not tested										X	Vanilla extract	84	85	Olive oil	94	50	Wasabi	95	100	Garlic (freshly chopped)	82	87	Your toothpaste	95	94	84	1	Yes	Vanilla extract	Olive oil	Wasabi	Garlic (freshly chopped)	Your toothpaste
2532	24496	female	35	Sweden	Not tested		X		X		X		X	X		Vanilla extract	11	9	Peanut butter	9	7	Vinegar (white)	8	10	Soy sauce	10	8	Your toothpaste	14	10	3	1	Yes	Vanilla extract	Peanut butter	Vinegar (white)	Soy sauce	Your toothpaste
2533	24499	male	40	Israel	Not tested										X	Vanilla extract	50	50	Parsley	82	50	Menthol Gum	75	50	Coffee (ground)	50	78	Your toothpaste	50	78	32	1	No	Vanilla extract	Parsley	Menthol Gum	Coffee (ground)	Your toothpaste
2534	24500	female	55	Switzerland	Not tested										X	Honey	58	58	Basil	68	66	Vinegar (white)	39	68	Garlic (freshly chopped)	67	65	Your toothpaste	71	70	54	1	No	Honey	Basil	Vinegar (white)	Garlic (freshly chopped)	Your toothpaste
2535	24501	male	40	Israel					X							Honey	85	80	Coconut oil	56	26	Vinegar (white)	9	78	Garlic (freshly chopped)	63	53	Your toothpaste	63	91	70	1	Yes	Honey	Coconut oil	Vinegar (white)	Garlic (freshly chopped)	Your toothpaste
2536	24502	male	45	Israel	Not tested										X	Vanilla extract	77	42	Ketchup	60	63	Vinegar (balsamic)	23	92	Cumin	44	74	Your toothpaste	75	58	50	1	No	Vanilla extract	Ketchup	Vinegar (balsamic)	Cumin	Your toothpaste
2537	24503	female	25	Israel									X	X		Honey	80	17	Ketchup	19	58	Vinegar (white)	31	71	Garlic (freshly chopped)	22	46	Your toothpaste	36	33	21	1	No	Honey	Ketchup	Vinegar (white)	Garlic (freshly chopped)	Your toothpaste
2538	24505	male	50	Canada	Not tested										X	Maple syrup	89	88	Peanut butter	95	95	Black pepper (ground)	87	88	Garlic (freshly chopped)	81	81	Your hand soap	94	88	50	1	No	Maple syrup	Peanut butter	Black pepper (ground)	Garlic (freshly chopped)	Your hand soap
2540	24507	female	30	Israel	Not tested										X	Vanilla extract	46	57	Olive oil	94	40	Onion (freshly chopped)	35	40	Garlic (freshly chopped)	97	66	Your toothpaste	96	69	50	1	Yes	Vanilla extract	Olive oil	Onion (freshly chopped)	Garlic (freshly chopped)	Your toothpaste
2542	24508	male	20	Israel	Not tested				X		X					Honey	65	65	Olive oil	33	40	Mint (Gum)	60	52	Coffee (instant)	36	69	Your toothpaste	61	83	46	1	Yes	Honey	Olive oil	Mint (Gum)	Coffee (instant)	Your toothpaste
2543	24509	male	70	Israel	Not tested										X	Maple syrup	40	66	Olive oil	55	55	Black pepper (ground)	45	67	Garlic (freshly chopped)	49	80	Your toothpaste	60	75	50	1	Yes	Maple syrup	Olive oil	Black pepper (ground)	Garlic (freshly chopped)	Your toothpaste
2545	24510	female	25	Israel	Not tested		X									Cinnamon	96	99	Ketchup	97	98	Onion (freshly chopped)	99	100	Garlic (freshly chopped)	99	100	Your toothpaste	98	100	97	1	Yes	Cinnamon	Ketchup	Onion (freshly chopped)	Garlic (freshly chopped)	Your toothpaste
2546	24512	female	55	United States of America (USA)			X						X			Vanilla extract	50	3	Peanut butter	50	8	Onion (freshly chopped)	50	7	Cumin	50	5	Your hand soap	50	11	16	1	No	Vanilla extract	Peanut butter	Onion (freshly chopped)	Cumin	Your hand soap
2547	24514	male	50	Israel	Not tested				X							Maple syrup	75	75	Peanut butter	75	59	Vinegar (balsamic)	51	78	Soy sauce	50	86	Your toothpaste	92	44	50	1	Yes	Maple syrup	Peanut butter	Vinegar (balsamic)	Soy sauce	Your toothpaste
2549	24513	female	65	Israel	Not tested											Cinnamon	77	73	Olive oil	79	72	Vinegar (white)	61	79	Coffee (instant)	79	69	Your hand cream	73	82	50	1	Yes	Cinnamon	Olive oil	Vinegar (white)	Coffee (instant)	Your hand cream
2551	24517	female	25	Israel	Not tested										X	Honey	96	98	Ketchup	97	98	Vodka	98	98	Garlic (freshly chopped)	97	99	Your toothpaste	98	98	99	1	Yes	Honey	Ketchup	Vodka	Garlic (freshly chopped)	Your toothpaste
2552	24518	male	35	Israel	Not tested							X				Vanilla extract	91	88	Peanut butter	86	66	Vinegar (white)	11	79	Garlic (freshly chopped)	50	79	Your toothpaste	73	80	50	1	Yes	Vanilla extract	Peanut butter	Vinegar (white)	Garlic (freshly chopped)	Your toothpaste
2553	24519	male	30	Israel	Not tested				X			X				Vanilla extract	28	52	Oregano	89	53	Onion (freshly chopped)	17	84	Garlic (freshly chopped)	74	43	Your toothpaste	90	87	78	1	Yes	Vanilla extract	Oregano	Onion (freshly chopped)	Garlic (freshly chopped)	Your toothpaste
2555	24522	male	40	Israel	Not tested										X	Honey	78	100	Ketchup	50	78	Black pepper (ground)	33	100	Coffee (ground)	79	90	Your Shampoo	87	87	50	1	No	Honey	Ketchup	Black pepper (ground)	Coffee (ground)	Your Shampoo
2556	24521	male	35	Israel	Not tested		X									Vanilla extract	73	31	Peanut butter	50	80	Vinegar (white)	29	72	Garlic (freshly chopped)	36	61	Your toothpaste	57	50	39	1	Yes	Vanilla extract	Peanut butter	Vinegar (white)	Garlic (freshly chopped)	Your toothpaste
2557	24523	male	50	Israel	Not tested										X	Honey	100	77	Olive oil	100	84	Sesame oil	88	88	Soy sauce	82	91	Your perfume	98	98	96	1	No	Honey	Olive oil	Sesame oil	Soy sauce	Your perfume
2558	24524	male	35	Israel	Not tested										X	Vanilla extract	73	73	Peanut butter	82	74	Sesame oil	90	86	Soy sauce	50	50	Your toothpaste	72	78	50	1	Yes	Vanilla extract	Peanut butter	Sesame oil	Soy sauce	Your toothpaste
2560	24525	male	30	United States of America (USA)	Not tested								X	X		Honey	50	1	Peanut butter	50	1	Black pepper (ground)	45	1	Soy sauce	50	1	Your hand soap	50	1	1	1	No	Honey	Peanut butter	Black pepper (ground)	Soy sauce	Your hand soap
2561	24527	male	35	Israel	Not tested										X	Cinnamon	79	79	Olive oil	57	28	Wasabi	53	11	Coffee (ground)	87	78	Your toothpaste	81	67	50	1	No	Cinnamon	Olive oil	Wasabi	Coffee (ground)	Your toothpaste
2563	24529	male	35	Israel	Not tested										X	Honey	74	42	Peanut butter	57	55	Horseradish (jar)	34	73	Coffee (ground)	69	56	Your toothpaste	50	53	55	1	No	Honey	Peanut butter	Horseradish (jar)	Coffee (ground)	Your toothpaste
2566	24526	female	35	Israel	Not tested		X									Cinnamon	100	87	Olive oil	90	54	Vinegar (white)	10	46	Garlic (freshly chopped)	50	75	Your toothpaste	89	9	50	1	No	Cinnamon	Olive oil	Vinegar (white)	Garlic (freshly chopped)	Your toothpaste
2567	24532	male	25	Israel											X	Maple syrup	61	31	Peanut butter	75	89	Vinegar (white)	61	86	Soy sauce	69	82	Your toothpaste	42	70	61	1	Yes	Maple syrup	Peanut butter	Vinegar (white)	Soy sauce	Your toothpaste
2568	24533	male	40	Israel	Not tested		X		X	X	X	X				Vanilla extract	62	50	Olive oil	50	43	Vinegar (white)	30	77	Garlic (freshly chopped)	61	74	Your toothpaste	54	50	50	1	Yes	Vanilla extract	Olive oil	Vinegar (white)	Garlic (freshly chopped)	Your toothpaste
2571	24537	male	35	Israel												Vanilla extract	20	85	Olive oil	75	77	Onion (freshly chopped)	21	94	Garlic (freshly chopped)	3	91	Your toothpaste	67	62	47	1	No	Vanilla extract	Olive oil	Onion (freshly chopped)	Garlic (freshly chopped)	Your toothpaste
2572	24538	male	25	Israel	Not tested										X	Honey	82	66	Olive oil	73	88	Onion (freshly chopped)	66	88	Cumin	81	98	Your toothpaste	99	92	68	1	No	Honey	Olive oil	Onion (freshly chopped)	Cumin	Your toothpaste
2573	24539	male	45	Israel											X	Cinnamon	77	78	Olive oil	95	89	Wasabi	33	13	Coffee (ground)	91	95	Your toothpaste	40	89	36	1	No	Cinnamon	Olive oil	Wasabi	Coffee (ground)	Your toothpaste
2575	24541	male	30	Israel	Not tested							X				Honey	93	96	Olive oil	69	94	Black pepper (ground)	8	98	Coffee (instant)	95	80	Your toothpaste	95	98	51	1	Yes	Honey	Olive oil	Black pepper (ground)	Coffee (instant)	Your toothpaste
2576	24542	female	35	Israel	Not tested											Vanilla extract	96	74	Peanut butter	97	82	Black pepper (ground)	75	95	Garlic (freshly chopped)	7	94	Your toothpaste	92	88	50	1	Yes	Vanilla extract	Peanut butter	Black pepper (ground)	Garlic (freshly chopped)	Your toothpaste
2577	24544	male	55	Israel											X	Strawberry jam	76	50	Peanut butter	75	69	Sesame oil	50	30	Coffee (ground)	74	74	Your toothpaste	57	60	50	1	No	Strawberry jam	Peanut butter	Sesame oil	Coffee (ground)	Your toothpaste
2578	24543	male	45	Israel	Results pending											Vanilla extract	83	69	Ketchup	57	55	Black pepper (ground)	38	75	Coffee (ground)	76	83	Your perfume	96	96	80	1	Yes	Vanilla extract	Ketchup	Black pepper (ground)	Coffee (ground)	Your perfume
2579	24545	male	35	United Kingdom (UK)	Not tested						X					Orange juice (not fresh)	78	75	Olive oil	54	62	Black pepper (ground)	27	90	Coffee (instant)	97	97	Your laundry detergent	98	98	50	1	No	Orange juice (not fresh)	Olive oil	Black pepper (ground)	Coffee (instant)	Your laundry detergent
2580	24546	male	60	Israel											X	Cinnamon	100	99	Nutmeg	99	100	Black pepper (ground)	72	100	Cumin	64	100	Your laundry detergent	79	65	50	1	Yes	Cinnamon	Nutmeg	Black pepper (ground)	Cumin	Your laundry detergent
2581	24547	male	50	Israel	Not tested										X	Honey	87	68	Olive oil	85	82	Black pepper (ground)	87	92	Coffee (ground)	91	94	Your perfume	84	86	66	1	Yes	Honey	Olive oil	Black pepper (ground)	Coffee (ground)	Your perfume
2582	24550	male	35	Israel	Not tested						X					Honey	49	52	Olive oil	49	44	Black pepper (ground)	52	52	Garlic (freshly chopped)	54	51	Your toothpaste	58	52	52	1	Yes	Honey	Olive oil	Black pepper (ground)	Garlic (freshly chopped)	Your toothpaste
2583	24548	female	40	Ireland			X		X			X				Vanilla extract	36	65	Peanut butter	65	70	Vinegar (white)	22	81	Garlic (freshly chopped)	62	60	Your toothpaste	50	45	50	1	Yes	Vanilla extract	Peanut butter	Vinegar (white)	Garlic (freshly chopped)	Your toothpaste
2584	24549	male	50	Israel	Not tested										X	Vanilla extract	50	68	Olive oil	67	38	Sesame oil	71	86	Cumin	28	76	Your toothpaste	75	74	50	1	Yes	Vanilla extract	Olive oil	Sesame oil	Cumin	Your toothpaste
2585	24551	male	45	United States of America (USA)											X	Vanilla extract	76	76	Peanut butter	75	79	Vinegar (apple)	27	95	Cumin	77	93	Your toothpaste	84	68	50	1	No	Vanilla extract	Peanut butter	Vinegar (apple)	Cumin	Your toothpaste
2586	24552	male	40	Israel	Not tested		X		X							Vanilla extract	100	49	Peanut butter	97	97	Vinegar (white)	4	98	Coffee (ground)	100	100	Your hand sanitizer	99	5	51	1	No	Vanilla extract	Peanut butter	Vinegar (white)	Coffee (ground)	Your hand sanitizer
2587	24553	female	70	United States of America (USA)	Not tested							X				Cinnamon	100	100	Nutmeg	99	99	Clove	94	96	Coffee (ground)	99	97	Your Shampoo	98	93	50	1	Yes	Cinnamon	Nutmeg	Clove	Coffee (ground)	Your Shampoo
2589	24556	male	45	Belgium												Vanilla extract	60	40	Peanut butter	40	71	Vinegar (white)	72	92	Garlic (freshly chopped)	78	21	Your toothpaste	62	62	39	1	No	Vanilla extract	Peanut butter	Vinegar (white)	Garlic (freshly chopped)	Your toothpaste
2590	24554	male	60	Israel	Not tested											Honey	97	96	Peanut butter	90	91	Vinegar (white)	94	94	Garlic (freshly chopped)	50	50	Your toothpaste	85	85	76	1	Yes	Honey	Peanut butter	Vinegar (white)	Garlic (freshly chopped)	Your toothpaste
2591	24557	female	30	Norway	Not tested	X	X	X	X	X			X	X		Cinnamon	5	3	Ketchup	3	8	Black pepper (ground)	13	14	Coffee (ground)	8	22	Your toothpaste	14	13	85	1	No	Cinnamon	Ketchup	Black pepper (ground)	Coffee (ground)	Your toothpaste
2594	24561	male	35	Israel	Not tested										X	Vanilla extract	91	87	Peanut butter	90	90	Vinegar (white)	50	87	Garlic (freshly chopped)	28	98	Your toothpaste	98	94	97	1	No	Vanilla extract	Peanut butter	Vinegar (white)	Garlic (freshly chopped)	Your toothpaste
2595	24560	female	30	Ireland	Not tested		X		X	X			X	X		Vanilla extract	74	59	Olive oil	50	1	Black pepper (ground)	50	50	Coffee (ground)	57	14	Your Shampoo	60	17	4	1	No	Vanilla extract	Olive oil	Black pepper (ground)	Coffee (ground)	Your Shampoo
2598	24562	male	75	United States of America (USA)	Not tested										X	Honey	100	98	Peanut butter	100	97	Vinegar (white)	59	99	Garlic (freshly chopped)	63	97	Your toothpaste	99	98	88	1	Yes	Honey	Peanut butter	Vinegar (white)	Garlic (freshly chopped)	Your toothpaste
2599	24564	female	85	Israel	Not tested						X					Honey	97	49	Olive oil	97	97	Black pepper (ground)	68	93	Coffee (ground)	97	81	Your toothpaste	76	75	73	1	Yes	Honey	Olive oil	Black pepper (ground)	Coffee (ground)	Your toothpaste
2600	24565	male	35	United States of America (USA)	Not tested											Vanilla extract	83	92	Peanut butter	65	87	Vinegar (white)	16	100	Mushrooms	40	62	Your toothpaste	92	73	50	1	No	Vanilla extract	Peanut butter	Vinegar (white)	Mushrooms	Your toothpaste
2601	24566	male	45	Israel	Not tested											Vanilla extract	65	19	Basil	69	37	Vinegar (white)	27	29	Garlic (freshly chopped)	67	31	Your toothpaste	50	19	27	1	Yes	Vanilla extract	Basil	Vinegar (white)	Garlic (freshly chopped)	Your toothpaste
2603	24568	female	35	Israel	Not tested				X			X				Vanilla extract	71	69	Olive oil	50	50	Vinegar (white)	50	50	Garlic (freshly chopped)	50	50	Your perfume	50	50	50	1	Yes	Vanilla extract	Olive oil	Vinegar (white)	Garlic (freshly chopped)	Your perfume
2606	24571	female	45	Israel	Results pending		X		X	X		X				Cinnamon	86	50	Nutmeg	32	50	Vinegar (balsamic)	33	50	Coffee (ground)	75	69	Your toothpaste	37	42	39	1	Yes	Cinnamon	Nutmeg	Vinegar (balsamic)	Coffee (ground)	Your toothpaste
2608	24269	male	30	Israel	Not tested										X	Honey	50	50	Olive oil	50	50	Vinegar (apple)	1	100	Soy sauce	31	82	Your perfume	100	100	50	1	Yes	Honey	Olive oil	Vinegar (apple)	Soy sauce	Your perfume
2612	24576	male	20	Israel	Not tested				X							Cinnamon	71	49	Olive oil	30	51	Black pepper (ground)	66	62	Cumin	50	79	Your perfume	77	85	NaN	1	No	Cinnamon	Olive oil	Black pepper (ground)	Cumin	Your perfume
2613	24577	female	25	Israel	Not tested						X					Vanilla extract	86	74	Olive oil	75	75	Black pepper (ground)	50	97	Garlic (freshly chopped)	79	79	Your hand soap	75	77	52	1	No	Vanilla extract	Olive oil	Black pepper (ground)	Garlic (freshly chopped)	Your hand soap
2615	24579	female	60	Israel											X	Vanilla extract	77	77	Oregano	77	64	Vinegar (white)	49	72	Coffee (instant)	76	76	Your toothpaste	70	38	50	1	Yes	Vanilla extract	Oregano	Vinegar (white)	Coffee (instant)	Your toothpaste
2616	24580	female	30	United States of America (USA)	Not tested							X				Vanilla extract	79	83	Peanut butter	56	92	Sesame oil	88	78	Garlic (freshly chopped)	62	80	Your toothpaste	23	49	52	1	Yes	Vanilla extract	Peanut butter	Sesame oil	Garlic (freshly chopped)	Your toothpaste
2617	24581	male	40	Israel	Not tested										X	Cinnamon	100	99	Olive oil	67	66	Vinegar (apple)	33	100	Coffee (ground)	58	58	Your hand soap	100	100	50	1	No	Cinnamon	Olive oil	Vinegar (apple)	Coffee (ground)	Your hand soap
2618	24582	male	45	Sweden	Not tested										X	Orange juice (not fresh)	99	60	Nutmeg	67	84	Mint (fresh)	68	64	Coffee (ground)	94	81	Your toothpaste	71	78	54	1	Yes	Orange juice (not fresh)	Nutmeg	Mint (fresh)	Coffee (ground)	Your toothpaste
2621	24585	male	35	Israel	Not tested										X	Vanilla extract	61	99	Olive oil	87	58	Vinegar (white)	17	100	Garlic (freshly chopped)	70	76	Your toothpaste	96	63	50	1	No	Vanilla extract	Olive oil	Vinegar (white)	Garlic (freshly chopped)	Your toothpaste
2622	24586	male	35	Lebanon	Not tested										X	Cinnamon	67	67	Oregano	64	62	Onion (freshly chopped)	50	67	Garlic (freshly chopped)	62	77	Your Shampoo	68	66	62	1	Yes	Cinnamon	Oregano	Onion (freshly chopped)	Garlic (freshly chopped)	Your Shampoo
2623	24587	female	35	Israel	Results pending				X					X		Cinnamon	50	32	Basil	58	28	Vinegar (balsamic)	50	32	Coffee (instant)	48	33	Your laundry detergent	66	30	36	1	No	Cinnamon	Basil	Vinegar (balsamic)	Coffee (instant)	Your laundry detergent
2625	24589	male	45	United Kingdom (UK)	Not tested				X							Vanilla extract	26	100	Olive oil	100	1	Vinegar (balsamic)	27	84	Cumin	27	68	Your Shampoo	100	76	50	1	No	Vanilla extract	Olive oil	Vinegar (balsamic)	Cumin	Your Shampoo
2626	24590	male	35	Serbia	Not tested				X							Honey	50	1	Olive oil	50	1	Black pepper (ground)	50	1	Coffee (instant)	50	18	Your toothpaste	50	3	2	1	No	Honey	Olive oil	Black pepper (ground)	Coffee (instant)	Your toothpaste
2627	24591	male	40	Israel	Not tested					X						Vanilla extract	54	98	Peanut butter	97	90	Sesame oil	86	61	Soy sauce	65	85	Your hand soap	54	67	50	1	No	Vanilla extract	Peanut butter	Sesame oil	Soy sauce	Your hand soap
2629	24593	male	30	Israel	Not tested		X									Honey	97	68	Olive oil	54	35	Black pepper (ground)	34	86	Garlic (freshly chopped)	41	65	Your toothpaste	24	91	77	1	No	Honey	Olive oil	Black pepper (ground)	Garlic (freshly chopped)	Your toothpaste
2632	24595	female	30	United States of America (USA)	Not tested							X				Lemonade (not fresh)	54	46	Peanut butter	50	82	Black pepper (ground)	71	81	Coffee (ground)	94	81	Your toothpaste	70	71	49	1	No	Lemonade (not fresh)	Peanut butter	Black pepper (ground)	Coffee (ground)	Your toothpaste
2633	24597	female	25	Israel	Not tested										X	Honey	70	63	Olive oil	81	78	Black pepper (ground)	46	70	Soy sauce	67	82	Your toothpaste	54	76	50	1	Yes	Honey	Olive oil	Black pepper (ground)	Soy sauce	Your toothpaste
2634	24598	male	25	Israel	Not tested		X		X	X						Maple syrup	89	90	Ketchup	50	95	Vinegar (balsamic)	14	91	Coffee (ground)	68	93	Your hand soap	98	97	50	1	No	Maple syrup	Ketchup	Vinegar (balsamic)	Coffee (ground)	Your hand soap
2642	24605	male	30	Israel	Not tested							X	X			Cinnamon	49	2	Cilantro	50	3	Vinegar (white)	50	2	Cumin	50	4	Your toothpaste	50	5	3	1	Yes	Cinnamon	Cilantro	Vinegar (white)	Cumin	Your toothpaste
2646	23658	male	30	Israel	Not tested	X	X		X	X		X				Honey	80	55	Olive oil	93	24	Vodka	80	19	Coffee (ground)	96	94	Your toothpaste	92	79	60	1	Yes	Honey	Olive oil	Vodka	Coffee (ground)	Your toothpaste
2647	24611	male	40	Israel	Not tested		X					X				Honey	79	69	Olive oil	81	74	Vinegar (white)	9	82	Cumin	78	85	Your toothpaste	86	61	50	1	No	Honey	Olive oil	Vinegar (white)	Cumin	Your toothpaste
2648	24609	male	35	Israel	Not tested										X	Honey	65	57	Ketchup	62	43	Menthol Gum	47	49	Garlic (freshly chopped)	61	58	Your toothpaste	58	67	70	1	No	Honey	Ketchup	Menthol Gum	Garlic (freshly chopped)	Your toothpaste
2649	24610	male	20	Israel	Not tested						X					Honey	55	46	Peanut butter	79	50	Mint (tea)	50	50	Canned tuna	50	50	Your hand soap	50	50	71	1	Yes	Honey	Peanut butter	Mint (tea)	Canned tuna	Your hand soap
2650	24612	male	50	Israel	Not tested							X				Vanilla extract	87	91	Olive oil	74	58	Vinegar (white)	50	61	Tea (earl gray)	94	95	Your toothpaste	95	97	50	1	Yes	Vanilla extract	Olive oil	Vinegar (white)	Tea (earl gray)	Your toothpaste
2655	24617	male	55	Israel		X	X		X	X	X					Honey	50	24	Peanut butter	72	31	Vinegar (white)	37	67	Coffee (instant)	79	50	Your perfume	71	62	39	1	No	Honey	Peanut butter	Vinegar (white)	Coffee (instant)	Your perfume
2656	24618	female	55	Israel	Not tested										X	Vanilla extract	77	71	Peanut butter	70	70	Vinegar (white)	22	76	Garlic (freshly chopped)	80	99	Your toothpaste	85	75	60	1	No	Vanilla extract	Peanut butter	Vinegar (white)	Garlic (freshly chopped)	Your toothpaste
2657	24619	female	40	United States of America (USA)	Not tested										X	Vanilla extract	64	75	Peanut butter	75	73	Vinegar (white)	4	97	Garlic (freshly chopped)	71	84	Your toothpaste	97	77	50	1	Yes	Vanilla extract	Peanut butter	Vinegar (white)	Garlic (freshly chopped)	Your toothpaste
2663	24625	male	60	India								X				Apple juice (not fresh)	81	94	Olive oil	88	85	Vinegar (white)	78	62	Garlic (freshly chopped)	87	83	Your hand soap	85	83	50	1	Yes	Apple juice (not fresh)	Olive oil	Vinegar (white)	Garlic (freshly chopped)	Your hand soap
2665	24626	female	50	Israel	Not tested										X	Cinnamon	32	50	Olive oil	60	68	Black pepper (ground)	61	64	Cumin	63	64	Your perfume	71	74	60	1	No	Cinnamon	Olive oil	Black pepper (ground)	Cumin	Your perfume
2667	24628	female	30	Israel	Not tested				X		X					Honey	99	58	Olive oil	72	70	Vinegar (balsamic)	71	81	Soy sauce	60	72	Your toothpaste	70	91	61	1	Yes	Honey	Olive oil	Vinegar (balsamic)	Soy sauce	Your toothpaste
2668	24630	male	40	Israel	Not tested		X				X					Honey	44	45	Basil	21	83	Vinegar (apple)	7	94	Garlic (freshly chopped)	50	50	Your toothpaste	50	50	38	1	No	Honey	Basil	Vinegar (apple)	Garlic (freshly chopped)	Your toothpaste
2669	24631	female	20	Israel	Not tested		X		X		X	X	X			Cinnamon	68	28	Olive oil	89	29	Black pepper (ground)	30	26	Cumin	100	42	Your toothpaste	57	15	24	1	Yes	Cinnamon	Olive oil	Black pepper (ground)	Cumin	Your toothpaste
2671	24633	male	45	Israel	Not tested										X	Honey	86	56	Olive oil	89	89	Vinegar (apple)	54	100	Coffee (ground)	50	82	Your toothpaste	80	80	50	1	Yes	Honey	Olive oil	Vinegar (apple)	Coffee (ground)	Your toothpaste
2672	24634	male	40	Israel	Not tested				X	X		X				Honey	95	87	Olive oil	94	92	Black pepper (ground)	77	97	Garlic (freshly chopped)	71	91	Your toothpaste	86	92	50	1	No	Honey	Olive oil	Black pepper (ground)	Garlic (freshly chopped)	Your toothpaste
2674	24636	male	45	Israel											X	Vanilla extract	100	78	Peanut butter	100	79	Vinegar (white)	65	94	Garlic (freshly chopped)	100	85	Your toothpaste	80	72	50	1	No	Vanilla extract	Peanut butter	Vinegar (white)	Garlic (freshly chopped)	Your toothpaste
2676	24638	female	20	Israel	Not tested		X		X							Honey	74	61	Peanut butter	50	50	Sesame oil	89	89	Soy sauce	13	90	Your Shampoo	99	66	54	1	No	Honey	Peanut butter	Sesame oil	Soy sauce	Your Shampoo
2677	24639	female	60	Israel	Not tested										X	Cinnamon	85	81	Olive oil	71	71	Vinegar (white)	33	90	Garlic (freshly chopped)	37	84	Your laundry detergent	83	77	65	1	No	Cinnamon	Olive oil	Vinegar (white)	Garlic (freshly chopped)	Your laundry detergent
2678	24640	male	45	Israel	Not tested										X	Honey	90	74	Coconut oil	85	50	Clove	70	63	Garlic (freshly chopped)	75	83	Your Shampoo	95	82	50	1	Yes	Honey	Coconut oil	Clove	Garlic (freshly chopped)	Your Shampoo
2679	24641	female	30	Israel	Not tested										X	Honey	86	76	Peanut butter	83	83	Onion (freshly chopped)	70	62	Garlic (freshly chopped)	95	82	Your hand soap	95	87	90	1	No	Honey	Peanut butter	Onion (freshly chopped)	Garlic (freshly chopped)	Your hand soap
2680	24642	male	55	Canada	Not tested										X	Vanilla extract	70	39	Peanut butter	75	64	Vinegar (white)	21	67	Coffee (instant)	74	64	Your hand cream	84	35	50	1	No	Vanilla extract	Peanut butter	Vinegar (white)	Coffee (instant)	Your hand cream
2682	24644	male	35	United States of America (USA)	Not tested										X	Honey	72	63	Peanut butter	62	60	Vinegar (white)	19	92	Cumin	31	94	Your hand soap	85	62	54	1	No	Honey	Peanut butter	Vinegar (white)	Cumin	Your hand soap
2684	24646	male	50	Israel	Not tested				X	X	X	X				Vanilla extract	81	66	Cardamom	30	73	Vinegar (white)	12	88	Garlic (freshly chopped)	28	73	Your Shampoo	80	14	56	1	Yes	Vanilla extract	Cardamom	Vinegar (white)	Garlic (freshly chopped)	Your Shampoo
2686	24648	female	70	Israel								X				Strawberry jam	98	90	Olive oil	97	95	Onion (freshly chopped)	94	94	Garlic (freshly chopped)	6	94	Your laundry detergent	98	87	90	1	Yes	Strawberry jam	Olive oil	Onion (freshly chopped)	Garlic (freshly chopped)	Your laundry detergent
2687	24649	male	35	Israel	Not tested										X	Strawberry jam	99	73	Peanut butter	97	71	Onion (freshly chopped)	39	68	Garlic (freshly chopped)	29	72	Your toothpaste	99	97	50	1	No	Strawberry jam	Peanut butter	Onion (freshly chopped)	Garlic (freshly chopped)	Your toothpaste
2688	23260	male	60	Sweden								X			X	Cinnamon	65	70	Olive oil	57	52	Vinegar (apple)	65	61	Coffee (instant)	47	51	Your toothpaste	62	32	67	1	Yes	Cinnamon	Olive oil	Vinegar (apple)	Coffee (instant)	Your toothpaste
2689	24650	male	65	United States of America (USA)	Not tested										X	Cinnamon	87	88	Olive oil	87	89	Sesame oil	79	74	Cumin	91	97	Your toothpaste	94	94	50	1	Yes	Cinnamon	Olive oil	Sesame oil	Cumin	Your toothpaste
2690	24651	male	40	Greece	Not tested		X	X	X							Honey	76	47	Coconut oil	83	50	Vinegar (balsamic)	50	50	Soy sauce	50	80	Your laundry detergent	60	74	50	1	No	Honey	Coconut oil	Vinegar (balsamic)	Soy sauce	Your laundry detergent
2692	22649	female	30	United States of America (USA)	Not tested										X	Maple syrup	72	69	Peanut butter	83	95	Vinegar (white)	9	98	Cumin	71	86	Your toothpaste	73	75	50	1	No	Maple syrup	Peanut butter	Vinegar (white)	Cumin	Your toothpaste
2694	24654	female	40	Israel	Not tested										X	Vanilla extract	69	75	Parsley	71	75	Vinegar (apple)	27	95	Garlic (freshly chopped)	50	92	Your toothpaste	62	90	54	1	No	Vanilla extract	Parsley	Vinegar (apple)	Garlic (freshly chopped)	Your toothpaste
2695	24656	female	40	Canada	Not tested	X	X		X	X	X	X	X	X		Vanilla extract	79	54	Olive oil	56	50	Vinegar (balsamic)	43	55	Blue cheese	44	54	Your toothpaste	57	50	58	1	No	Vanilla extract	Olive oil	Vinegar (balsamic)	Blue cheese	Your toothpaste
2696	24655	male	75	Israel	Not tested										X	Honey	45	33	Ketchup	47	34	Vinegar (white)	61	38	Garlic (freshly chopped)	61	29	Your toothpaste	63	47	36	1	No	Honey	Ketchup	Vinegar (white)	Garlic (freshly chopped)	Your toothpaste
2699	24659	female	25	Israel	Not tested										X	Vanilla extract	100	65	Peanut butter	64	81	Black pepper (ground)	12	93	Garlic (freshly chopped)	38	70	Your toothpaste	79	86	54	1	Yes	Vanilla extract	Peanut butter	Black pepper (ground)	Garlic (freshly chopped)	Your toothpaste
2701	24661	male	40	Israel	Not tested										X	Vanilla extract	65	50	Peanut butter	53	50	Vinegar (apple)	46	56	Soy sauce	45	70	Your toothpaste	49	58	50	1	No	Vanilla extract	Peanut butter	Vinegar (apple)	Soy sauce	Your toothpaste
2703	22507	female	35	Canada	Not tested						X					Vanilla extract	52	62	Peanut butter	77	74	Vinegar (white)	57	71	Garlic (freshly chopped)	59	61	Your toothpaste	85	66	54	1	Yes	Vanilla extract	Peanut butter	Vinegar (white)	Garlic (freshly chopped)	Your toothpaste
2704	24664	female	30	United States of America (USA)	Not tested										X	Honey	94	95	Peanut butter	95	93	Vinegar (balsamic)	65	19	Coffee (instant)	94	69	Your toothpaste	87	86	50	1	No	Honey	Peanut butter	Vinegar (balsamic)	Coffee (instant)	Your toothpaste
2705	24666	male	35	United States of America (USA)	Not tested										X	Vanilla extract	66	45	Peanut butter	53	54	Vinegar (white)	42	46	Garlic (freshly chopped)	42	51	Your toothpaste	56	56	50	1	No	Vanilla extract	Peanut butter	Vinegar (white)	Garlic (freshly chopped)	Your toothpaste
2708	22751	male	45	United States of America (USA)	Not tested										X	Vanilla extract	50	64	Peanut butter	50	71	Vinegar (apple)	50	65	Coffee (ground)	50	68	Your toothpaste	50	50	50	1	Yes	Vanilla extract	Peanut butter	Vinegar (apple)	Coffee (ground)	Your toothpaste
2713	24673	female	55	Canada	Not tested										X	Vanilla extract	45	53	Peanut butter	66	51	Vinegar (white)	44	62	Cumin	68	68	Your toothpaste	92	73	50	1	Yes	Vanilla extract	Peanut butter	Vinegar (white)	Cumin	Your toothpaste
2717	24676	male	25	Israel	Tested negative										X	Maple syrup	35	28	Olive oil	56	60	Vinegar (white)	38	75	Soy sauce	38	100	Your hand soap	87	58	50	1	Yes	Maple syrup	Olive oil	Vinegar (white)	Soy sauce	Your hand soap
2718	24677	female	50	United States of America (USA)	Not tested										X	Vanilla extract	98	82	Olive oil	94	87	Vinegar (white)	94	93	Garlic (freshly chopped)	86	77	Your toothpaste	94	89	50	1	Yes	Vanilla extract	Olive oil	Vinegar (white)	Garlic (freshly chopped)	Your toothpaste
2720	24679	female	45	United States of America (USA)	Not tested		X		X	X			X			Vanilla extract	50	1	Peanut butter	67	20	Black pepper (ground)	50	5	Coffee (ground)	71	33	Your perfume	50	5	2	1	Yes	Vanilla extract	Peanut butter	Black pepper (ground)	Coffee (ground)	Your perfume
2722	24680	male	40	Israel	Not tested						X				X	Honey	95	68	Olive oil	70	84	Vinegar (apple)	22	94	Garlic (freshly chopped)	34	96	Your toothpaste	64	84	50	1	Yes	Honey	Olive oil	Vinegar (apple)	Garlic (freshly chopped)	Your toothpaste
2728	24687	male	30	Israel	Not tested										X	Honey	81	81	Olive oil	97	70	Black pepper (ground)	74	62	Coffee (ground)	98	82	Your toothpaste	58	71	54	1	Yes	Honey	Olive oil	Black pepper (ground)	Coffee (ground)	Your toothpaste
2729	24688	male	40	Canada	Not tested										X	Honey	70	65	Peanut butter	72	50	Black pepper (ground)	50	74	Cumin	71	70	Your toothpaste	72	75	50	1	No	Honey	Peanut butter	Black pepper (ground)	Cumin	Your toothpaste
2731	24689	female	35	Canada	Not tested				X							Honey	94	78	Oregano	73	89	Vinegar (white)	23	78	Tea (earl gray)	56	14	Your toothpaste	72	64	77	1	Yes	Honey	Oregano	Vinegar (white)	Tea (earl gray)	Your toothpaste
2733	24691	male	50	Israel	Not tested										X	Vanilla extract	77	77	Parsley	100	100	Horseradish (jar)	75	100	Canned tuna	75	65	Your toothpaste	73	73	50	1	No	Vanilla extract	Parsley	Horseradish (jar)	Canned tuna	Your toothpaste
2734	24692	female	60	United States of America (USA)	Not tested										X	Vanilla extract	90	90	Peanut butter	95	95	Vinegar (apple)	50	50	Garlic (freshly chopped)	95	95	Your Shampoo	86	78	50	1	Yes	Vanilla extract	Peanut butter	Vinegar (apple)	Garlic (freshly chopped)	Your Shampoo
2735	24693	female	60	Israel	Not tested							X				Vanilla extract	69	69	Peanut butter	62	56	Vinegar (white)	11	99	Garlic (freshly chopped)	50	75	Your laundry detergent	69	62	66	1	Yes	Vanilla extract	Peanut butter	Vinegar (white)	Garlic (freshly chopped)	Your laundry detergent
2736	24694	male	50	United States of America (USA)	Not tested											Vanilla extract	90	73	Peanut butter	82	67	Vinegar (white)	17	87	Garlic (freshly chopped)	64	38	Your toothpaste	83	29	43	1	No	Vanilla extract	Peanut butter	Vinegar (white)	Garlic (freshly chopped)	Your toothpaste
2738	24697	female	35	Sweden	Not tested						X		X	X		Vanilla extract	52	20	Olive oil	49	12	Vinegar (white)	36	27	Garlic (freshly chopped)	50	20	Your toothpaste	63	17	11	1	No	Vanilla extract	Olive oil	Vinegar (white)	Garlic (freshly chopped)	Your toothpaste
2740	24698	male	65	Israel	Not tested										X	Cinnamon	80	83	Olive oil	78	80	Menthol Gum	74	81	Cumin	81	83	Your toothpaste	79	82	70	1	No	Cinnamon	Olive oil	Menthol Gum	Cumin	Your toothpaste
2741	24699	male	65	Israel	Not tested		X									Lemonade (not fresh)	64	84	Oregano	90	64	Vinegar (white)	29	97	Soy sauce	67	50	Your hand soap	88	55	50	1	Yes	Lemonade (not fresh)	Oregano	Vinegar (white)	Soy sauce	Your hand soap
2742	24700	female	45	Israel								X				Honey	99	75	Peanut butter	88	75	Vinegar (white)	3	100	Coffee (ground)	100	74	Your body lotion	77	77	50	1	Yes	Honey	Peanut butter	Vinegar (white)	Coffee (ground)	Your body lotion
2743	24702	male	40	Canada	Not tested										X	Vanilla extract	50	77	Peanut butter	84	80	Vinegar (white)	33	87	Garlic (freshly chopped)	25	92	Your toothpaste	79	63	50	1	No	Vanilla extract	Peanut butter	Vinegar (white)	Garlic (freshly chopped)	Your toothpaste
2744	24701	male	80	United States of America (USA)												Vanilla extract	73	36	Peanut butter	50	50	Vinegar (white)	41	61	Garlic (freshly chopped)	18	79	Your toothpaste	50	50	50	1	Yes	Vanilla extract	Peanut butter	Vinegar (white)	Garlic (freshly chopped)	Your toothpaste
2745	24703	female	45	Israel	Not tested										X	Vanilla extract	82	55	Olive oil	76	67	Vinegar (white)	30	68	Cumin	72	72	Your toothpaste	71	89	50	1	Yes	Vanilla extract	Olive oil	Vinegar (white)	Cumin	Your toothpaste
2746	24704	male	65	Israel	Not tested										X	Cinnamon	50	56	Olive oil	50	55	Onion (freshly chopped)	50	52	Cumin	50	49	Your perfume	52	50	52	1	Yes	Cinnamon	Olive oil	Onion (freshly chopped)	Cumin	Your perfume
2750	24709	male	50	Israel	Not tested										X	Cinnamon	83	82	Peanut butter	76	67	Sesame oil	85	89	Garlic (freshly chopped)	82	99	Your toothpaste	63	50	73	1	No	Cinnamon	Peanut butter	Sesame oil	Garlic (freshly chopped)	Your toothpaste
2753	24711	male	55	Israel											X	Honey	51	49	Peanut butter	47	51	Onion (freshly chopped)	38	64	Garlic (freshly chopped)	38	61	Your toothpaste	64	64	50	1	No	Honey	Peanut butter	Onion (freshly chopped)	Garlic (freshly chopped)	Your toothpaste
2755	24713	female	35	Canada											X	Vanilla extract	23	65	Olive oil	50	26	Onion (freshly chopped)	49	49	Soy sauce	28	75	Your perfume	22	73	50	1	Yes	Vanilla extract	Olive oil	Onion (freshly chopped)	Soy sauce	Your perfume
2757	24714	female	40	Canada					X	X		X				Honey	100	100	Olive oil	96	78	Vinegar (white)	1	3	Cumin	82	82	Your toothpaste	94	34	98	1	Yes	Honey	Olive oil	Vinegar (white)	Cumin	Your toothpaste
2758	24716	male	45	Israel	Not tested						X					Vanilla extract	70	69	Olive oil	71	71	Black pepper (ground)	50	50	Soy sauce	20	89	Your perfume	82	76	50	1	Yes	Vanilla extract	Olive oil	Black pepper (ground)	Soy sauce	Your perfume
2760	24718	female	40	Sweden	Not tested										X	Vanilla extract	50	95	Ketchup	50	96	Onion (freshly chopped)	50	97	Coffee (instant)	50	94	Your toothpaste	50	97	96	1	Yes	Vanilla extract	Ketchup	Onion (freshly chopped)	Coffee (instant)	Your toothpaste
2761	24719	female	55	Israel	Not tested										X	Vanilla extract	55	55	Olive oil	67	55	Vinegar (white)	47	54	Garlic (freshly chopped)	60	61	Your toothpaste	44	44	50	1	Yes	Vanilla extract	Olive oil	Vinegar (white)	Garlic (freshly chopped)	Your toothpaste
2764	24722	male	45	United States of America (USA)	Not tested					X						Vanilla extract	71	82	Olive oil	51	64	Vinegar (white)	32	82	Coffee (ground)	78	88	Your toothpaste	43	69	53	1	No	Vanilla extract	Olive oil	Vinegar (white)	Coffee (ground)	Your toothpaste
2765	24723	female	45	Israel	Not tested		X		X							Honey	98	88	Peanut butter	50	91	Vinegar (white)	27	90	Garlic (freshly chopped)	31	90	Your toothpaste	98	95	50	1	Yes	Honey	Peanut butter	Vinegar (white)	Garlic (freshly chopped)	Your toothpaste
2766	24724	female	50	India											X	Honey	64	50	Peanut butter	75	69	Vinegar (apple)	22	85	Garlic (freshly chopped)	21	77	Your perfume	92	80	49	1	No	Honey	Peanut butter	Vinegar (apple)	Garlic (freshly chopped)	Your perfume
2767	24725	female	60	Israel	Not tested										X	Vanilla extract	77	54	Peanut butter	59	54	Black pepper (ground)	50	62	Coffee (instant)	50	50	Your toothpaste	50	50	50	1	Yes	Vanilla extract	Peanut butter	Black pepper (ground)	Coffee (instant)	Your toothpaste
2768	24727	female	25	United States of America (USA)	Not tested	X		X	X	X						Honey	28	50	Peanut butter	71	64	Vinegar (white)	50	62	Soy sauce	45	35	Your toothpaste	52	10	30	1	No	Honey	Peanut butter	Vinegar (white)	Soy sauce	Your toothpaste
2771	24730	male	40	United States of America (USA)											X	Cinnamon	50	50	Olive oil	50	50	Vinegar (balsamic)	50	50	Cumin	50	53	Your toothpaste	50	53	50	1	No	Cinnamon	Olive oil	Vinegar (balsamic)	Cumin	Your toothpaste
2774	24733	female	75	United States of America (USA)	Not tested											Cinnamon	72	100	Basil	67	93	Sesame oil	56	75	Coffee (ground)	71	30	Your toothpaste	56	17	50	1	Yes	Cinnamon	Basil	Sesame oil	Coffee (ground)	Your toothpaste
2775	24734	female	65	Israel	Not tested											Vanilla extract	81	81	Olive oil	82	82	Vinegar (white)	80	80	Canned tuna	19	77	Your toothpaste	76	76	69	1	Yes	Vanilla extract	Olive oil	Vinegar (white)	Canned tuna	Your toothpaste
2776	24736	male	45	Israel	Not tested		X				X					Cinnamon	79	27	Olive oil	37	16	Vinegar (balsamic)	61	25	Soy sauce	50	35	Your laundry detergent	64	38	30	1	Yes	Cinnamon	Olive oil	Vinegar (balsamic)	Soy sauce	Your laundry detergent
2777	24735	male	85	Israel											X	Vanilla extract	92	92	Ketchup	95	92	Vinegar (white)	75	96	Garlic (freshly chopped)	57	63	Your toothpaste	92	94	77	1	No	Vanilla extract	Ketchup	Vinegar (white)	Garlic (freshly chopped)	Your toothpaste
2778	24737	male	65	Israel	Not tested										X	Cinnamon	77	61	Olive oil	77	26	Vinegar (white)	86	95	Garlic (freshly chopped)	83	31	Your toothpaste	93	66	50	1	No	Cinnamon	Olive oil	Vinegar (white)	Garlic (freshly chopped)	Your toothpaste
2780	24740	male	50	Israel	Not tested										X	Honey	100	98	Olive oil	100	100	Onion (freshly chopped)	1	99	Boiled egg	100	100	Your toothpaste	100	100	50	1	No	Honey	Olive oil	Onion (freshly chopped)	Boiled egg	Your toothpaste
2781	24741	female	40	United States of America (USA)	Not tested				X	X		X	X			Vanilla extract	51	29	Olive oil	48	11	Vinegar (balsamic)	41	57	Soy sauce	53	23	Your toothpaste	48	4	25	1	Yes	Vanilla extract	Olive oil	Vinegar (balsamic)	Soy sauce	Your toothpaste
2782	23322	female	50	Sweden	Not tested										X	Cinnamon	80	56	Oregano	62	88	Vinegar (apple)	57	83	Coffee (ground)	69	74	Your toothpaste	64	64	49	1	Yes	Cinnamon	Oregano	Vinegar (apple)	Coffee (ground)	Your toothpaste
2783	24743	female	35	United States of America (USA)	Not tested										X	Vanilla extract	50	75	Peanut butter	97	63	Vinegar (white)	5	97	Garlic (freshly chopped)	7	34	Your toothpaste	50	13	94	1	No	Vanilla extract	Peanut butter	Vinegar (white)	Garlic (freshly chopped)	Your toothpaste
2784	24740	male	50	Israel												Honey	100	78	Olive oil	100	78	Onion (freshly chopped)	1	83	Boiled egg	99	80	Your toothpaste	70	3	50	1	No	Honey	Olive oil	Onion (freshly chopped)	Boiled egg	Your toothpaste
2786	24746	male	45	Canada	Not tested										X	Vanilla extract	82	80	Olive oil	50	50	Black pepper (ground)	50	50	Coffee (instant)	50	50	Your toothpaste	50	50	50	1	No	Vanilla extract	Olive oil	Black pepper (ground)	Coffee (instant)	Your toothpaste
2787	24740	male	50	Israel												Honey	82	8	Olive oil	50	1	Onion (freshly chopped)	18	61	Boiled egg	50	2	Your toothpaste	59	1	46	1	No	Honey	Olive oil	Onion (freshly chopped)	Boiled egg	Your toothpaste
2789	24744	male	45	India	Not tested		X				X		X	X		Honey	89	87	Peanut butter	87	90	Black pepper (ground)	84	81	Garlic (freshly chopped)	75	73	Your toothpaste	88	86	84	1	Yes	Honey	Peanut butter	Black pepper (ground)	Garlic (freshly chopped)	Your toothpaste
2790	24747	female	65	Israel	Not tested										X	Vanilla extract	74	51	Olive oil	68	50	Vinegar (white)	51	51	Tea (black)	75	72	Your hand cream	89	64	49	1	Yes	Vanilla extract	Olive oil	Vinegar (white)	Tea (black)	Your hand cream
2791	24748	male	35	United States of America (USA)											X	Honey	92	94	Olive oil	85	88	Vinegar (white)	3	89	Garlic (freshly chopped)	81	75	Your toothpaste	79	83	50	1	No	Honey	Olive oil	Vinegar (white)	Garlic (freshly chopped)	Your toothpaste
2794	24751	female	40	Israel	Not tested					X						Cinnamon	50	50	Cilantro	61	69	Menthol Gum	97	93	Tea (earl gray)	85	99	Your perfume	97	97	97	1	No	Cinnamon	Cilantro	Menthol Gum	Tea (earl gray)	Your perfume
2796	24753	male	50	Israel	Tested negative		X	X			X					Vanilla extract	72	89	Cilantro	66	64	Vinegar (white)	63	72	Garlic (freshly chopped)	71	69	Your toothpaste	70	28	53	1	Yes	Vanilla extract	Cilantro	Vinegar (white)	Garlic (freshly chopped)	Your toothpaste
2798	24754	female	50	United States of America (USA)	Not tested	X	X		X	X	X	X	X			Honey	50	1	Coconut oil	50	4	Black pepper (ground)	50	8	Garlic (freshly chopped)	50	5	Your hand soap	50	6	1	1	Yes	Honey	Coconut oil	Black pepper (ground)	Garlic (freshly chopped)	Your hand soap
2799	24756	male	70	Israel	Not tested										X	Honey	88	92	Olive oil	99	93	Vinegar (white)	65	30	Coffee (instant)	92	32	Your toothpaste	89	17	50	1	No	Honey	Olive oil	Vinegar (white)	Coffee (instant)	Your toothpaste
2800	24757	male	45	Israel	Results pending								X	X		Lemonade (not fresh)	50	9	Olive oil	50	3	Onion (freshly chopped)	50	3	Tea (black)	50	3	Your Shampoo	50	1	65	1	No	Lemonade (not fresh)	Olive oil	Onion (freshly chopped)	Tea (black)	Your Shampoo
2802	24759	female	45	Israel	Not tested										X	Honey	85	76	Peanut butter	67	84	Black pepper (ground)	21	93	Soy sauce	36	77	Your toothpaste	86	79	50	1	No	Honey	Peanut butter	Black pepper (ground)	Soy sauce	Your toothpaste
2806	24764	female	50	Israel	Not tested						X		X			Vanilla extract	88	54	Peanut butter	93	55	Vinegar (white)	50	23	Soy sauce	86	48	Your toothpaste	80	50	68	1	Yes	Vanilla extract	Peanut butter	Vinegar (white)	Soy sauce	Your toothpaste
2807	24765	male	60	Israel	Not tested										X	Vanilla extract	100	98	Coconut oil	76	100	Vinegar (white)	53	95	Garlic (freshly chopped)	56	100	Your toothpaste	87	78	51	1	No	Vanilla extract	Coconut oil	Vinegar (white)	Garlic (freshly chopped)	Your toothpaste
2810	24768	female	45	Israel	Not tested										X	Honey	50	50	Peanut butter	72	68	Vinegar (white)	15	88	Garlic (freshly chopped)	3	95	Your toothpaste	50	50	50	1	No	Honey	Peanut butter	Vinegar (white)	Garlic (freshly chopped)	Your toothpaste
2812	24771	male	60	Tanzania	Not tested										X	Vanilla extract	99	100	Peanut butter	97	98	Vinegar (white)	50	50	Garlic (freshly chopped)	98	96	Your toothpaste	89	90	54	1	Yes	Vanilla extract	Peanut butter	Vinegar (white)	Garlic (freshly chopped)	Your toothpaste
2813	24772	male	90	Israel											X	Orange juice (not fresh)	100	58	Olive oil	70	50	Black pepper (ground)	72	50	Coffee (ground)	78	50	Your toothpaste	77	50	50	1	No	Orange juice (not fresh)	Olive oil	Black pepper (ground)	Coffee (ground)	Your toothpaste
2814	24773	male	65	Israel	Not tested										X	Vanilla extract	88	86	Thyme	90	90	Black pepper (ground)	50	89	Soy sauce	50	98	Your toothpaste	91	90	50	1	No	Vanilla extract	Thyme	Black pepper (ground)	Soy sauce	Your toothpaste
2815	24770	female	55	Israel	Not tested										X	Vanilla extract	99	99	Peanut butter	40	70	Vinegar (white)	40	55	Garlic (freshly chopped)	90	89	Your toothpaste	74	74	50	1	Yes	Vanilla extract	Peanut butter	Vinegar (white)	Garlic (freshly chopped)	Your toothpaste
2816	24774	female	60	Israel							X	X				Vanilla extract	50	21	Olive oil	50	50	Vinegar (white)	31	75	Cumin	50	71	Your toothpaste	71	50	50	1	Yes	Vanilla extract	Olive oil	Vinegar (white)	Cumin	Your toothpaste
2817	24775	male	60	Israel	Not tested										X	Vanilla extract	99	72	Olive oil	75	76	Onion (freshly chopped)	50	68	Garlic (freshly chopped)	62	33	Your toothpaste	78	79	71	1	Yes	Vanilla extract	Olive oil	Onion (freshly chopped)	Garlic (freshly chopped)	Your toothpaste
2818	24776	female	60	Israel											X	Cinnamon	79	79	Cardamom	57	87	Vinegar (balsamic)	74	87	Cumin	83	99	Your toothpaste	96	88	82	1	No	Cinnamon	Cardamom	Vinegar (balsamic)	Cumin	Your toothpaste
2819	23692	male	60	Sweden											X	Honey	72	56	Olive oil	79	74	Vinegar (white)	52	50	Garlic (freshly chopped)	69	76	Your toothpaste	51	68	50	1	Yes	Honey	Olive oil	Vinegar (white)	Garlic (freshly chopped)	Your toothpaste
2821	24779	male	60	United States of America (USA)											X	Cinnamon	50	41	Olive oil	50	43	Onion (freshly chopped)	50	58	Coffee (instant)	50	41	Your perfume	68	63	50	1	No	Cinnamon	Olive oil	Onion (freshly chopped)	Coffee (instant)	Your perfume
2823	24782	female	30	Israel			X		X			X				Vanilla extract	87	88	Peanut butter	86	50	Onion (freshly chopped)	30	65	Garlic (freshly chopped)	60	100	Your toothpaste	76	89	50	1	No	Vanilla extract	Peanut butter	Onion (freshly chopped)	Garlic (freshly chopped)	Your toothpaste
2825	24783	male	70	Israel	Not tested											Honey	5	50	Peanut butter	99	63	Vinegar (white)	47	73	Garlic (freshly chopped)	5	54	Your toothpaste	5	53	72	1	No	Honey	Peanut butter	Vinegar (white)	Garlic (freshly chopped)	Your toothpaste
2826	24784	female	45	Israel											X	Vanilla extract	88	50	Olive oil	84	51	Vinegar (white)	40	65	Canned tuna	27	66	Your toothpaste	48	72	60	1	No	Vanilla extract	Olive oil	Vinegar (white)	Canned tuna	Your toothpaste
2829	24785	male	70	Israel	Not tested										X	Cinnamon	85	74	Coconut oil	86	66	Vinegar (apple)	68	85	Coffee (ground)	80	86	Your toothpaste	87	83	92	1	Yes	Cinnamon	Coconut oil	Vinegar (apple)	Coffee (ground)	Your toothpaste
2830	24788	male	70	Israel	Not tested										X	Honey	41	24	Ketchup	39	34	Onion (freshly chopped)	48	45	Coffee (instant)	68	72	Your perfume	79	74	50	1	Yes	Honey	Ketchup	Onion (freshly chopped)	Coffee (instant)	Your perfume
2832	23715	male	60	Israel	Not tested										X	Vanilla extract	94	99	Basil	94	98	Vinegar (white)	50	98	Garlic (freshly chopped)	94	95	Your toothpaste	98	98	50	1	No	Vanilla extract	Basil	Vinegar (white)	Garlic (freshly chopped)	Your toothpaste
2834	24792	male	35	Philippines	Not tested	X			X	X			X			Honey	50	1	Cilantro	50	2	Vinegar (white)	50	2	Garlic (freshly chopped)	50	2	Your toothpaste	50	2	1	1	No	Honey	Cilantro	Vinegar (white)	Garlic (freshly chopped)	Your toothpaste
2836	23715	male	60	Israel	Not tested										X	Vanilla extract	99	100	Basil	100	100	Vinegar (white)	4	97	Garlic (freshly chopped)	97	98	Your toothpaste	98	97	50	1	No	Vanilla extract	Basil	Vinegar (white)	Garlic (freshly chopped)	Your toothpaste
2837	24795	female	40	Israel	Not tested										X	Honey	78	59	Ketchup	31	76	Vinegar (white)	23	75	Soy sauce	68	70	Your toothpaste	47	62	63	1	Yes	Honey	Ketchup	Vinegar (white)	Soy sauce	Your toothpaste
2838	24796	female	35	Israel	Not tested						X					Vanilla extract	82	76	Peanut butter	86	88	Vinegar (white)	26	70	Coffee (ground)	71	92	Your toothpaste	62	91	86	1	No	Vanilla extract	Peanut butter	Vinegar (white)	Coffee (ground)	Your toothpaste
2839	24797	male	40	Israel	Not tested										X	Honey	74	81	Olive oil	92	54	Vinegar (white)	46	84	Coffee (instant)	89	68	Your toothpaste	81	65	58	1	No	Honey	Olive oil	Vinegar (white)	Coffee (instant)	Your toothpaste
2843	24801	female	55	Israel	Not tested										X	Vanilla extract	62	72	Peanut butter	98	95	Vinegar (apple)	31	69	Cumin	87	87	Your toothpaste	87	74	50	1	Yes	Vanilla extract	Peanut butter	Vinegar (apple)	Cumin	Your toothpaste
2845	24802	male	70	Israel	Not tested										X	Vanilla extract	92	59	Olive oil	84	54	Onion (freshly chopped)	31	86	Garlic (freshly chopped)	31	39	Your toothpaste	83	27	51	1	Yes	Vanilla extract	Olive oil	Onion (freshly chopped)	Garlic (freshly chopped)	Your toothpaste
2846	24804	female	65	Israel	Not tested										X	Cinnamon	83	68	Cilantro	90	91	Vinegar (white)	18	82	Garlic (freshly chopped)	83	82	Your toothpaste	87	87	50	1	Yes	Cinnamon	Cilantro	Vinegar (white)	Garlic (freshly chopped)	Your toothpaste
2847	24803	female	40	United States of America (USA)	Not tested				X							Vanilla extract	73	52	Peanut butter	73	62	Vinegar (apple)	37	33	Soy sauce	35	24	Your toothpaste	68	63	37	1	No	Vanilla extract	Peanut butter	Vinegar (apple)	Soy sauce	Your toothpaste
2848	24806	male	70	Israel	Not tested										X	Honey	68	68	Olive oil	78	77	Black pepper (ground)	75	75	Soy sauce	74	72	Your hand soap	30	75	50	1	Yes	Honey	Olive oil	Black pepper (ground)	Soy sauce	Your hand soap
2849	24805	male	30	Thailand	Not tested										X	Orange juice (not fresh)	76	73	Olive oil	94	69	Vinegar (apple)	12	94	Garlic (freshly chopped)	87	81	Your hand soap	96	86	50	1	No	Orange juice (not fresh)	Olive oil	Vinegar (apple)	Garlic (freshly chopped)	Your hand soap
2850	24807	male	45	Israel	Not tested							X				Vanilla extract	71	71	Olive oil	99	68	Vinegar (apple)	22	75	Coffee (ground)	50	50	Your hand soap	77	79	50	1	Yes	Vanilla extract	Olive oil	Vinegar (apple)	Coffee (ground)	Your hand soap
2851	24808	male	65	Israel												Cinnamon	83	86	Peanut butter	73	85	Vinegar (white)	31	79	Coffee (ground)	94	95	Your perfume	100	84	87	1	Yes	Cinnamon	Peanut butter	Vinegar (white)	Coffee (ground)	Your perfume
2853	24809	female	70	Israel	Not tested		X									Vanilla extract	50	16	Olive oil	52	26	Onion (freshly chopped)	37	62	Coffee (ground)	67	64	Your toothpaste	70	71	30	1	Yes	Vanilla extract	Olive oil	Onion (freshly chopped)	Coffee (ground)	Your toothpaste
2854	24810	female	50	Israel	Not tested										X	Honey	94	50	Olive oil	50	95	Black pepper (ground)	50	96	Garlic (freshly chopped)	50	91	Your toothpaste	100	50	50	1	Yes	Honey	Olive oil	Black pepper (ground)	Garlic (freshly chopped)	Your toothpaste
2855	24811	female	70	Israel											X	Honey	64	36	Ketchup	49	33	Onion (freshly chopped)	38	51	Coffee (instant)	56	55	Your perfume	92	66	56	1	No	Honey	Ketchup	Onion (freshly chopped)	Coffee (instant)	Your perfume
2857	24812	female	45	Israel	Results pending				X	X		X				Vanilla extract	50	43	Ketchup	50	50	Black pepper (ground)	50	66	Garlic (freshly chopped)	62	64	Your toothpaste	50	50	50	1	Yes	Vanilla extract	Ketchup	Black pepper (ground)	Garlic (freshly chopped)	Your toothpaste
2858	24814	female	65	Israel	Tested negative											Vanilla extract	72	60	Coconut oil	75	68	Vinegar (white)	20	70	Garlic (freshly chopped)	40	77	Your toothpaste	72	74	67	1	Yes	Vanilla extract	Coconut oil	Vinegar (white)	Garlic (freshly chopped)	Your toothpaste
2859	24813	female	65	Sweden	Not tested							X				Vanilla extract	52	62	Coconut oil	73	62	Vinegar (white)	65	79	Garlic (freshly chopped)	67	58	Your toothpaste	61	67	66	1	Yes	Vanilla extract	Coconut oil	Vinegar (white)	Garlic (freshly chopped)	Your toothpaste
2860	24815	male	45	Mexico	Not tested										X	Honey	98	52	Coconut oil	71	70	Vinegar (white)	35	68	Cumin	50	63	Your hand sanitizer	28	73	50	1	No	Honey	Coconut oil	Vinegar (white)	Cumin	Your hand sanitizer
2861	24816	male	55	Israel	Not tested										X	Vanilla extract	50	50	Peanut butter	50	50	Vinegar (white)	16	87	Garlic (freshly chopped)	17	84	Your toothpaste	19	80	50	1	No	Vanilla extract	Peanut butter	Vinegar (white)	Garlic (freshly chopped)	Your toothpaste
2862	22354	male	NaN	Israel											X	Honey	30	79	Peanut butter	54	73	Onion (freshly chopped)	27	85	Soy sauce	32	79	Your hand soap	70	75	50	1	Yes	Honey	Peanut butter	Onion (freshly chopped)	Soy sauce	Your hand soap
2865	24819	female	40	Israel	Not tested										X	Vanilla extract	93	89	Peanut butter	92	88	Vinegar (white)	11	93	Garlic (freshly chopped)	90	77	Your toothpaste	89	77	87	1	Yes	Vanilla extract	Peanut butter	Vinegar (white)	Garlic (freshly chopped)	Your toothpaste
2866	23319	female	40	Sweden	Not tested										X	Vanilla extract	79	46	Peanut butter	77	53	Vinegar (white)	46	42	Soy sauce	61	46	Your toothpaste	69	74	39	1	Yes	Vanilla extract	Peanut butter	Vinegar (white)	Soy sauce	Your toothpaste
2867	24820	female	50	Israel	Not tested										X	Vanilla extract	12	89	Olive oil	79	55	Sesame oil	73	72	Soy sauce	46	59	Your toothpaste	87	67	52	1	No	Vanilla extract	Olive oil	Sesame oil	Soy sauce	Your toothpaste
2868	24821	male	60	Israel	Not tested						X					Honey	73	72	Olive oil	89	89	Vinegar (apple)	92	95	Garlic (freshly chopped)	2	95	Your toothpaste	98	90	89	1	Yes	Honey	Olive oil	Vinegar (apple)	Garlic (freshly chopped)	Your toothpaste
2870	24823	male	65	Israel	Not tested										X	Honey	67	50	Olive oil	68	50	Black pepper (ground)	50	50	Coffee (instant)	67	67	Your Shampoo	50	50	50	1	Yes	Honey	Olive oil	Black pepper (ground)	Coffee (instant)	Your Shampoo
2873	24825	male	35	Israel	Not tested		X		X		X	X				Cinnamon	81	69	Basil	65	28	Vinegar (apple)	46	96	Tea (earl gray)	77	98	Your Shampoo	90	79	49	1	No	Cinnamon	Basil	Vinegar (apple)	Tea (earl gray)	Your Shampoo
2874	24826	female	50	Israel	Not tested		X									Honey	50	89	Peanut butter	50	93	Vinegar (white)	23	100	Cumin	50	93	Your toothpaste	95	85	50	1	No	Honey	Peanut butter	Vinegar (white)	Cumin	Your toothpaste
2875	24828	male	75	Israel	Not tested										X	Lemonade (not fresh)	78	21	Olive oil	50	9	Vinegar (apple)	30	63	Blue cheese	83	83	Your hand soap	85	87	50	1	No	Lemonade (not fresh)	Olive oil	Vinegar (apple)	Blue cheese	Your hand soap
2876	24827	female	60	Israel	Not tested		X									Honey	59	76	Peanut butter	46	67	Vinegar (white)	14	83	Garlic (freshly chopped)	30	89	Your toothpaste	88	90	87	1	Yes	Honey	Peanut butter	Vinegar (white)	Garlic (freshly chopped)	Your toothpaste
2877	24829	female	75	Israel	Not tested											Vanilla extract	62	71	Parsley	51	21	Vinegar (white)	63	81	Boiled egg	64	68	Your toothpaste	73	79	51	1	Yes	Vanilla extract	Parsley	Vinegar (white)	Boiled egg	Your toothpaste
2880	24831	male	60	Israel	Not tested		X				X					Cinnamon	81	78	Olive oil	84	79	Vinegar (apple)	50	88	Cumin	87	87	Your laundry detergent	81	85	50	1	Yes	Cinnamon	Olive oil	Vinegar (apple)	Cumin	Your laundry detergent
2881	24834	female	60	Israel	Not tested										X	Vanilla extract	100	100	Peanut butter	100	100	Vinegar (white)	32	100	Cumin	50	100	Your toothpaste	100	100	100	1	No	Vanilla extract	Peanut butter	Vinegar (white)	Cumin	Your toothpaste
2883	24835	female	35	Israel	Not tested		X		X		X	X				Vanilla extract	33	86	Peanut butter	40	72	Onion (freshly chopped)	67	77	Garlic (freshly chopped)	33	75	Your toothpaste	74	83	50	1	Yes	Vanilla extract	Peanut butter	Onion (freshly chopped)	Garlic (freshly chopped)	Your toothpaste
2884	24837	male	40	Israel	Not tested							X				Honey	100	100	Olive oil	91	77	Vinegar (white)	35	96	Coffee (ground)	100	100	Your toothpaste	60	56	50	1	No	Honey	Olive oil	Vinegar (white)	Coffee (ground)	Your toothpaste
2885	24836	male	65	Israel	Not tested										X	Honey	83	81	Olive oil	78	65	Vinegar (apple)	50	69	Garlic (freshly chopped)	23	81	Your toothpaste	78	61	60	1	No	Honey	Olive oil	Vinegar (apple)	Garlic (freshly chopped)	Your toothpaste
2886	24838	male	50	Israel	Not tested		X									Honey	80	80	Ketchup	77	84	Black pepper (ground)	84	80	Canned sardines	81	80	Your toothpaste	80	80	73	1	No	Honey	Ketchup	Black pepper (ground)	Canned sardines	Your toothpaste
2887	23241	male	60	Sweden	Not tested										X	Apple juice (not fresh)	49	5	Olive oil	49	34	Vinegar (apple)	49	46	Blue cheese	66	55	Your toothpaste	67	64	37	1	Yes	Apple juice (not fresh)	Olive oil	Vinegar (apple)	Blue cheese	Your toothpaste
2890	24840	male	55	Israel			X			X						Honey	86	77	Peanut butter	85	74	Vinegar (white)	45	46	Coffee (instant)	67	86	Your toothpaste	69	72	54	1	Yes	Honey	Peanut butter	Vinegar (white)	Coffee (instant)	Your toothpaste
2892	24841	male	35	Israel	Not tested						X	X				Maple syrup	50	3	Peanut butter	71	76	Mint (tea)	62	60	Cumin	54	74	Your toothpaste	60	39	50	1	Yes	Maple syrup	Peanut butter	Mint (tea)	Cumin	Your toothpaste
2893	24844	male	30	Australia	Not tested											Vanilla extract	61	61	Olive oil	77	23	Vinegar (white)	50	50	Garlic (freshly chopped)	86	75	Your toothpaste	60	60	50	1	No	Vanilla extract	Olive oil	Vinegar (white)	Garlic (freshly chopped)	Your toothpaste
2894	24843	female	35	India												Honey	83	50	Peanut butter	59	76	Vinegar (balsamic)	40	80	Coffee (instant)	61	90	Your perfume	63	65	54	1	No	Honey	Peanut butter	Vinegar (balsamic)	Coffee (instant)	Your perfume
2895	24845	female	60	Israel	Not tested											Vanilla extract	83	99	Peanut butter	100	100	Vinegar (white)	44	100	Cumin	1	100	Your toothpaste	100	91	99	1	Yes	Vanilla extract	Peanut butter	Vinegar (white)	Cumin	Your toothpaste
2896	24842	female	30	Israel	Not tested							X				Honey	60	68	Cilantro	54	27	Onion (freshly chopped)	38	79	Garlic (freshly chopped)	67	70	Your toothpaste	53	76	53	1	Yes	Honey	Cilantro	Onion (freshly chopped)	Garlic (freshly chopped)	Your toothpaste
2898	24848	male	30	Israel	Not tested		X						X	X		Cinnamon	84	28	Basil	31	15	Vodka	50	6	Coffee (ground)	42	57	Your Shampoo	61	25	59	1	No	Cinnamon	Basil	Vodka	Coffee (ground)	Your Shampoo
2901	24846	male	50	Israel	Not tested		X	X			X					Honey	76	31	Ketchup	74	26	Vinegar (apple)	69	37	Canned tuna	58	28	Your hand sanitizer	71	68	43	1	No	Honey	Ketchup	Vinegar (apple)	Canned tuna	Your hand sanitizer
2902	24851	female	65	Israel	Not tested			X								Cinnamon	80	51	Coconut oil	45	48	Vinegar (balsamic)	54	48	Garlic (freshly chopped)	50	49	Your perfume	51	53	59	1	No	Cinnamon	Coconut oil	Vinegar (balsamic)	Garlic (freshly chopped)	Your perfume
2903	24853	female	35	Israel	Not tested										X	Vanilla extract	72	67	Peanut butter	85	85	Black pepper (ground)	26	80	Garlic (freshly chopped)	17	76	Your toothpaste	50	50	50	1	No	Vanilla extract	Peanut butter	Black pepper (ground)	Garlic (freshly chopped)	Your toothpaste
2904	24854	male	40	Israel	Not tested				X	X		X				Honey	50	50	Ketchup	37	37	Black pepper (ground)	35	33	Coffee (ground)	34	50	Your toothpaste	72	62	50	1	No	Honey	Ketchup	Black pepper (ground)	Coffee (ground)	Your toothpaste
2905	24857	female	40	Israel	Not tested										X	Honey	89	89	Peanut butter	50	97	Vinegar (white)	27	94	Garlic (freshly chopped)	26	87	Your toothpaste	78	78	54	1	Yes	Honey	Peanut butter	Vinegar (white)	Garlic (freshly chopped)	Your toothpaste
2906	24856	male	40	Israel	Not tested										X	Maple syrup	50	1	Peanut butter	36	31	Menthol Gum	99	50	Soy sauce	24	1	Your laundry detergent	81	59	42	1	No	Maple syrup	Peanut butter	Menthol Gum	Soy sauce	Your laundry detergent
2907	24852	male	60	Israel											X	Vanilla extract	42	50	Peanut butter	50	50	Vinegar (white)	33	58	Garlic (freshly chopped)	34	65	Your toothpaste	49	60	50	1	No	Vanilla extract	Peanut butter	Vinegar (white)	Garlic (freshly chopped)	Your toothpaste
2908	24858	female	65	United States of America (USA)	Not tested										X	Vanilla extract	97	69	Olive oil	95	50	Vinegar (white)	50	99	Coffee (ground)	85	75	Your toothpaste	50	68	50	1	Yes	Vanilla extract	Olive oil	Vinegar (white)	Coffee (ground)	Your toothpaste
2909	24850	male	65	Israel	Not tested										X	Vanilla extract	67	72	Olive oil	69	64	Vinegar (white)	58	74	Garlic (freshly chopped)	62	87	Your toothpaste	75	60	50	1	No	Vanilla extract	Olive oil	Vinegar (white)	Garlic (freshly chopped)	Your toothpaste
2911	24844	male	30	Australia												Vanilla extract	24	18	Olive oil	17	33	Vinegar (white)	100	27	Garlic (freshly chopped)	9	76	Your toothpaste	15	66	50	1	No	Vanilla extract	Olive oil	Vinegar (white)	Garlic (freshly chopped)	Your toothpaste
2912	24861	male	50	Israel	Not tested										X	Vanilla extract	83	83	Nutmeg	81	82	Vinegar (balsamic)	53	83	Soy sauce	70	94	Your toothpaste	81	95	75	1	Yes	Vanilla extract	Nutmeg	Vinegar (balsamic)	Soy sauce	Your toothpaste
2913	24860	female	60	Denmark												Vanilla extract	81	51	Olive oil	85	50	Vinegar (white)	25	50	Garlic (freshly chopped)	77	50	Your toothpaste	85	18	50	1	No	Vanilla extract	Olive oil	Vinegar (white)	Garlic (freshly chopped)	Your toothpaste
2914	24844	male	30	Australia												Vanilla extract	50	8	Olive oil	50	10	Vinegar (white)	50	15	Garlic (freshly chopped)	50	13	Your toothpaste	50	13	50	1	No	Vanilla extract	Olive oil	Vinegar (white)	Garlic (freshly chopped)	Your toothpaste
2915	24862	female	70	Israel	Not tested										X	Vanilla extract	81	78	Thyme	37	95	Vinegar (white)	44	77	Coffee (ground)	96	97	Your laundry detergent	41	94	81	1	Yes	Vanilla extract	Thyme	Vinegar (white)	Coffee (ground)	Your laundry detergent
2916	24844	male	30	Australia												Vanilla extract	50	17	Olive oil	50	19	Vinegar (white)	50	11	Garlic (freshly chopped)	50	100	Your toothpaste	50	1	50	1	No	Vanilla extract	Olive oil	Vinegar (white)	Garlic (freshly chopped)	Your toothpaste
2922	24844	male	30	Australia												Vanilla extract	51	51	Olive oil	52	51	Vinegar (white)	51	51	Garlic (freshly chopped)	52	53	Your toothpaste	51	51	50	1	No	Vanilla extract	Olive oil	Vinegar (white)	Garlic (freshly chopped)	Your toothpaste
2925	24867	male	45	Israel												Vanilla extract	99	99	Peanut butter	38	95	Vinegar (white)	27	96	Cumin	31	99	Your Shampoo	97	84	50	1	No	Vanilla extract	Peanut butter	Vinegar (white)	Cumin	Your Shampoo
2926	24868	male	80	Sweden	Not tested										X	Vanilla extract	83	37	Cardamom	50	69	Black pepper (ground)	35	86	Coffee (instant)	66	50	Your Shampoo	60	62	82	1	Yes	Vanilla extract	Cardamom	Black pepper (ground)	Coffee (instant)	Your Shampoo
2927	24869	male	70	Israel	Not tested										X	Vanilla extract	76	29	Olive oil	77	29	Vinegar (white)	50	50	Garlic (freshly chopped)	28	86	Your toothpaste	60	55	50	1	No	Vanilla extract	Olive oil	Vinegar (white)	Garlic (freshly chopped)	Your toothpaste
2928	24870	male	55	Israel					X							Honey	84	20	Olive oil	87	50	Vinegar (apple)	45	72	Soy sauce	16	88	Your toothpaste	71	71	67	1	Yes	Honey	Olive oil	Vinegar (apple)	Soy sauce	Your toothpaste
2930	24872	female	45	Israel											X	Cinnamon	92	73	Peanut butter	100	100	Vinegar (white)	45	100	Cumin	100	100	Your toothpaste	100	100	91	1	Yes	Cinnamon	Peanut butter	Vinegar (white)	Cumin	Your toothpaste
2931	24873	male	30	Israel	Not tested						X					Honey	50	50	Coconut oil	98	83	Vinegar (white)	83	97	Tea (earl gray)	96	81	Your toothpaste	65	78	77	1	No	Honey	Coconut oil	Vinegar (white)	Tea (earl gray)	Your toothpaste
2932	24874	female	45	Israel	Not tested											Honey	82	31	Peanut butter	91	54	Vinegar (white)	8	84	Garlic (freshly chopped)	59	34	Your toothpaste	80	35	50	1	Yes	Honey	Peanut butter	Vinegar (white)	Garlic (freshly chopped)	Your toothpaste
2933	24875	female	55	Israel	Not tested		X									Maple syrup	50	5	Olive oil	31	27	Black pepper (ground)	37	20	Coffee (instant)	80	50	Your toothpaste	78	64	38	1	Yes	Maple syrup	Olive oil	Black pepper (ground)	Coffee (instant)	Your toothpaste
2934	24876	female	30	Israel											X	Honey	94	80	Olive oil	61	43	Vinegar (white)	79	91	Coffee (ground)	97	96	Your Shampoo	97	96	50	1	No	Honey	Olive oil	Vinegar (white)	Coffee (ground)	Your Shampoo
2938	24879	male	40	Israel	Not tested											Vanilla extract	98	98	Olive oil	72	67	Vinegar (apple)	50	99	Garlic (freshly chopped)	45	97	Your sunscreen	28	65	50	1	No	Vanilla extract	Olive oil	Vinegar (apple)	Garlic (freshly chopped)	Your sunscreen
2939	24883	male	50	Israel	Not tested										X	Vanilla extract	72	72	Olive oil	62	48	Vinegar (white)	29	65	Garlic (freshly chopped)	29	76	Your toothpaste	65	75	51	1	Yes	Vanilla extract	Olive oil	Vinegar (white)	Garlic (freshly chopped)	Your toothpaste
2940	24882	male	40	Israel	Not tested										X	Vanilla extract	57	80	Olive oil	50	72	Vinegar (white)	30	89	Garlic (freshly chopped)	71	90	Your toothpaste	74	79	51	1	No	Vanilla extract	Olive oil	Vinegar (white)	Garlic (freshly chopped)	Your toothpaste
2941	24881	female	65	Switzerland	Not tested											Strawberry jam	52	46	Olive oil	49	46	Vinegar (white)	51	53	Garlic (freshly chopped)	50	49	Your toothpaste	50	51	52	1	Yes	Strawberry jam	Olive oil	Vinegar (white)	Garlic (freshly chopped)	Your toothpaste
2943	24885	female	55	Israel	Not tested				X							Honey	81	81	Peanut butter	73	74	Vinegar (white)	26	86	Canned tuna	50	71	Your toothpaste	85	74	50	1	No	Honey	Peanut butter	Vinegar (white)	Canned tuna	Your toothpaste
2944	24886	male	50	Israel	Not tested										X	Vanilla extract	75	54	Olive oil	50	50	Vinegar (white)	17	89	Soy sauce	50	50	Your perfume	50	50	NaN	1	No	Vanilla extract	Olive oil	Vinegar (white)	Soy sauce	Your perfume
2945	22934	male	60	Sweden	Not tested										X	Vanilla extract	80	76	Oregano	75	66	Black pepper (ground)	78	75	Garlic (freshly chopped)	80	74	Your toothpaste	80	72	79	1	Yes	Vanilla extract	Oregano	Black pepper (ground)	Garlic (freshly chopped)	Your toothpaste
2946	24887	male	25	United States of America (USA)	Not tested										X	Honey	50	4	Peanut butter	50	1	Black pepper (ground)	50	4	Soy sauce	50	6	Your toothpaste	50	2	50	1	No	Honey	Peanut butter	Black pepper (ground)	Soy sauce	Your toothpaste
2949	24889	male	55	Israel	Not tested											Cinnamon	68	57	Olive oil	52	55	Onion (freshly chopped)	17	84	Garlic (freshly chopped)	46	63	Your toothpaste	54	68	52	1	Yes	Cinnamon	Olive oil	Onion (freshly chopped)	Garlic (freshly chopped)	Your toothpaste
2954	24896	male	45	Israel	Not tested										X	Cinnamon	81	62	Ketchup	62	91	Black pepper (ground)	67	89	Coffee (instant)	83	35	Your toothpaste	63	9	46	1	No	Cinnamon	Ketchup	Black pepper (ground)	Coffee (instant)	Your toothpaste
2957	24899	male	70	Israel	Not tested										X	Vanilla extract	74	62	Peanut butter	50	50	Vinegar (white)	50	50	Garlic (freshly chopped)	50	61	Your toothpaste	70	63	50	1	Yes	Vanilla extract	Peanut butter	Vinegar (white)	Garlic (freshly chopped)	Your toothpaste
2958	24901	female	50	Israel				X	X	X	X	X	X			Vanilla extract	50	50	Olive oil	50	50	Black pepper (ground)	50	50	Garlic (freshly chopped)	50	39	Your perfume	46	63	41	1	Yes	Vanilla extract	Olive oil	Black pepper (ground)	Garlic (freshly chopped)	Your perfume
2959	24900	female	50	Sweden	Not tested							X				Vanilla extract	97	83	Basil	97	97	Vinegar (white)	82	82	Garlic (freshly chopped)	99	99	Your toothpaste	98	83	50	1	Yes	Vanilla extract	Basil	Vinegar (white)	Garlic (freshly chopped)	Your toothpaste
2961	24903	male	40	Israel	Not tested											Vanilla extract	43	60	Peanut butter	67	80	Vinegar (white)	44	47	Soy sauce	27	66	Your toothpaste	71	44	50	1	No	Vanilla extract	Peanut butter	Vinegar (white)	Soy sauce	Your toothpaste
2963	24905	female	65	United States of America (USA)	Not tested		X				X	X				Honey	50	50	Coconut oil	50	50	Vinegar (white)	36	74	Garlic (freshly chopped)	17	71	Your toothpaste	67	71	50	1	Yes	Honey	Coconut oil	Vinegar (white)	Garlic (freshly chopped)	Your toothpaste
2966	24908	male	55	Israel	Not tested										X	Vanilla extract	89	86	Peanut butter	90	89	Vinegar (white)	34	84	Soy sauce	40	84	Your toothpaste	73	85	53	1	No	Vanilla extract	Peanut butter	Vinegar (white)	Soy sauce	Your toothpaste
2968	24910	male	55	Israel	Not tested				X							Maple syrup	66	34	Olive oil	50	50	Black pepper (ground)	26	75	Cumin	76	35	Your toothpaste	50	50	50	1	No	Maple syrup	Olive oil	Black pepper (ground)	Cumin	Your toothpaste
2970	24913	female	35	Israel	Not tested										X	Maple syrup	78	78	Ketchup	52	66	Sesame oil	51	80	Coffee (ground)	100	100	Your toothpaste	83	81	51	1	Yes	Maple syrup	Ketchup	Sesame oil	Coffee (ground)	Your toothpaste
2971	24915	female	45	Israel	Not tested			X								Vanilla extract	98	99	Basil	100	100	Sesame oil	60	94	Cumin	42	100	Your toothpaste	46	93	52	1	No	Vanilla extract	Basil	Sesame oil	Cumin	Your toothpaste
2972	24914	female	60	Israel	Not tested										X	Vanilla extract	83	83	Peanut butter	82	82	Vinegar (white)	21	84	Garlic (freshly chopped)	56	100	Your toothpaste	59	88	50	1	No	Vanilla extract	Peanut butter	Vinegar (white)	Garlic (freshly chopped)	Your toothpaste
2975	24917	male	40	Israel	Not tested		X		X							Vanilla extract	50	50	Thyme	100	94	Onion (freshly chopped)	50	100	Cumin	91	100	Your toothpaste	100	100	50	1	Yes	Vanilla extract	Thyme	Onion (freshly chopped)	Cumin	Your toothpaste
2977	24920	female	35	India			X		X	X						Honey	61	64	Peanut butter	71	79	Onion (freshly chopped)	2	97	Garlic (freshly chopped)	25	95	Your toothpaste	50	95	50	1	Yes	Honey	Peanut butter	Onion (freshly chopped)	Garlic (freshly chopped)	Your toothpaste
2978	24921	male	45	Israel	Not tested				X							Maple syrup	50	22	Olive oil	72	37	Black pepper (ground)	50	33	Soy sauce	42	60	Your toothpaste	74	69	47	1	No	Maple syrup	Olive oil	Black pepper (ground)	Soy sauce	Your toothpaste
2979	24922	female	35	Israel	Not tested										X	Vanilla extract	98	89	Peanut butter	97	99	Vinegar (white)	76	96	Garlic (freshly chopped)	97	97	Your toothpaste	97	96	92	1	No	Vanilla extract	Peanut butter	Vinegar (white)	Garlic (freshly chopped)	Your toothpaste
2980	24923	male	55	Israel	Not tested										X	Honey	65	62	Olive oil	58	41	Black pepper (ground)	42	42	Coffee (instant)	71	60	Your perfume	80	84	54	1	No	Honey	Olive oil	Black pepper (ground)	Coffee (instant)	Your perfume
2981	24924	female	45	Israel	Not tested				X	X		X				Vanilla extract	50	50	Coconut oil	76	54	Onion (freshly chopped)	26	89	Cumin	14	96	Your toothpaste	71	59	50	1	No	Vanilla extract	Coconut oil	Onion (freshly chopped)	Cumin	Your toothpaste
2984	24929	male	50	Denmark	Not tested						X					Vanilla extract	62	64	Peanut butter	55	48	Vinegar (white)	44	59	Coffee (instant)	56	65	Your toothpaste	79	61	50	1	No	Vanilla extract	Peanut butter	Vinegar (white)	Coffee (instant)	Your toothpaste
2985	24925	male	70	Israel	Not tested										X	Honey	97	98	Peanut butter	100	100	Black pepper (ground)	100	100	Soy sauce	100	100	Your toothpaste	100	100	50	1	Yes	Honey	Peanut butter	Black pepper (ground)	Soy sauce	Your toothpaste
2987	24930	male	50	Israel	Not tested				X							Vanilla extract	50	82	Cardamom	50	61	Vinegar (white)	31	79	Coffee (instant)	16	75	Your toothpaste	50	50	50	1	No	Vanilla extract	Cardamom	Vinegar (white)	Coffee (instant)	Your toothpaste
2988	24931	female	50	Israel	Not tested										X	Vanilla extract	86	68	Olive oil	65	59	Vinegar (apple)	10	100	Cumin	65	76	Your Shampoo	64	64	100	1	Yes	Vanilla extract	Olive oil	Vinegar (apple)	Cumin	Your Shampoo
2990	24933	male	30	Israel	Not tested										X	Vanilla extract	77	80	Olive oil	86	80	Vinegar (apple)	64	92	Coffee (ground)	97	94	Your perfume	98	83	87	1	Yes	Vanilla extract	Olive oil	Vinegar (apple)	Coffee (ground)	Your perfume
2991	24936	male	30	Israel	Not tested										X	Honey	76	73	Peanut butter	99	89	Black pepper (ground)	89	96	Cumin	50	100	Your toothpaste	62	86	50	1	Yes	Honey	Peanut butter	Black pepper (ground)	Cumin	Your toothpaste
2992	24934	female	60	Sweden	Not tested										X	Honey	97	98	Oregano	98	98	Vinegar (white)	99	98	Coffee (ground)	100	99	Your laundry detergent	100	98	97	1	Yes	Honey	Oregano	Vinegar (white)	Coffee (ground)	Your laundry detergent
2993	24939	male	30	Israel											X	Vanilla extract	96	96	Oregano	82	81	Onion (freshly chopped)	61	98	Soy sauce	38	95	Your hand cream	98	76	50	1	Yes	Vanilla extract	Oregano	Onion (freshly chopped)	Soy sauce	Your hand cream
2994	24938	female	45	Israel	Not tested		X				X	X				Honey	50	25	Olive oil	50	50	Black pepper (ground)	30	50	Cumin	50	50	Your Shampoo	64	63	50	1	Yes	Honey	Olive oil	Black pepper (ground)	Cumin	Your Shampoo
2996	24940	male	55	Israel											X	Cinnamon	93	31	Peanut butter	65	41	Vinegar (balsamic)	46	62	Coffee (ground)	56	56	Your toothpaste	53	69	47	1	No	Cinnamon	Peanut butter	Vinegar (balsamic)	Coffee (ground)	Your toothpaste
2998	24942	male	30	Israel	Not tested		X									Honey	77	38	Peanut butter	95	94	Vinegar (white)	3	96	Soy sauce	13	99	Your toothpaste	75	98	53	1	Yes	Honey	Peanut butter	Vinegar (white)	Soy sauce	Your toothpaste
2999	24943	female	35	Israel	Not tested						X					Vanilla extract	95	95	Coconut oil	98	88	Vinegar (white)	25	94	Garlic (freshly chopped)	35	77	Your toothpaste	94	97	86	1	Yes	Vanilla extract	Coconut oil	Vinegar (white)	Garlic (freshly chopped)	Your toothpaste
3000	24945	male	30	Israel	Not tested										X	Vanilla extract	87	90	Peanut butter	79	79	Black pepper (ground)	32	61	Cumin	22	71	Your toothpaste	86	86	50	1	No	Vanilla extract	Peanut butter	Black pepper (ground)	Cumin	Your toothpaste
3001	24944	male	40	Israel	Not tested						X					Vanilla extract	87	91	Oregano	87	90	Black pepper (ground)	29	86	Coffee (ground)	87	89	Your hand soap	86	88	85	1	Yes	Vanilla extract	Oregano	Black pepper (ground)	Coffee (ground)	Your hand soap
3002	24946	male	60	Israel					X		X					Honey	50	50	Parsley	50	32	Onion (freshly chopped)	50	50	Garlic (freshly chopped)	50	50	Your hand soap	50	50	50	1	No	Honey	Parsley	Onion (freshly chopped)	Garlic (freshly chopped)	Your hand soap
3004	24898	female	35	Sweden	Not tested	X			X	X			X	X		Honey	50	9	Olive oil	50	2	Vinegar (white)	50	21	Coffee (instant)	50	20	Your toothpaste	50	22	4	1	Yes	Honey	Olive oil	Vinegar (white)	Coffee (instant)	Your toothpaste
3005	24948	male	65	Israel							X					Cinnamon	58	58	Olive oil	69	58	Vinegar (white)	52	63	Coffee (instant)	73	73	Your perfume	100	87	54	1	No	Cinnamon	Olive oil	Vinegar (white)	Coffee (instant)	Your perfume
3006	24934	female	60	Sweden	Not tested										X	Honey	99	100	Oregano	99	100	Vinegar (white)	99	100	Coffee (ground)	99	100	Your laundry detergent	99	100	50	1	Yes	Honey	Oregano	Vinegar (white)	Coffee (ground)	Your laundry detergent
3007	24949	male	40	Sweden	Not tested						X	X				Vanilla extract	100	65	Peanut butter	100	71	Vinegar (white)	42	36	Garlic (freshly chopped)	60	50	Your toothpaste	62	63	66	1	Yes	Vanilla extract	Peanut butter	Vinegar (white)	Garlic (freshly chopped)	Your toothpaste
3008	24950	male	30	Israel				X								Orange juice (not fresh)	100	100	Coconut oil	92	81	Black pepper (ground)	87	86	Garlic (freshly chopped)	78	91	Your hand soap	100	89	50	1	No	Orange juice (not fresh)	Coconut oil	Black pepper (ground)	Garlic (freshly chopped)	Your hand soap
3009	24951	female	35	Israel	Not tested										X	Vanilla extract	28	74	Peanut butter	9	95	Vinegar (balsamic)	86	60	Cumin	91	80	Your perfume	77	77	51	1	Yes	Vanilla extract	Peanut butter	Vinegar (balsamic)	Cumin	Your perfume
3010	24952	male	70	Israel	Not tested										X	Vanilla extract	99	97	Olive oil	96	97	Vinegar (white)	95	93	Garlic (freshly chopped)	99	98	Your toothpaste	99	99	50	1	Yes	Vanilla extract	Olive oil	Vinegar (white)	Garlic (freshly chopped)	Your toothpaste
3011	24953	female	35	Israel	Not tested		X		X	X	X		X	X		Honey	97	66	Peanut butter	82	67	Vinegar (white)	57	36	Garlic (freshly chopped)	43	43	Your toothpaste	67	56	55	1	No	Honey	Peanut butter	Vinegar (white)	Garlic (freshly chopped)	Your toothpaste
3013	23560	female	55	Sweden	Not tested										X	Honey	58	59	Olive oil	57	50	Vinegar (white)	42	49	Cumin	56	50	Your toothpaste	57	50	50	1	Yes	Honey	Olive oil	Vinegar (white)	Cumin	Your toothpaste
3014	24954	male	30	Sweden	Not tested										X	Vanilla extract	74	91	Peanut butter	73	98	Vinegar (white)	66	98	Coffee (ground)	94	100	Your toothpaste	76	98	100	1	No	Vanilla extract	Peanut butter	Vinegar (white)	Coffee (ground)	Your toothpaste
3015	24955	female	55	Israel	Not tested										X	Vanilla extract	55	55	Peanut butter	42	56	Vinegar (white)	43	57	Garlic (freshly chopped)	39	73	Your toothpaste	65	65	50	1	Yes	Vanilla extract	Peanut butter	Vinegar (white)	Garlic (freshly chopped)	Your toothpaste
3016	24956	male	30	Israel	Not tested						X	X				Vanilla extract	71	70	Peanut butter	70	62	Vinegar (white)	41	81	Garlic (freshly chopped)	41	57	Your toothpaste	54	66	50	1	Yes	Vanilla extract	Peanut butter	Vinegar (white)	Garlic (freshly chopped)	Your toothpaste
3018	24959	male	40	Israel	Not tested										X	Vanilla extract	67	72	Peanut butter	71	66	Vinegar (white)	13	90	Garlic (freshly chopped)	70	62	Your toothpaste	81	83	50	1	No	Vanilla extract	Peanut butter	Vinegar (white)	Garlic (freshly chopped)	Your toothpaste
3020	24958	male	65	Israel	Not tested										X	Vanilla extract	66	66	Peanut butter	60	65	Vinegar (white)	25	71	Garlic (freshly chopped)	71	85	Your toothpaste	75	75	52	1	Yes	Vanilla extract	Peanut butter	Vinegar (white)	Garlic (freshly chopped)	Your toothpaste
3021	23763	female	40	Sweden	Not tested										X	Lemonade (not fresh)	72	96	Peanut butter	95	94	Vinegar (apple)	80	95	Soy sauce	68	97	Your body lotion	86	93	89	1	No	Lemonade (not fresh)	Peanut butter	Vinegar (apple)	Soy sauce	Your body lotion
3024	24961	male	50	Israel	Not tested										X	Cinnamon	99	73	Olive oil	97	59	Onion (freshly chopped)	37	74	Coffee (instant)	100	90	Your hand sanitizer	9	97	50	1	Yes	Cinnamon	Olive oil	Onion (freshly chopped)	Coffee (instant)	Your hand sanitizer
3025	24964	female	60	Israel	Not tested											Honey	49	60	Peanut butter	32	59	Horseradish (jar)	37	71	Garlic (freshly chopped)	37	75	Your perfume	60	65	50	1	Yes	Honey	Peanut butter	Horseradish (jar)	Garlic (freshly chopped)	Your perfume
3027	24965	male	70	India	Not tested											Honey	82	53	Olive oil	47	76	Vinegar (white)	15	69	Coffee (instant)	34	74	Your toothpaste	76	82	47	1	No	Honey	Olive oil	Vinegar (white)	Coffee (instant)	Your toothpaste
3028	24967	female	30	India	Not tested										X	Honey	50	83	Peanut butter	35	50	Vinegar (white)	33	67	Coffee (ground)	86	98	Your Shampoo	65	95	50	1	Yes	Honey	Peanut butter	Vinegar (white)	Coffee (ground)	Your Shampoo
3031	24970	male	30	Israel	Not tested						X					Honey	100	100	Olive oil	100	100	Black pepper (ground)	72	95	Soy sauce	77	93	Your toothpaste	81	99	100	1	Yes	Honey	Olive oil	Black pepper (ground)	Soy sauce	Your toothpaste
3032	24974	male	25	Israel	Not tested										X	Honey	98	97	Olive oil	98	97	Black pepper (ground)	98	98	Coffee (ground)	98	100	Your toothpaste	99	99	50	1	Yes	Honey	Olive oil	Black pepper (ground)	Coffee (ground)	Your toothpaste
3033	24973	female	60	Israel	Not tested	X									X	Honey	73	23	Olive oil	78	73	Vinegar (white)	22	94	Garlic (freshly chopped)	87	85	Your toothpaste	87	82	50	1	No	Honey	Olive oil	Vinegar (white)	Garlic (freshly chopped)	Your toothpaste
3034	24972	female	55	Israel	Not tested					X		X				Vanilla extract	66	87	Peanut butter	81	80	Vinegar (white)	32	76	Garlic (freshly chopped)	32	76	Your toothpaste	63	85	50	1	No	Vanilla extract	Peanut butter	Vinegar (white)	Garlic (freshly chopped)	Your toothpaste
3035	24030	male	75	Sweden	Not tested										X	Cinnamon	45	45	Thyme	50	50	Vinegar (white)	49	50	Coffee (ground)	43	47	Your toothpaste	67	54	40	1	Yes	Cinnamon	Thyme	Vinegar (white)	Coffee (ground)	Your toothpaste
3036	24971	female	40	Azerbaijan	Not tested				X	X	X	X				Apricot Jam	47	47	Parsley	39	63	Vodka	33	29	Coffee (instant)	62	63	Your hand soap	45	53	46	1	No	Apricot Jam	Parsley	Vodka	Coffee (instant)	Your hand soap
3037	24975	female	50	Israel	Not tested								X			Maple syrup	48	2	Parsley	50	18	Sesame oil	50	72	Cumin	50	68	Your toothpaste	77	50	27	1	No	Maple syrup	Parsley	Sesame oil	Cumin	Your toothpaste
3038	24976	female	30	Israel	Not tested											Honey	84	64	Peanut butter	81	81	Onion (freshly chopped)	38	76	Garlic (freshly chopped)	58	76	Your toothpaste	38	90	50	1	No	Honey	Peanut butter	Onion (freshly chopped)	Garlic (freshly chopped)	Your toothpaste
3039	24979	female	45	Israel	Not tested										X	Vanilla extract	73	93	Olive oil	61	98	Black pepper (ground)	75	93	Coffee (instant)	97	87	Your Shampoo	82	57	58	1	No	Vanilla extract	Olive oil	Black pepper (ground)	Coffee (instant)	Your Shampoo
3040	24978	male	25	Israel	Not tested										X	Vanilla extract	69	96	Peanut butter	85	83	Black pepper (ground)	50	76	Cumin	64	79	Your toothpaste	69	13	50	1	No	Vanilla extract	Peanut butter	Black pepper (ground)	Cumin	Your toothpaste
3041	24322	female	65	Sweden	Not tested	X			X	X		X	X	X		Vanilla extract	2	1	Oregano	2	1	Vodka	1	2	Coffee (ground)	4	4	Your toothpaste	1	2	1	1	Yes	Vanilla extract	Oregano	Vodka	Coffee (ground)	Your toothpaste
3042	24980	female	30	Israel	Not tested		X									Apple juice (not fresh)	88	88	Peanut butter	77	81	Vinegar (white)	69	70	Soy sauce	45	81	Your toothpaste	56	65	50	1	Yes	Apple juice (not fresh)	Peanut butter	Vinegar (white)	Soy sauce	Your toothpaste
3043	23380	male	35	Sweden	Not tested						X		X	X		Honey	50	12	Oregano	50	16	Vodka	50	12	Coffee (ground)	50	13	Your hand soap	50	14	55	1	Yes	Honey	Oregano	Vodka	Coffee (ground)	Your hand soap
3044	24981	female	55	Hungary	Not tested										X	Vanilla extract	72	75	Peanut butter	60	72	Vinegar (white)	54	82	Garlic (freshly chopped)	60	87	Your toothpaste	79	84	50	1	Yes	Vanilla extract	Peanut butter	Vinegar (white)	Garlic (freshly chopped)	Your toothpaste
3046	24983	male	35	Israel	Not tested				X	X						Honey	81	72	Olive oil	52	40	Clove	58	58	Coffee (ground)	74	59	Your perfume	83	67	50	1	No	Honey	Olive oil	Clove	Coffee (ground)	Your perfume
3047	24984	female	40	Israel	Not tested		X					X				Vanilla extract	71	73	Peanut butter	74	80	Vinegar (white)	23	79	Coffee (ground)	75	80	Your toothpaste	66	57	75	1	Yes	Vanilla extract	Peanut butter	Vinegar (white)	Coffee (ground)	Your toothpaste
3049	24986	male	30	Israel	Not tested										X	Vanilla extract	100	78	Thyme	67	73	Black pepper (ground)	63	100	Soy sauce	50	85	Your toothpaste	58	70	50	1	No	Vanilla extract	Thyme	Black pepper (ground)	Soy sauce	Your toothpaste
3050	23877	male	60	Sweden			X	X	X		X	X	X			Vanilla extract	50	3	Olive oil	50	3	Vinegar (white)	50	1	Garlic (freshly chopped)	50	5	Your toothpaste	50	2	50	1	No	Vanilla extract	Olive oil	Vinegar (white)	Garlic (freshly chopped)	Your toothpaste
3051	24987	female	35	Sweden	Not tested						X		X			Vanilla extract	87	81	Peanut butter	74	87	Vinegar (white)	29	11	Coffee (ground)	61	69	Your toothpaste	33	32	29	1	No	Vanilla extract	Peanut butter	Vinegar (white)	Coffee (ground)	Your toothpaste
3052	24989	female	30	Israel	Not tested										X	Honey	77	52	Olive oil	51	68	Vinegar (white)	25	80	Garlic (freshly chopped)	23	94	Your toothpaste	36	77	50	1	Yes	Honey	Olive oil	Vinegar (white)	Garlic (freshly chopped)	Your toothpaste
3053	24988	male	35	Israel	Not tested							X				Vanilla extract	100	100	Peanut butter	100	100	Black pepper (ground)	100	74	Garlic (freshly chopped)	100	100	Your hand soap	100	100	50	1	No	Vanilla extract	Peanut butter	Black pepper (ground)	Garlic (freshly chopped)	Your hand soap
3054	24990	male	50	United States of America (USA)	Not tested										X	Vanilla extract	100	76	Peanut butter	81	65	Vinegar (white)	79	81	Garlic (freshly chopped)	95	86	Your toothpaste	88	90	50	1	No	Vanilla extract	Peanut butter	Vinegar (white)	Garlic (freshly chopped)	Your toothpaste
3055	24186	male	45	Israel	Not tested										X	Vanilla extract	96	98	Olive oil	77	91	Vinegar (balsamic)	97	94	Cumin	64	84	Your perfume	99	98	81	1	No	Vanilla extract	Olive oil	Vinegar (balsamic)	Cumin	Your perfume
3057	24992	female	75	Israel	Not tested		X									Cinnamon	66	55	Basil	77	75	Onion (freshly chopped)	68	64	Coffee (instant)	65	61	Your toothpaste	68	63	63	1	Yes	Cinnamon	Basil	Onion (freshly chopped)	Coffee (instant)	Your toothpaste
3058	24994	female	55	Israel	Not tested										X	Orange juice (not fresh)	35	74	Olive oil	74	84	Vinegar (white)	2	98	Coffee (ground)	75	85	Your perfume	98	99	54	1	No	Orange juice (not fresh)	Olive oil	Vinegar (white)	Coffee (ground)	Your perfume
3059	24485	male	60	France							X					Cinnamon	66	50	Olive oil	79	15	Vinegar (white)	71	85	Garlic (freshly chopped)	62	45	Your toothpaste	38	48	50	1	Yes	Cinnamon	Olive oil	Vinegar (white)	Garlic (freshly chopped)	Your toothpaste
3060	24993	female	60	France			X		X		X					Honey	73	51	Thyme	55	69	Vinegar (balsamic)	39	64	Soy sauce	50	82	Your toothpaste	54	50	50	1	Yes	Honey	Thyme	Vinegar (balsamic)	Soy sauce	Your toothpaste
3061	24995	male	45	Israel	Not tested										X	Vanilla extract	68	100	Peanut butter	81	100	Vinegar (white)	41	100	Coffee (instant)	100	85	Your sunscreen	65	100	99	1	No	Vanilla extract	Peanut butter	Vinegar (white)	Coffee (instant)	Your sunscreen
3062	24996	female	60	Israel	Not tested										X	Vanilla extract	87	78	Peanut butter	87	89	Vinegar (apple)	39	95	Coffee (ground)	91	90	Your toothpaste	90	85	56	1	Yes	Vanilla extract	Peanut butter	Vinegar (apple)	Coffee (ground)	Your toothpaste
3063	24997	male	60	Israel		X	X	X	X	X	X	X	X	X	X	Cinnamon	80	14	Olive oil	46	36	Onion (freshly chopped)	46	60	Coffee (instant)	48	53	Your toothpaste	57	54	50	1	Yes	Cinnamon	Olive oil	Onion (freshly chopped)	Coffee (instant)	Your toothpaste
3064	24998	male	30	France	Not tested		X					X				Apricot Jam	91	74	Nutmeg	64	44	Black pepper (ground)	63	90	Tea (black)	55	50	Your toothpaste	55	63	50	1	No	Apricot Jam	Nutmeg	Black pepper (ground)	Tea (black)	Your toothpaste
3065	24999	female	45	Israel	Not tested										X	Honey	86	46	Olive oil	38	83	Vinegar (white)	37	85	Garlic (freshly chopped)	36	84	Your toothpaste	76	71	50	1	Yes	Honey	Olive oil	Vinegar (white)	Garlic (freshly chopped)	Your toothpaste
3066	25000	female	40	Israel			X					X				Honey	50	50	Olive oil	41	59	Vinegar (white)	39	61	Garlic (freshly chopped)	43	64	Your perfume	50	64	50	1	No	Honey	Olive oil	Vinegar (white)	Garlic (freshly chopped)	Your perfume
3068	25003	female	25	Sweden	Not tested										X	Honey	87	86	Peanut butter	82	96	Onion (freshly chopped)	78	76	Garlic (freshly chopped)	76	80	Your toothpaste	85	90	82	1	No	Honey	Peanut butter	Onion (freshly chopped)	Garlic (freshly chopped)	Your toothpaste
3069	25004	female	30	Israel	Not tested		X									Honey	88	88	Olive oil	95	88	Vinegar (white)	31	95	Garlic (freshly chopped)	49	77	Your toothpaste	91	91	68	1	No	Honey	Olive oil	Vinegar (white)	Garlic (freshly chopped)	Your toothpaste
3071	25005	female	40	Israel	Not tested											Vanilla extract	99	99	Cardamom	97	99	Vinegar (apple)	98	98	Coffee (instant)	99	81	Your toothpaste	84	86	50	1	No	Vanilla extract	Cardamom	Vinegar (apple)	Coffee (instant)	Your toothpaste
3072	25006	male	50	Israel	Not tested										X	Honey	81	82	Peanut butter	83	82	Black pepper (ground)	89	92	Coffee (ground)	83	83	Your toothpaste	77	77	50	1	Yes	Honey	Peanut butter	Black pepper (ground)	Coffee (ground)	Your toothpaste
3073	25008	female	25	Israel	Not tested										X	Lemonade (not fresh)	49	48	Olive oil	49	48	Black pepper (ground)	47	46	Soy sauce	44	38	Your toothpaste	46	47	49	1	No	Lemonade (not fresh)	Olive oil	Black pepper (ground)	Soy sauce	Your toothpaste
3074	25009	male	75	Israel	Not tested										X	Cinnamon	68	71	Olive oil	80	80	Vinegar (white)	52	81	Cumin	45	77	Your perfume	93	92	59	1	No	Cinnamon	Olive oil	Vinegar (white)	Cumin	Your perfume
3076	25007	female	45	Israel	Not tested						X					Cinnamon	66	58	Olive oil	58	57	Vinegar (white)	65	54	Garlic (freshly chopped)	48	59	Your hand cream	54	57	51	1	Yes	Cinnamon	Olive oil	Vinegar (white)	Garlic (freshly chopped)	Your hand cream
3079	25012	female	65	Israel	Not tested		X				X	X				Strawberry jam	88	54	Olive oil	74	58	Black pepper (ground)	39	92	Coffee (instant)	80	63	Your toothpaste	77	60	50	1	Yes	Strawberry jam	Olive oil	Black pepper (ground)	Coffee (instant)	Your toothpaste
3080	25014	female	25	Israel	Not tested				X		X					Honey	36	61	Peanut butter	41	71	Onion (freshly chopped)	56	39	Garlic (freshly chopped)	50	31	Your toothpaste	62	42	46	1	Yes	Honey	Peanut butter	Onion (freshly chopped)	Garlic (freshly chopped)	Your toothpaste
3083	24217	male	45	Sweden	Not tested				X				X			Vanilla extract	53	10	Basil	50	4	Vinegar (white)	50	6	Cumin	50	3	Your toothpaste	50	2	12	1	No	Vanilla extract	Basil	Vinegar (white)	Cumin	Your toothpaste
3089	25022	female	45	Israel	Not tested										X	Cinnamon	91	76	Olive oil	57	66	Black pepper (ground)	56	65	Coffee (instant)	81	72	Your perfume	91	93	50	1	Yes	Cinnamon	Olive oil	Black pepper (ground)	Coffee (instant)	Your perfume
3090	23383	male	35	Sweden	Not tested						X		X			Vanilla extract	80	22	Peanut butter	50	7	Vinegar (white)	59	24	Garlic (freshly chopped)	50	6	Your toothpaste	72	26	56	1	Yes	Vanilla extract	Peanut butter	Vinegar (white)	Garlic (freshly chopped)	Your toothpaste
3091	25023	male	35	United Kingdom (UK)		X	X			X						Vanilla extract	72	64	Peanut butter	61	62	Vinegar (white)	41	41	Garlic (freshly chopped)	61	43	Your toothpaste	73	50	50	1	No	Vanilla extract	Peanut butter	Vinegar (white)	Garlic (freshly chopped)	Your toothpaste
3093	25026	female	60	India	Not tested				X		X					Honey	67	66	Olive oil	85	64	Vinegar (white)	45	83	Coffee (ground)	97	97	Your toothpaste	94	93	45	1	Yes	Honey	Olive oil	Vinegar (white)	Coffee (ground)	Your toothpaste
3094	25028	male	25	Israel											X	Honey	58	70	Cardamom	88	85	Clove	50	58	Soy sauce	16	87	Your toothpaste	59	66	50	1	No	Honey	Cardamom	Clove	Soy sauce	Your toothpaste
3095	25027	male	50	Israel	Not tested										X	Cinnamon	97	59	Ketchup	50	50	Black pepper (ground)	98	95	Coffee (instant)	94	98	Your hand soap	96	96	50	1	Yes	Cinnamon	Ketchup	Black pepper (ground)	Coffee (instant)	Your hand soap
3096	25030	female	55	Sweden											X	Honey	87	87	Olive oil	89	87	Vinegar (white)	91	100	Garlic (freshly chopped)	91	100	Your toothpaste	100	100	98	1	Yes	Honey	Olive oil	Vinegar (white)	Garlic (freshly chopped)	Your toothpaste
3097	25032	female	20	Israel	Not tested										X	Cinnamon	62	87	Cardamom	30	87	Black pepper (ground)	20	79	Soy sauce	64	58	Your toothpaste	54	55	50	1	Yes	Cinnamon	Cardamom	Black pepper (ground)	Soy sauce	Your toothpaste
3099	25029	male	70	Israel					X							Honey	94	52	Bay leaves	93	70	Vinegar (white)	83	75	Garlic (freshly chopped)	84	86	Your toothpaste	92	85	49	1	No	Honey	Bay leaves	Vinegar (white)	Garlic (freshly chopped)	Your toothpaste
3101	25034	male	65	Israel	Not tested										X	Honey	76	76	Olive oil	81	85	Clove	84	87	Garlic (freshly chopped)	81	83	Your toothpaste	51	73	50	1	Yes	Honey	Olive oil	Clove	Garlic (freshly chopped)	Your toothpaste
3102	25033	male	45	Israel	Not tested		X	X	X		X		X			Vanilla extract	50	22	Peanut butter	40	13	Vinegar (white)	50	50	Garlic (freshly chopped)	53	31	Your toothpaste	71	61	39	1	No	Vanilla extract	Peanut butter	Vinegar (white)	Garlic (freshly chopped)	Your toothpaste
3103	25035	female	45	Israel	Not tested										X	Maple syrup	86	73	Peanut butter	96	91	Vinegar (balsamic)	65	90	Soy sauce	75	97	Your toothpaste	85	78	50	1	No	Maple syrup	Peanut butter	Vinegar (balsamic)	Soy sauce	Your toothpaste
3104	25036	female	55	Israel	Not tested										X	Vanilla extract	100	100	Basil	100	100	Vinegar (white)	1	50	Garlic (freshly chopped)	52	100	Your toothpaste	100	50	50	1	Yes	Vanilla extract	Basil	Vinegar (white)	Garlic (freshly chopped)	Your toothpaste
3107	25039	female	70	Israel	Not tested										X	Vanilla extract	58	59	Peanut butter	58	58	Horseradish (jar)	35	61	Garlic (freshly chopped)	59	60	Your toothpaste	51	53	50	1	Yes	Vanilla extract	Peanut butter	Horseradish (jar)	Garlic (freshly chopped)	Your toothpaste
3109	25041	male	75	Israel	Not tested										X	Honey	74	42	Olive oil	59	35	Horseradish (jar)	3	100	Garlic (freshly chopped)	54	39	Your toothpaste	60	40	50	1	Yes	Honey	Olive oil	Horseradish (jar)	Garlic (freshly chopped)	Your toothpaste
3110	25042	male	60	India	Not tested										X	Honey	60	36	Olive oil	71	60	Vodka	71	39	Coffee (ground)	76	68	Your laundry detergent	69	76	56	1	Yes	Honey	Olive oil	Vodka	Coffee (ground)	Your laundry detergent
3111	25043	female	40	Israel	Not tested										X	Honey	50	1	Olive oil	1	100	Black pepper (ground)	1	100	Cumin	1	100	Your Shampoo	100	100	50	1	Yes	Honey	Olive oil	Black pepper (ground)	Cumin	Your Shampoo
3114	25045	female	50	Israel	Not tested										X	Cinnamon	93	91	Olive oil	92	76	Vinegar (balsamic)	67	90	Coffee (ground)	77	79	Your hand sanitizer	26	78	50	1	Yes	Cinnamon	Olive oil	Vinegar (balsamic)	Coffee (ground)	Your hand sanitizer
3117	25049	female	20	Israel	Not tested										X	Vanilla extract	81	85	Peanut butter	64	51	Sesame oil	70	62	Garlic (freshly chopped)	29	89	Your hand cream	53	26	50	1	Yes	Vanilla extract	Peanut butter	Sesame oil	Garlic (freshly chopped)	Your hand cream
3118	25051	male	45	Israel	Not tested										X	Honey	64	58	Olive oil	76	72	Vinegar (balsamic)	44	54	Tea (earl gray)	50	21	Your toothpaste	38	55	50	1	Yes	Honey	Olive oil	Vinegar (balsamic)	Tea (earl gray)	Your toothpaste
3119	25050	male	30	Israel	Not tested		X									Vanilla extract	37	65	Ketchup	73	36	Black pepper (ground)	38	66	Soy sauce	21	71	Your toothpaste	70	46	50	1	No	Vanilla extract	Ketchup	Black pepper (ground)	Soy sauce	Your toothpaste
3120	25052	female	30	Israel	Not tested			X			X					Honey	76	78	Olive oil	76	72	Black pepper (ground)	73	68	Coffee (instant)	50	53	Your toothpaste	62	63	50	1	No	Honey	Olive oil	Black pepper (ground)	Coffee (instant)	Your toothpaste
3121	25053	male	25	Israel	Not tested										X	Vanilla extract	100	76	Basil	100	77	Black pepper (ground)	21	96	Cumin	70	86	Your toothpaste	73	84	51	1	No	Vanilla extract	Basil	Black pepper (ground)	Cumin	Your toothpaste
3122	25054	male	35	Israel	Not tested	X	X									Vanilla extract	70	50	Peanut butter	91	78	Vinegar (balsamic)	75	96	Garlic (freshly chopped)	30	66	Your toothpaste	37	81	50	1	No	Vanilla extract	Peanut butter	Vinegar (balsamic)	Garlic (freshly chopped)	Your toothpaste
3124	25057	male	50	Israel	Not tested										X	Honey	83	82	Olive oil	55	69	Vinegar (white)	41	76	Tea (earl gray)	53	81	Your Shampoo	76	75	52	1	No	Honey	Olive oil	Vinegar (white)	Tea (earl gray)	Your Shampoo
3126	25058	male	45	Israel	Not tested										X	Honey	77	77	Peanut butter	66	88	Vinegar (balsamic)	70	50	Cumin	76	99	Your hand soap	67	68	50	1	Yes	Honey	Peanut butter	Vinegar (balsamic)	Cumin	Your hand soap
3128	25059	female	55	Israel	Not tested		X		X		X	X				Vanilla extract	75	79	Peanut butter	93	93	Vinegar (white)	1	100	Soy sauce	16	98	Your toothpaste	99	52	50	1	Yes	Vanilla extract	Peanut butter	Vinegar (white)	Soy sauce	Your toothpaste
3130	25061	female	50	Israel	Not tested											Vanilla extract	63	54	Peanut butter	54	65	Black pepper (ground)	44	55	Cumin	54	53	Your toothpaste	61	45	51	1	No	Vanilla extract	Peanut butter	Black pepper (ground)	Cumin	Your toothpaste
3132	25064	female	65	Israel	Not tested										X	Honey	97	97	Olive oil	98	96	Vinegar (white)	5	99	Garlic (freshly chopped)	35	98	Your toothpaste	96	96	94	1	Yes	Honey	Olive oil	Vinegar (white)	Garlic (freshly chopped)	Your toothpaste
3134	25067	male	25	Israel	Not tested										X	Honey	70	28	Olive oil	78	65	Vinegar (apple)	2	71	Cumin	60	98	Your hand soap	57	50	50	1	Yes	Honey	Olive oil	Vinegar (apple)	Cumin	Your hand soap
3135	25066	female	55	Israel	Not tested										X	Vanilla extract	35	98	Peanut butter	97	98	Vinegar (apple)	2	99	Garlic (freshly chopped)	99	96	Your toothpaste	98	95	50	1	Yes	Vanilla extract	Peanut butter	Vinegar (apple)	Garlic (freshly chopped)	Your toothpaste
3137	24196	male	25	Sweden	Not tested							X				Honey	98	97	Ketchup	97	72	Vinegar (apple)	99	68	Soy sauce	100	97	Your perfume	98	96	50	1	Yes	Honey	Ketchup	Vinegar (apple)	Soy sauce	Your perfume
3138	25070	female	75	Israel	Not tested						X					Vanilla extract	70	67	Ketchup	65	70	Vinegar (white)	86	79	Soy sauce	37	67	Your perfume	93	81	69	1	Yes	Vanilla extract	Ketchup	Vinegar (white)	Soy sauce	Your perfume
3139	25072	male	35	Zimbabwe	Not tested										X	Vanilla extract	73	70	Peanut butter	50	50	Vinegar (white)	26	64	Garlic (freshly chopped)	50	63	Your toothpaste	59	50	50	1	No	Vanilla extract	Peanut butter	Vinegar (white)	Garlic (freshly chopped)	Your toothpaste
3140	25071	female	50	Sweden		X	X	X	X				X			Vanilla extract	24	50	Peanut butter	40	8	Black pepper (ground)	25	23	Boiled egg	32	28	Your toothpaste	21	14	8	1	Yes	Vanilla extract	Peanut butter	Black pepper (ground)	Boiled egg	Your toothpaste
3142	25073	male	40	Israel	Not tested										X	Vanilla extract	67	78	Nutmeg	85	86	Vinegar (white)	22	87	Soy sauce	63	82	Your hand soap	87	74	50	1	No	Vanilla extract	Nutmeg	Vinegar (white)	Soy sauce	Your hand soap
3143	25074	male	50	New Zealand	Not tested		X									Vanilla extract	91	91	Basil	91	91	Vinegar (balsamic)	90	60	Garlic (freshly chopped)	89	58	Your toothpaste	74	64	50	1	No	Vanilla extract	Basil	Vinegar (balsamic)	Garlic (freshly chopped)	Your toothpaste
3144	25078	male	30	Israel											X	Vanilla extract	71	56	Peanut butter	60	74	Black pepper (ground)	77	86	Soy sauce	37	67	Your laundry detergent	71	70	50	1	No	Vanilla extract	Peanut butter	Black pepper (ground)	Soy sauce	Your laundry detergent
3145	25077	female	45	India	Not tested										X	Vanilla extract	71	58	Coconut oil	66	53	Vinegar (white)	33	62	Garlic (freshly chopped)	74	47	Your toothpaste	56	73	50	1	Yes	Vanilla extract	Coconut oil	Vinegar (white)	Garlic (freshly chopped)	Your toothpaste
3146	25076	female	30	Israel	Not tested											Honey	68	15	Peanut butter	78	76	Vinegar (white)	35	86	Soy sauce	16	94	Your toothpaste	35	98	50	1	No	Honey	Peanut butter	Vinegar (white)	Soy sauce	Your toothpaste
3147	25080	female	40	Israel	Not tested										X	Vanilla extract	90	86	Peanut butter	94	93	Vinegar (balsamic)	48	93	Garlic (freshly chopped)	10	94	Your perfume	98	97	50	1	No	Vanilla extract	Peanut butter	Vinegar (balsamic)	Garlic (freshly chopped)	Your perfume
3149	25079	male	60	United States of America (USA)	Not tested										X	Vanilla extract	91	91	Ketchup	100	98	Black pepper (ground)	59	97	Coffee (instant)	95	96	Your toothpaste	84	97	50	1	No	Vanilla extract	Ketchup	Black pepper (ground)	Coffee (instant)	Your toothpaste
3150	25081	male	75	Israel	Not tested										X	Vanilla extract	90	90	Cilantro	71	71	Vinegar (white)	29	74	Cumin	29	77	Your hand soap	100	75	86	1	Yes	Vanilla extract	Cilantro	Vinegar (white)	Cumin	Your hand soap
3151	25084	male	50	Israel	Not tested										X	Honey	69	70	Peanut butter	87	87	Vinegar (white)	23	76	Garlic (freshly chopped)	25	82	Your toothpaste	79	79	50	1	No	Honey	Peanut butter	Vinegar (white)	Garlic (freshly chopped)	Your toothpaste
3152	25082	male	30	Israel	Not tested						X					Vanilla extract	83	82	Peanut butter	94	84	Black pepper (ground)	50	69	Garlic (freshly chopped)	53	79	Your toothpaste	71	68	50	1	No	Vanilla extract	Peanut butter	Black pepper (ground)	Garlic (freshly chopped)	Your toothpaste
3153	25086	female	35	Israel	Not tested		X	X	X	X	X		X			Vanilla extract	50	5	Coconut oil	50	4	Vinegar (white)	50	5	Garlic (freshly chopped)	50	2	Your toothpaste	50	2	3	1	Yes	Vanilla extract	Coconut oil	Vinegar (white)	Garlic (freshly chopped)	Your toothpaste
3154	25083	male	40	Israel	Not tested										X	Vanilla extract	77	60	Peanut butter	80	74	Vinegar (white)	31	81	Coffee (ground)	71	77	Your Shampoo	77	79	50	1	No	Vanilla extract	Peanut butter	Vinegar (white)	Coffee (ground)	Your Shampoo
3155	25070	female	75	Israel	Not tested										X	Vanilla extract	55	58	Ketchup	57	59	Vinegar (white)	58	59	Soy sauce	60	62	Your perfume	59	67	56	1	Yes	Vanilla extract	Ketchup	Vinegar (white)	Soy sauce	Your perfume
3156	23180	male	25	Sweden	Not tested								X	X		Cinnamon	70	50	Olive oil	34	39	Vinegar (balsamic)	41	61	Soy sauce	50	57	Your toothpaste	56	57	54	1	No	Cinnamon	Olive oil	Vinegar (balsamic)	Soy sauce	Your toothpaste
3158	25087	female	30	Ireland	Not tested				X							Vanilla extract	59	79	Peanut butter	47	35	Black pepper (ground)	52	48	Coffee (ground)	80	77	Your toothpaste	50	11	43	1	No	Vanilla extract	Peanut butter	Black pepper (ground)	Coffee (ground)	Your toothpaste
3160	25090	female	30	Israel	Not tested										X	Maple syrup	91	82	Cilantro	64	53	Onion (freshly chopped)	77	79	Cumin	77	65	Your toothpaste	69	72	69	1	No	Maple syrup	Cilantro	Onion (freshly chopped)	Cumin	Your toothpaste
3162	25092	female	45	Israel	Not tested										X	Cinnamon	61	57	Olive oil	50	51	Black pepper (ground)	50	54	Coffee (instant)	54	51	Your hand soap	66	60	50	1	Yes	Cinnamon	Olive oil	Black pepper (ground)	Coffee (instant)	Your hand soap
3163	25093	male	65	Israel											X	Honey	99	100	Oregano	50	99	Horseradish (jar)	100	100	Coffee (ground)	100	100	Your toothpaste	49	49	50	1	Yes	Honey	Oregano	Horseradish (jar)	Coffee (ground)	Your toothpaste
3164	23446	male	50	Sweden	Not tested	X		X	X				X	X		Cinnamon	63	8	Coconut oil	65	11	Vinegar (apple)	50	9	Coffee (ground)	50	11	Your toothpaste	67	12	33	1	Yes	Cinnamon	Coconut oil	Vinegar (apple)	Coffee (ground)	Your toothpaste
3165	25094	male	60	Israel	Not tested										X	Honey	58	54	Peanut butter	54	66	Vinegar (white)	41	71	Garlic (freshly chopped)	53	65	Your toothpaste	71	61	50	1	No	Honey	Peanut butter	Vinegar (white)	Garlic (freshly chopped)	Your toothpaste
3166	25024	male	40	Israel	Not tested										X	Vanilla extract	75	92	Peanut butter	89	90	Vinegar (white)	43	85	Coffee (ground)	62	99	Your toothpaste	92	68	50	1	No	Vanilla extract	Peanut butter	Vinegar (white)	Coffee (ground)	Your toothpaste
3168	25096	male	30	Israel	Not tested										X	Cinnamon	90	77	Oregano	75	61	Onion (freshly chopped)	41	57	Garlic (freshly chopped)	58	77	Your toothpaste	83	56	41	1	Yes	Cinnamon	Oregano	Onion (freshly chopped)	Garlic (freshly chopped)	Your toothpaste
3169	25097	male	55	Israel												Strawberry jam	59	80	Nutmeg	35	30	Black pepper (ground)	29	91	Soy sauce	61	35	Your toothpaste	61	38	50	1	No	Strawberry jam	Nutmeg	Black pepper (ground)	Soy sauce	Your toothpaste
3170	25098	female	55	Israel											X	Vanilla extract	79	79	Peanut butter	85	100	Vinegar (balsamic)	16	100	Coffee (ground)	99	97	Your toothpaste	90	17	50	1	Yes	Vanilla extract	Peanut butter	Vinegar (balsamic)	Coffee (ground)	Your toothpaste
3171	25099	female	70	Monaco											X	Strawberry jam	67	67	Olive oil	62	63	Onion (freshly chopped)	21	82	Coffee (instant)	29	82	Your hand soap	98	86	50	1	Yes	Strawberry jam	Olive oil	Onion (freshly chopped)	Coffee (instant)	Your hand soap
3172	25101	male	30	Israel	Not tested										X	Vanilla extract	75	72	Olive oil	70	51	Onion (freshly chopped)	53	79	Garlic (freshly chopped)	46	81	Your toothpaste	27	95	50	1	Yes	Vanilla extract	Olive oil	Onion (freshly chopped)	Garlic (freshly chopped)	Your toothpaste
3173	25100	female	65	Israel	Not tested										X	Honey	100	100	Coconut oil	99	99	Vinegar (apple)	62	83	Garlic (freshly chopped)	88	99	Your perfume	100	100	53	1	Yes	Honey	Coconut oil	Vinegar (apple)	Garlic (freshly chopped)	Your perfume
3175	25102	male	35	Israel	Not tested										X	Maple syrup	58	59	Peanut butter	76	77	Mint (Gum)	61	75	Soy sauce	63	83	Your sunscreen	66	55	50	1	Yes	Maple syrup	Peanut butter	Mint (Gum)	Soy sauce	Your sunscreen
3176	25105	female	45	India											X	Cinnamon	68	57	Olive oil	54	38	Black pepper (ground)	58	61	Garlic (freshly chopped)	58	85	Your Shampoo	97	92	57	1	Yes	Cinnamon	Olive oil	Black pepper (ground)	Garlic (freshly chopped)	Your Shampoo
3178	25106	female	65	Israel	Not tested										X	Maple syrup	60	45	Coconut oil	47	92	Vinegar (apple)	93	95	Coffee (ground)	77	92	Your toothpaste	93	94	50	1	Yes	Maple syrup	Coconut oil	Vinegar (apple)	Coffee (ground)	Your toothpaste
3179	25107	female	45	Israel	Not tested										X	Vanilla extract	97	97	Peanut butter	96	97	Vinegar (white)	20	98	Garlic (freshly chopped)	7	99	Your toothpaste	97	100	50	1	Yes	Vanilla extract	Peanut butter	Vinegar (white)	Garlic (freshly chopped)	Your toothpaste
3180	25104	male	40	Sweden	Not tested					X			X	X		Vanilla extract	2	1	Olive oil	1	3	Horseradish (jar)	2	2	Garlic (freshly chopped)	1	2	Your toothpaste	2	4	3	1	No	Vanilla extract	Olive oil	Horseradish (jar)	Garlic (freshly chopped)	Your toothpaste
3181	25109	female	70	Israel	Not tested							X				Honey	45	46	Olive oil	79	51	Vinegar (white)	68	55	Soy sauce	79	73	Your toothpaste	65	55	49	1	Yes	Honey	Olive oil	Vinegar (white)	Soy sauce	Your toothpaste
3183	25110	male	40	Israel	Not tested		X				X					Honey	97	77	Ketchup	50	89	Black pepper (ground)	50	74	Soy sauce	32	74	Your toothpaste	69	66	50	1	Yes	Honey	Ketchup	Black pepper (ground)	Soy sauce	Your toothpaste
3184	25112	female	60	Israel	Not tested						X	X				Cinnamon	50	66	Bay leaves	60	60	Vinegar (white)	74	76	Coffee (ground)	93	76	Your toothpaste	74	74	75	1	No	Cinnamon	Bay leaves	Vinegar (white)	Coffee (ground)	Your toothpaste
3185	25113	female	70	Israel	Not tested										X	Cinnamon	51	47	Olive oil	50	47	Onion (freshly chopped)	51	51	Garlic (freshly chopped)	47	53	Your perfume	48	51	49	1	Yes	Cinnamon	Olive oil	Onion (freshly chopped)	Garlic (freshly chopped)	Your perfume
3186	25108	female	35	Israel	Not tested		X				X	X				Cinnamon	79	72	Thyme	69	69	Vinegar (white)	27	72	Coffee (instant)	75	86	Your toothpaste	71	74	50	1	No	Cinnamon	Thyme	Vinegar (white)	Coffee (instant)	Your toothpaste
3189	25118	female	60	Israel	Not tested		X									Vanilla extract	68	47	Peanut butter	76	82	Vinegar (white)	5	97	Garlic (freshly chopped)	100	98	Your toothpaste	90	23	21	1	Yes	Vanilla extract	Peanut butter	Vinegar (white)	Garlic (freshly chopped)	Your toothpaste
3190	25119	female	30	Israel	Not tested			X			X					Strawberry jam	50	98	Peanut butter	45	91	Sesame oil	20	84	Cumin	50	64	Your toothpaste	79	35	50	1	No	Strawberry jam	Peanut butter	Sesame oil	Cumin	Your toothpaste
3191	25120	female	45	Israel	Not tested										X	Cinnamon	71	53	Peanut butter	82	81	Vinegar (balsamic)	41	69	Cumin	82	53	Your toothpaste	52	20	51	1	Yes	Cinnamon	Peanut butter	Vinegar (balsamic)	Cumin	Your toothpaste
3192	25121	male	30	Israel	Not tested											Cinnamon	72	50	Peanut butter	50	63	Vinegar (white)	40	56	Coffee (ground)	70	91	Your Shampoo	94	63	50	1	Yes	Cinnamon	Peanut butter	Vinegar (white)	Coffee (ground)	Your Shampoo
3193	25123	male	30	Sweden			X	X								Vanilla extract	51	25	Olive oil	54	54	Clove	77	82	Coffee (ground)	90	83	Your perfume	74	69	66	1	No	Vanilla extract	Olive oil	Clove	Coffee (ground)	Your perfume
3194	25122	male	45	Israel											X	Honey	61	50	Olive oil	60	50	Black pepper (ground)	54	85	Cumin	44	68	Your toothpaste	60	46	45	1	No	Honey	Olive oil	Black pepper (ground)	Cumin	Your toothpaste
3195	25125	female	35	Israel	Not tested										X	Vanilla extract	74	59	Oregano	43	59	Vinegar (balsamic)	27	68	Cumin	34	52	Your hand sanitizer	74	76	79	1	Yes	Vanilla extract	Oregano	Vinegar (balsamic)	Cumin	Your hand sanitizer
3196	25124	male	25	Israel	Tested negative						X					Vanilla extract	38	85	Peanut butter	71	66	Vinegar (white)	12	95	Garlic (freshly chopped)	64	89	Your laundry detergent	55	77	50	1	Yes	Vanilla extract	Peanut butter	Vinegar (white)	Garlic (freshly chopped)	Your laundry detergent
3198	25127	female	35	Israel								X				Vanilla extract	22	83	Nutmeg	70	34	Vinegar (balsamic)	59	78	Cumin	63	69	Your laundry detergent	89	90	33	1	No	Vanilla extract	Nutmeg	Vinegar (balsamic)	Cumin	Your laundry detergent
3199	25126	female	20	Sweden	Not tested				X							Vanilla extract	83	79	Peanut butter	79	71	Black pepper (ground)	35	98	Boiled egg	50	50	Your toothpaste	77	67	82	1	No	Vanilla extract	Peanut butter	Black pepper (ground)	Boiled egg	Your toothpaste
3200	25131	female	30	Israel	Not tested		X									Maple syrup	28	67	Peanut butter	20	32	Black pepper (ground)	15	59	Soy sauce	3	99	Your hand soap	67	46	41	1	Yes	Maple syrup	Peanut butter	Black pepper (ground)	Soy sauce	Your hand soap
3201	25130	male	25	Israel	Not tested										X	Cinnamon	98	50	Ketchup	38	97	Black pepper (ground)	63	97	Cumin	97	100	Your toothpaste	67	67	53	1	No	Cinnamon	Ketchup	Black pepper (ground)	Cumin	Your toothpaste
3206	23135	male	45	Sweden	Not tested										X	Cinnamon	59	43	Oregano	74	74	Vinegar (white)	37	85	Soy sauce	19	57	Your toothpaste	76	76	60	1	Yes	Cinnamon	Oregano	Vinegar (white)	Soy sauce	Your toothpaste
3207	25136	male	35	India	Not tested										X	Vanilla extract	75	98	Peanut butter	99	98	Vinegar (white)	8	99	Garlic (freshly chopped)	82	96	Your toothpaste	50	98	50	1	No	Vanilla extract	Peanut butter	Vinegar (white)	Garlic (freshly chopped)	Your toothpaste
3209	25138	male	50	Israel	Not tested										X	Vanilla extract	78	77	Olive oil	50	40	Vinegar (white)	27	61	Canned tuna	14	88	Your toothpaste	78	74	50	1	No	Vanilla extract	Olive oil	Vinegar (white)	Canned tuna	Your toothpaste
3211	25140	female	45	Israel	Not tested										X	Vanilla extract	76	50	Coconut oil	86	71	Vinegar (white)	50	75	Garlic (freshly chopped)	50	68	Your toothpaste	70	28	50	1	Yes	Vanilla extract	Coconut oil	Vinegar (white)	Garlic (freshly chopped)	Your toothpaste
3213	25143	female	65	Israel											X	Vanilla extract	89	70	Oregano	70	70	Sesame oil	88	89	Coffee (ground)	54	75	Your perfume	99	92	50	1	Yes	Vanilla extract	Oregano	Sesame oil	Coffee (ground)	Your perfume
3214	25142	female	70	Israel	Not tested										X	Honey	61	49	Olive oil	48	48	Onion (freshly chopped)	38	67	Canned sardines	56	56	Your hand cream	68	61	48	1	No	Honey	Olive oil	Onion (freshly chopped)	Canned sardines	Your hand cream
3215	25145	male	20	Israel	Not tested										X	Honey	50	65	Peanut butter	59	62	Mint (Gum)	75	54	Coffee (instant)	30	58	Your toothpaste	70	16	50	1	Yes	Honey	Peanut butter	Mint (Gum)	Coffee (instant)	Your toothpaste
3219	25148	female	50	Israel	Not tested						X					Vanilla extract	78	84	Peanut butter	25	83	Wasabi	82	92	Garlic (freshly chopped)	64	72	Your toothpaste	60	27	50	1	Yes	Vanilla extract	Peanut butter	Wasabi	Garlic (freshly chopped)	Your toothpaste
3220	25129	female	55	Israel	Not tested					X						Vanilla extract	49	52	Coconut oil	54	52	Vinegar (white)	41	43	Garlic (freshly chopped)	47	52	Your toothpaste	63	50	49	1	No	Vanilla extract	Coconut oil	Vinegar (white)	Garlic (freshly chopped)	Your toothpaste
3221	25149	female	75	Israel											X	Vanilla extract	74	73	Parsley	92	84	Vinegar (white)	85	81	Coffee (instant)	56	56	Your hand soap	72	49	50	1	No	Vanilla extract	Parsley	Vinegar (white)	Coffee (instant)	Your hand soap
3223	25151	male	30	Israel	Not tested										X	Cinnamon	85	50	Olive oil	65	42	Vodka	50	72	Coffee (instant)	85	85	Your Shampoo	87	87	43	1	Yes	Cinnamon	Olive oil	Vodka	Coffee (instant)	Your Shampoo
3224	25152	female	70	Israel	Not tested					X	X	X				Vanilla extract	91	98	Olive oil	98	97	Vinegar (white)	32	96	Garlic (freshly chopped)	70	91	Your toothpaste	96	74	50	1	Yes	Vanilla extract	Olive oil	Vinegar (white)	Garlic (freshly chopped)	Your toothpaste
3225	25153	female	40	India	Not tested		X									Vanilla extract	96	63	Olive oil	97	69	Vinegar (apple)	63	98	Garlic (freshly chopped)	74	98	Your laundry detergent	95	96	63	1	Yes	Vanilla extract	Olive oil	Vinegar (apple)	Garlic (freshly chopped)	Your laundry detergent
3226	23149	female	25	Sweden	Not tested								X	X		Honey	63	66	Olive oil	45	59	Vinegar (white)	14	76	Soy sauce	59	77	Your toothpaste	93	59	61	1	Yes	Honey	Olive oil	Vinegar (white)	Soy sauce	Your toothpaste
3228	25157	female	40	Israel	Not tested										X	Cinnamon	74	65	Coconut oil	73	81	Black pepper (ground)	57	72	Coffee (ground)	74	80	Your toothpaste	82	78	52	1	Yes	Cinnamon	Coconut oil	Black pepper (ground)	Coffee (ground)	Your toothpaste
3229	25158	female	30	Israel	Not tested		X	X								Strawberry jam	75	36	Olive oil	50	34	Vinegar (white)	41	21	Cumin	28	63	Your toothpaste	50	18	31	1	No	Strawberry jam	Olive oil	Vinegar (white)	Cumin	Your toothpaste
3230	25155	female	65	Israel	Not tested											Vanilla extract	98	98	Olive oil	100	99	Clove	99	99	Cumin	99	99	Your hand cream	100	100	99	1	Yes	Vanilla extract	Olive oil	Clove	Cumin	Your hand cream
3231	25159	male	30	Israel	Not tested			X	X							Apricot Jam	50	50	Parsley	50	73	Sesame oil	72	83	Cumin	50	95	Your toothpaste	82	69	74	1	No	Apricot Jam	Parsley	Sesame oil	Cumin	Your toothpaste
3232	25160	female	55	France	Not tested						X					Vanilla extract	100	100	Coconut oil	100	86	Vinegar (white)	1	100	Garlic (freshly chopped)	100	100	Your hand sanitizer	100	91	50	1	Yes	Vanilla extract	Coconut oil	Vinegar (white)	Garlic (freshly chopped)	Your hand sanitizer
3233	25161	female	45	Israel	Not tested										X	Cinnamon	50	65	Coconut oil	51	91	Vinegar (white)	48	81	Garlic (freshly chopped)	65	75	Your toothpaste	77	80	50	1	Yes	Cinnamon	Coconut oil	Vinegar (white)	Garlic (freshly chopped)	Your toothpaste
3234	25162	female	30	Sweden	Not tested										X	Cinnamon	88	88	Ketchup	88	88	Vinegar (white)	76	76	Soy sauce	93	93	Your Shampoo	90	90	91	1	No	Cinnamon	Ketchup	Vinegar (white)	Soy sauce	Your Shampoo
3235	25163	male	45	Israel	Not tested										X	Vanilla extract	96	67	Olive oil	68	56	Vinegar (apple)	25	92	Garlic (freshly chopped)	60	72	Your hand soap	80	63	50	1	Yes	Vanilla extract	Olive oil	Vinegar (apple)	Garlic (freshly chopped)	Your hand soap
3236	25164	male	60	Germany											X	Honey	78	52	Olive oil	85	51	Black pepper (ground)	53	63	Tea (earl gray)	52	64	Your hand soap	52	63	50	1	Yes	Honey	Olive oil	Black pepper (ground)	Tea (earl gray)	Your hand soap
3238	25156	female	60	Israel	Not tested										X	Vanilla extract	97	50	Peanut butter	50	50	Vinegar (white)	19	72	Garlic (freshly chopped)	50	82	Your toothpaste	71	50	50	1	Yes	Vanilla extract	Peanut butter	Vinegar (white)	Garlic (freshly chopped)	Your toothpaste
3239	25166	female	45	Israel	Not tested										X	Honey	67	37	Cardamom	73	68	Vinegar (apple)	72	77	Cumin	79	91	Your laundry detergent	31	92	46	1	Yes	Honey	Cardamom	Vinegar (apple)	Cumin	Your laundry detergent
3240	25071	female	50	Sweden		X	X	X	X	X		X	X			Vanilla extract	50	19	Peanut butter	50	16	Black pepper (ground)	50	8	Boiled egg	50	17	Your toothpaste	50	12	13	1	Yes	Vanilla extract	Peanut butter	Black pepper (ground)	Boiled egg	Your toothpaste
3241	25167	male	55	Israel	Not tested			X								Vanilla extract	50	50	Peanut butter	50	50	Vinegar (white)	38	61	Garlic (freshly chopped)	50	50	Your toothpaste	50	50	50	1	Yes	Vanilla extract	Peanut butter	Vinegar (white)	Garlic (freshly chopped)	Your toothpaste
3243	25169	female	50	Israel	Not tested						X					Vanilla extract	86	85	Olive oil	73	73	Black pepper (ground)	62	95	Garlic (freshly chopped)	33	92	Your toothpaste	69	82	51	1	No	Vanilla extract	Olive oil	Black pepper (ground)	Garlic (freshly chopped)	Your toothpaste
3244	25170	female	70	Sweden											X	Honey	100	100	Basil	99	90	Vinegar (apple)	87	100	Cumin	100	100	Your toothpaste	100	95	97	1	No	Honey	Basil	Vinegar (apple)	Cumin	Your toothpaste
3247	25173	female	45	Israel	Not tested					X	X					Vanilla extract	50	50	Olive oil	46	54	Black pepper (ground)	44	69	Coffee (instant)	36	100	Your toothpaste	54	63	49	1	Yes	Vanilla extract	Olive oil	Black pepper (ground)	Coffee (instant)	Your toothpaste
3248	25174	male	35	Israel	Not tested										X	Honey	99	100	Ketchup	78	89	Vinegar (apple)	16	84	Coffee (instant)	68	91	Your toothpaste	72	75	64	1	Yes	Honey	Ketchup	Vinegar (apple)	Coffee (instant)	Your toothpaste
3249	25177	female	50	Israel			X					X				Vanilla extract	50	74	Peanut butter	26	79	Vinegar (white)	22	67	Garlic (freshly chopped)	49	97	Your toothpaste	87	81	51	1	No	Vanilla extract	Peanut butter	Vinegar (white)	Garlic (freshly chopped)	Your toothpaste
3250	25176	female	55	Israel	Not tested										X	Vanilla extract	69	69	Peanut butter	69	70	Vinegar (white)	50	26	Cumin	32	99	Your toothpaste	82	70	50	1	Yes	Vanilla extract	Peanut butter	Vinegar (white)	Cumin	Your toothpaste
3251	25175	male	65	Sweden											X	Vanilla extract	72	73	Peanut butter	70	50	Vinegar (apple)	50	59	Garlic (freshly chopped)	66	73	Your toothpaste	80	91	50	1	No	Vanilla extract	Peanut butter	Vinegar (apple)	Garlic (freshly chopped)	Your toothpaste
3252	25179	male	50	Israel	Not tested											Maple syrup	65	68	Peanut butter	80	78	Vinegar (white)	29	73	Tea (black)	74	66	Your laundry detergent	94	95	50	1	Yes	Maple syrup	Peanut butter	Vinegar (white)	Tea (black)	Your laundry detergent
3253	25178	male	70	Israel											X	Honey	51	51	Olive oil	51	51	Vinegar (balsamic)	42	72	Garlic (freshly chopped)	50	50	Your toothpaste	49	51	50	1	No	Honey	Olive oil	Vinegar (balsamic)	Garlic (freshly chopped)	Your toothpaste
3254	22987	female	60	Sweden	Not tested		X		X				X	X		Honey	10	8	Ketchup	5	9	Black pepper (ground)	8	12	Coffee (ground)	3	2	Your toothpaste	9	7	8	1	Yes	Honey	Ketchup	Black pepper (ground)	Coffee (ground)	Your toothpaste
3255	25180	male	60	Israel	Not tested										X	Vanilla extract	82	79	Peanut butter	86	85	Vinegar (white)	25	90	Cumin	83	83	Your toothpaste	91	92	50	1	Yes	Vanilla extract	Peanut butter	Vinegar (white)	Cumin	Your toothpaste
3258	25182	female	65	Iran	Not tested										X	Vanilla extract	53	54	Peanut butter	56	56	Onion (freshly chopped)	60	60	Garlic (freshly chopped)	71	71	Your toothpaste	80	67	50	1	Yes	Vanilla extract	Peanut butter	Onion (freshly chopped)	Garlic (freshly chopped)	Your toothpaste
3260	25186	female	70	Israel											X	Honey	62	50	Peanut butter	61	63	Vinegar (white)	40	58	Garlic (freshly chopped)	61	61	Your toothpaste	50	64	58	1	Yes	Honey	Peanut butter	Vinegar (white)	Garlic (freshly chopped)	Your toothpaste
3261	25187	male	45	United States of America (USA)	Not tested			X								Vanilla extract	87	91	Peanut butter	78	69	Vinegar (apple)	64	85	Cumin	73	73	Your toothpaste	90	86	68	1	No	Vanilla extract	Peanut butter	Vinegar (apple)	Cumin	Your toothpaste
3262	25190	female	35	Israel	Not tested						X	X				Honey	82	92	Olive oil	88	82	Vinegar (white)	38	100	Tea (black)	50	50	Your toothpaste	61	95	50	1	Yes	Honey	Olive oil	Vinegar (white)	Tea (black)	Your toothpaste
3263	25188	male	40	Israel												Honey	95	97	Ketchup	92	91	Menthol Gum	92	94	Tea (black)	92	91	Your toothpaste	95	97	98	1	No	Honey	Ketchup	Menthol Gum	Tea (black)	Your toothpaste
3267	25184	female	60	Bulgaria	Not tested		X		X		X				X	Cinnamon	91	84	Olive oil	89	85	Menthol Gum	87	36	Cumin	86	96	Your body lotion	97	97	35	1	No	Cinnamon	Olive oil	Menthol Gum	Cumin	Your body lotion
3268	25191	female	25	Israel	Not tested										X	Honey	57	96	Coconut oil	98	91	Sesame oil	68	85	Tea (earl gray)	86	96	Your toothpaste	83	58	53	1	Yes	Honey	Coconut oil	Sesame oil	Tea (earl gray)	Your toothpaste
3269	25194	female	30	Sweden	Not tested				X	X		X	X	X		Cinnamon	50	1	Basil	50	1	Vinegar (balsamic)	50	1	Coffee (ground)	50	1	Your perfume	50	2	1	1	Yes	Cinnamon	Basil	Vinegar (balsamic)	Coffee (ground)	Your perfume
3270	25195	male	50	Israel	Not tested										X	Vanilla extract	95	97	Olive oil	96	99	Vinegar (balsamic)	98	94	Soy sauce	95	95	Your toothpaste	96	94	50	1	Yes	Vanilla extract	Olive oil	Vinegar (balsamic)	Soy sauce	Your toothpaste
3272	25198	male	65	Israel	Not tested											Vanilla extract	64	61	Olive oil	50	3	Black pepper (ground)	50	50	Coffee (instant)	89	85	Your toothpaste	26	59	50	1	No	Vanilla extract	Olive oil	Black pepper (ground)	Coffee (instant)	Your toothpaste
3273	25196	female	50	Israel												Vanilla extract	54	32	Olive oil	48	45	Black pepper (ground)	17	84	Garlic (freshly chopped)	17	80	Your toothpaste	53	61	51	1	No	Vanilla extract	Olive oil	Black pepper (ground)	Garlic (freshly chopped)	Your toothpaste
3275	25201	male	35	Israel	Not tested						X					Vanilla extract	57	58	Peanut butter	43	63	Horseradish (jar)	36	81	Garlic (freshly chopped)	33	40	Your toothpaste	45	50	50	1	Yes	Vanilla extract	Peanut butter	Horseradish (jar)	Garlic (freshly chopped)	Your toothpaste
3277	25202	female	50	Sweden	Not tested										X	Vanilla extract	100	83	Cardamom	100	87	Vinegar (white)	32	100	Coffee (ground)	90	89	Your hand cream	100	80	99	1	Yes	Vanilla extract	Cardamom	Vinegar (white)	Coffee (ground)	Your hand cream
3278	25203	male	65	Israel	Not tested										X	Honey	77	68	Olive oil	84	84	Black pepper (ground)	78	79	Coffee (instant)	70	71	Your toothpaste	57	80	50	1	Yes	Honey	Olive oil	Black pepper (ground)	Coffee (instant)	Your toothpaste
3280	25204	male	50	Israel	Not tested										X	Honey	71	56	Olive oil	75	71	Onion (freshly chopped)	50	92	Garlic (freshly chopped)	83	83	Your toothpaste	81	66	50	1	No	Honey	Olive oil	Onion (freshly chopped)	Garlic (freshly chopped)	Your toothpaste
3281	25205	male	40	Israel	Not tested										X	Cinnamon	74	77	Bay leaves	50	26	Vinegar (balsamic)	26	99	Cumin	26	95	Your hand soap	82	30	50	1	Yes	Cinnamon	Bay leaves	Vinegar (balsamic)	Cumin	Your hand soap
3282	25206	male	60	Israel	Not tested						X					Cinnamon	97	96	Olive oil	99	97	Vinegar (white)	97	97	Coffee (instant)	97	96	Your hand sanitizer	98	98	98	1	Yes	Cinnamon	Olive oil	Vinegar (white)	Coffee (instant)	Your hand sanitizer
3283	25207	female	65	Israel	Not tested											Vanilla extract	84	62	Peanut butter	62	49	Vinegar (white)	51	48	Garlic (freshly chopped)	72	50	Your toothpaste	51	49	50	1	Yes	Vanilla extract	Peanut butter	Vinegar (white)	Garlic (freshly chopped)	Your toothpaste
3284	25208	male	40	Israel	Not tested										X	Honey	98	97	Nutmeg	65	96	Vinegar (apple)	38	97	Cumin	100	97	Your Shampoo	100	98	50	1	No	Honey	Nutmeg	Vinegar (apple)	Cumin	Your Shampoo
3285	25209	female	60	Israel	Not tested										X	Honey	50	82	Thyme	89	90	Vinegar (balsamic)	49	97	Coffee (instant)	78	88	Your body lotion	99	50	88	1	Yes	Honey	Thyme	Vinegar (balsamic)	Coffee (instant)	Your body lotion
3287	25212	male	55	Norway											X	Orange juice (not fresh)	99	85	Thyme	89	89	Horseradish (jar)	89	89	Coffee (ground)	91	90	Your hand soap	89	89	50	1	Yes	Orange juice (not fresh)	Thyme	Horseradish (jar)	Coffee (ground)	Your hand soap
3288	25211	female	25	Israel	Not tested						X					Honey	73	72	Basil	76	58	Vodka	53	64	Soy sauce	38	55	Your toothpaste	39	54	52	1	Yes	Honey	Basil	Vodka	Soy sauce	Your toothpaste
3290	25214	male	60	Israel			X				X					Vanilla extract	66	69	Peanut butter	59	83	Vinegar (white)	43	32	Soy sauce	30	19	Your toothpaste	57	14	50	1	Yes	Vanilla extract	Peanut butter	Vinegar (white)	Soy sauce	Your toothpaste
3291	25215	male	40	Israel	Not tested		X									Cinnamon	50	32	Peanut butter	59	50	Onion (freshly chopped)	61	61	Garlic (freshly chopped)	40	50	Your toothpaste	50	50	31	1	No	Cinnamon	Peanut butter	Onion (freshly chopped)	Garlic (freshly chopped)	Your toothpaste
3292	25217	male	70	Israel	Not tested										X	Cinnamon	100	55	Olive oil	100	56	Vinegar (white)	75	61	Garlic (freshly chopped)	100	63	Your toothpaste	100	100	50	1	No	Cinnamon	Olive oil	Vinegar (white)	Garlic (freshly chopped)	Your toothpaste
3293	25216	male	50	Israel	Not tested										X	Honey	82	70	Olive oil	40	45	Black pepper (ground)	40	92	Garlic (freshly chopped)	55	69	Your toothpaste	100	88	50	1	No	Honey	Olive oil	Black pepper (ground)	Garlic (freshly chopped)	Your toothpaste
3296	25221	female	30	Israel	Not tested										X	Vanilla extract	64	80	Olive oil	94	74	Vinegar (apple)	37	82	Garlic (freshly chopped)	73	82	Your toothpaste	48	63	50	1	No	Vanilla extract	Olive oil	Vinegar (apple)	Garlic (freshly chopped)	Your toothpaste
3297	25222	female	60	Israel											X	Cinnamon	87	86	Bay leaves	63	64	Vinegar (apple)	27	100	sauerkraut (jar)	84	63	Your hand soap	96	57	50	1	No	Cinnamon	Bay leaves	Vinegar (apple)	sauerkraut (jar)	Your hand soap
3298	25223	female	50	Israel	Not tested										X	Honey	81	90	Olive oil	97	84	Vinegar (white)	16	95	Garlic (freshly chopped)	70	93	Your toothpaste	85	92	50	1	Yes	Honey	Olive oil	Vinegar (white)	Garlic (freshly chopped)	Your toothpaste
3299	25220	male	75	Germany	Not tested						X					Vanilla extract	85	78	Olive oil	93	94	Vinegar (white)	28	97	Garlic (freshly chopped)	97	97	Your hand soap	92	88	84	1	Yes	Vanilla extract	Olive oil	Vinegar (white)	Garlic (freshly chopped)	Your hand soap
3300	25225	female	30	Israel	Not tested										X	Vanilla extract	86	72	Peanut butter	95	60	Vinegar (white)	20	98	Soy sauce	61	60	Your toothpaste	50	74	64	1	No	Vanilla extract	Peanut butter	Vinegar (white)	Soy sauce	Your toothpaste
3303	25228	male	35	Israel	Not tested										X	Vanilla extract	66	83	Peanut butter	100	74	Vinegar (white)	3	96	Garlic (freshly chopped)	41	83	Your toothpaste	70	73	63	1	Yes	Vanilla extract	Peanut butter	Vinegar (white)	Garlic (freshly chopped)	Your toothpaste
3304	25227	female	35	Israel	Not tested						X	X				Honey	50	50	Olive oil	70	23	Vinegar (white)	34	36	Cumin	29	78	Your toothpaste	66	50	50	1	Yes	Honey	Olive oil	Vinegar (white)	Cumin	Your toothpaste
3306	25230	male	50	Israel	Not tested											Maple syrup	62	44	Olive oil	63	42	Vodka	55	32	Coffee (ground)	100	99	Your toothpaste	84	79	58	1	No	Maple syrup	Olive oil	Vodka	Coffee (ground)	Your toothpaste
3307	25231	male	30	Israel	Not tested						X					Honey	91	75	Peanut butter	65	50	Vinegar (white)	36	50	Cumin	50	85	Your toothpaste	40	67	50	1	No	Honey	Peanut butter	Vinegar (white)	Cumin	Your toothpaste
3308	23437	female	60	Sweden							X					Honey	81	76	Coconut oil	80	80	Vinegar (white)	51	67	Garlic (freshly chopped)	54	85	Your hand soap	81	77	66	1	No	Honey	Coconut oil	Vinegar (white)	Garlic (freshly chopped)	Your hand soap
3309	25232	male	25	Israel	Not tested				X							Vanilla extract	63	81	Coconut oil	99	86	Mint (tea)	93	99	Cumin	63	86	Your toothpaste	55	80	50	1	No	Vanilla extract	Coconut oil	Mint (tea)	Cumin	Your toothpaste
3310	25233	male	45	Israel	Not tested						X					Vanilla extract	94	76	Coconut oil	98	92	Vinegar (white)	39	66	Garlic (freshly chopped)	67	64	Your toothpaste	81	73	51	1	No	Vanilla extract	Coconut oil	Vinegar (white)	Garlic (freshly chopped)	Your toothpaste
3311	25234	male	35	Israel	Not tested										X	Cinnamon	95	50	Peanut butter	77	71	Black pepper (ground)	75	94	Cumin	50	85	Your toothpaste	34	64	41	1	Yes	Cinnamon	Peanut butter	Black pepper (ground)	Cumin	Your toothpaste
3313	25237	male	75	Israel	Not tested										X	Cinnamon	60	60	Olive oil	58	57	Black pepper (ground)	71	77	Soy sauce	55	73	Your toothpaste	61	68	54	1	Yes	Cinnamon	Olive oil	Black pepper (ground)	Soy sauce	Your toothpaste
3314	25238	male	25	Sweden									X	X		Vanilla extract	2	3	Basil	3	1	Onion (freshly chopped)	3	3	Garlic (freshly chopped)	2	4	Your toothpaste	5	2	2	1	Yes	Vanilla extract	Basil	Onion (freshly chopped)	Garlic (freshly chopped)	Your toothpaste
3315	25236	female	55	Israel	Not tested											Vanilla extract	62	41	Olive oil	50	46	Vinegar (white)	31	67	Garlic (freshly chopped)	67	79	Your hand soap	76	61	52	1	Yes	Vanilla extract	Olive oil	Vinegar (white)	Garlic (freshly chopped)	Your hand soap
3317	25240	female	20	Israel											X	Honey	83	73	Peanut butter	78	61	Onion (freshly chopped)	35	53	Garlic (freshly chopped)	36	72	Your toothpaste	75	62	50	1	No	Honey	Peanut butter	Onion (freshly chopped)	Garlic (freshly chopped)	Your toothpaste
3318	25242	male	30	Israel	Not tested										X	Orange juice (not fresh)	75	68	Ketchup	84	72	Onion (freshly chopped)	42	89	Cumin	40	93	Your toothpaste	77	73	60	1	Yes	Orange juice (not fresh)	Ketchup	Onion (freshly chopped)	Cumin	Your toothpaste
3319	25243	female	70	Israel	Not tested											Vanilla extract	94	53	Olive oil	51	53	Vinegar (white)	21	68	Boiled egg	95	54	Your toothpaste	97	97	50	1	Yes	Vanilla extract	Olive oil	Vinegar (white)	Boiled egg	Your toothpaste
3320	25244	female	35	Israel	Not tested								X			Honey	98	54	Olive oil	97	64	Vinegar (white)	38	24	Coffee (instant)	2	97	Your Shampoo	79	97	97	1	Yes	Honey	Olive oil	Vinegar (white)	Coffee (instant)	Your Shampoo
3321	25241	male	55	Sweden	Not tested		X		X	X			X			Vanilla extract	50	12	Peanut butter	50	7	Vinegar (white)	50	8	Boiled egg	50	15	Your toothpaste	50	13	11	1	No	Vanilla extract	Peanut butter	Vinegar (white)	Boiled egg	Your toothpaste
3322	25245	male	50	Thailand			X									Vanilla extract	86	21	Peanut butter	73	96	Black pepper (ground)	89	76	Cumin	70	80	Your toothpaste	94	87	86	1	No	Vanilla extract	Peanut butter	Black pepper (ground)	Cumin	Your toothpaste
3323	25246	female	70	Belarus											X	Cinnamon	99	82	Oregano	99	80	Black pepper (ground)	66	40	Cumin	75	100	Your hand soap	100	77	50	1	No	Cinnamon	Oregano	Black pepper (ground)	Cumin	Your hand soap
3324	25247	female	65	Israel	Not tested										X	Strawberry jam	96	96	Olive oil	24	95	Vinegar (balsamic)	6	98	Coffee (instant)	93	98	Your hand cream	97	97	50	1	Yes	Strawberry jam	Olive oil	Vinegar (balsamic)	Coffee (instant)	Your hand cream
3325	25249	female	55	Greece	Not tested										X	Vanilla extract	95	90	Peanut butter	86	86	Vinegar (apple)	50	95	Garlic (freshly chopped)	70	86	Your toothpaste	82	88	50	1	No	Vanilla extract	Peanut butter	Vinegar (apple)	Garlic (freshly chopped)	Your toothpaste
3326	25248	male	65	Israel												Honey	78	78	Olive oil	58	55	Sesame oil	67	77	Garlic (freshly chopped)	70	77	Your hand cream	50	50	50	1	No	Honey	Olive oil	Sesame oil	Garlic (freshly chopped)	Your hand cream
3327	25250	male	25	United Kingdom (UK)	Not tested				X		X					Apple juice (not fresh)	63	62	Peanut butter	67	67	Mint (tea)	83	99	Soy sauce	37	84	Your toothpaste	89	88	50	1	No	Apple juice (not fresh)	Peanut butter	Mint (tea)	Soy sauce	Your toothpaste
3328	25178	male	70	Israel	Not tested										X	Honey	51	50	Olive oil	51	50	Vinegar (balsamic)	51	56	Garlic (freshly chopped)	50	57	Your toothpaste	51	51	50	1	No	Honey	Olive oil	Vinegar (balsamic)	Garlic (freshly chopped)	Your toothpaste
3331	25253	male	50	Israel	Not tested										X	Vanilla extract	77	80	Peanut butter	67	61	Vinegar (apple)	48	74	Coffee (instant)	75	45	Your toothpaste	66	64	48	1	Yes	Vanilla extract	Peanut butter	Vinegar (apple)	Coffee (instant)	Your toothpaste
3332	25254	female	45	Israel	Not tested										X	Honey	99	77	Peanut butter	86	99	Vinegar (white)	50	99	Cumin	50	99	Your toothpaste	75	74	50	1	No	Honey	Peanut butter	Vinegar (white)	Cumin	Your toothpaste
3333	25256	female	45	Israel	Not tested										X	Vanilla extract	60	74	Peanut butter	64	68	Vinegar (white)	36	72	Garlic (freshly chopped)	53	63	Your toothpaste	54	65	50	1	No	Vanilla extract	Peanut butter	Vinegar (white)	Garlic (freshly chopped)	Your toothpaste
3334	25255	male	50	Israel	Not tested						X	X				Vanilla extract	68	68	Peanut butter	71	71	Vinegar (white)	30	70	Coffee (ground)	73	73	Your toothpaste	74	74	50	1	Yes	Vanilla extract	Peanut butter	Vinegar (white)	Coffee (ground)	Your toothpaste
3335	25257	male	40	Israel	Not tested										X	Vanilla extract	73	71	Olive oil	77	76	Black pepper (ground)	40	86	Cumin	50	85	Your toothpaste	50	69	50	1	Yes	Vanilla extract	Olive oil	Black pepper (ground)	Cumin	Your toothpaste
3336	25258	male	35	Israel	Not tested										X	Vanilla extract	92	70	Peanut butter	95	97	Sesame oil	99	81	Blue cheese	99	85	Your Shampoo	79	79	84	1	No	Vanilla extract	Peanut butter	Sesame oil	Blue cheese	Your Shampoo
3338	25260	male	40	Israel	Not tested						X					Cinnamon	53	59	Olive oil	52	53	Black pepper (ground)	35	86	Coffee (instant)	59	60	Your toothpaste	38	57	58	1	No	Cinnamon	Olive oil	Black pepper (ground)	Coffee (instant)	Your toothpaste
3339	25261	female	30	India	Not tested	X						X	X			Vanilla extract	71	70	Ketchup	58	66	Vinegar (white)	64	63	Garlic (freshly chopped)	53	4	Your Shampoo	49	15	58	1	Yes	Vanilla extract	Ketchup	Vinegar (white)	Garlic (freshly chopped)	Your Shampoo
3340	25262	male	35	Israel							X					Apricot Jam	72	71	Peanut butter	50	66	Vinegar (balsamic)	51	77	Coffee (ground)	66	98	Your toothpaste	46	73	51	1	No	Apricot Jam	Peanut butter	Vinegar (balsamic)	Coffee (ground)	Your toothpaste
3342	25263	female	55	France	Not tested						X	X				Cinnamon	71	72	Olive oil	80	54	Vinegar (white)	39	79	Soy sauce	39	63	Your toothpaste	62	50	52	1	Yes	Cinnamon	Olive oil	Vinegar (white)	Soy sauce	Your toothpaste
3344	24239	female	50	Sweden	Not tested										X	Honey	49	51	Basil	58	62	Vinegar (balsamic)	67	69	Tea (black)	68	67	Your toothpaste	74	63	54	1	Yes	Honey	Basil	Vinegar (balsamic)	Tea (black)	Your toothpaste
3345	25269	male	55	Israel	Not tested						X					Vanilla extract	59	69	Peanut butter	78	61	Vinegar (white)	61	36	Soy sauce	27	70	Your toothpaste	57	60	51	1	Yes	Vanilla extract	Peanut butter	Vinegar (white)	Soy sauce	Your toothpaste
3346	25266	female	65	Israel	Not tested		X				X			X		Cinnamon	100	50	Coconut oil	73	50	Black pepper (ground)	14	100	Coffee (instant)	77	84	Your laundry detergent	100	89	50	1	No	Cinnamon	Coconut oil	Black pepper (ground)	Coffee (instant)	Your laundry detergent
3347	25270	male	35	Israel	Not tested										X	Honey	86	62	Peanut butter	68	83	Black pepper (ground)	34	92	Coffee (instant)	75	81	Your laundry detergent	91	91	50	1	Yes	Honey	Peanut butter	Black pepper (ground)	Coffee (instant)	Your laundry detergent
3349	25271	female	35	United Kingdom (UK)	Not tested							X	X			Maple syrup	51	32	Olive oil	50	69	Black pepper (ground)	54	58	Cumin	59	53	Your Shampoo	84	50	50	1	Yes	Maple syrup	Olive oil	Black pepper (ground)	Cumin	Your Shampoo
3351	25272	female	35	Israel	Not tested										X	Honey	95	50	Olive oil	92	22	Vinegar (white)	50	66	Garlic (freshly chopped)	50	50	Your toothpaste	50	42	50	1	No	Honey	Olive oil	Vinegar (white)	Garlic (freshly chopped)	Your toothpaste
3352	25273	female	30	France	Not tested							X				Honey	97	99	Peanut butter	96	99	Vinegar (white)	3	96	Garlic (freshly chopped)	74	98	Your toothpaste	54	52	76	1	Yes	Honey	Peanut butter	Vinegar (white)	Garlic (freshly chopped)	Your toothpaste
3353	25275	male	45	Israel	Not tested										X	Honey	100	100	Coconut oil	99	99	Vinegar (white)	94	100	Garlic (freshly chopped)	99	99	Your toothpaste	90	99	50	1	Yes	Honey	Coconut oil	Vinegar (white)	Garlic (freshly chopped)	Your toothpaste
3357	25278	female	50	Germany	Not tested										X	Vanilla extract	100	79	Oregano	100	100	Vinegar (white)	62	100	Cumin	100	100	Your toothpaste	100	100	50	1	No	Vanilla extract	Oregano	Vinegar (white)	Cumin	Your toothpaste
3359	25280	female	50	Israel	Not tested		X									Honey	99	98	Olive oil	93	98	Vinegar (white)	10	100	Garlic (freshly chopped)	13	96	Your body lotion	93	95	50	1	Yes	Honey	Olive oil	Vinegar (white)	Garlic (freshly chopped)	Your body lotion
3361	25281	female	35	Israel											X	Honey	59	95	Olive oil	100	100	Vinegar (apple)	42	100	Cumin	71	100	Your toothpaste	47	100	89	1	Yes	Honey	Olive oil	Vinegar (apple)	Cumin	Your toothpaste
3362	25282	female	60	France	Not tested										X	Vanilla extract	89	99	Olive oil	99	53	Vinegar (white)	59	71	Garlic (freshly chopped)	99	76	Your toothpaste	74	98	50	1	Yes	Vanilla extract	Olive oil	Vinegar (white)	Garlic (freshly chopped)	Your toothpaste
3364	25283	female	25	Israel					X		X					Vanilla extract	75	98	Olive oil	64	74	Sesame oil	96	94	Tea (earl gray)	100	90	Your toothpaste	92	99	97	1	Yes	Vanilla extract	Olive oil	Sesame oil	Tea (earl gray)	Your toothpaste
3365	25266	female	65	Israel		X	X	X	X	X	X	X				Cinnamon	24	20	Coconut oil	34	31	Black pepper (ground)	47	35	Coffee (instant)	25	25	Your laundry detergent	22	51	74	1	No	Cinnamon	Coconut oil	Black pepper (ground)	Coffee (instant)	Your laundry detergent
3366	25284	male	70	Israel												Vanilla extract	52	53	Peanut butter	51	52	Vinegar (white)	42	58	Garlic (freshly chopped)	42	47	Your toothpaste	53	53	51	1	No	Vanilla extract	Peanut butter	Vinegar (white)	Garlic (freshly chopped)	Your toothpaste
3367	25267	male	65	Israel	Not tested										X	Cinnamon	72	78	Oregano	86	81	Vinegar (white)	51	27	Garlic (freshly chopped)	30	88	Your toothpaste	73	88	53	1	Yes	Cinnamon	Oregano	Vinegar (white)	Garlic (freshly chopped)	Your toothpaste
3368	25285	male	70	Israel	Not tested										X	Vanilla extract	100	81	Olive oil	90	77	Sesame oil	82	92	Cumin	81	89	Your hand soap	95	54	50	1	Yes	Vanilla extract	Olive oil	Sesame oil	Cumin	Your hand soap
3369	25286	male	35	Israel			X		X		X		X			Vanilla extract	50	6	Peanut butter	50	5	Vinegar (white)	50	5	Garlic (freshly chopped)	50	4	Your toothpaste	50	1	3	1	Yes	Vanilla extract	Peanut butter	Vinegar (white)	Garlic (freshly chopped)	Your toothpaste
3370	25287	female	45	Israel	Not tested										X	Vanilla extract	96	98	Peanut butter	90	94	Vinegar (white)	92	96	Garlic (freshly chopped)	94	88	Your toothpaste	99	100	94	1	Yes	Vanilla extract	Peanut butter	Vinegar (white)	Garlic (freshly chopped)	Your toothpaste
3372	25289	female	65	Israel	Not tested										X	Honey	50	50	Peanut butter	71	37	Vinegar (white)	68	71	Blue cheese	59	76	Your toothpaste	39	40	50	1	No	Honey	Peanut butter	Vinegar (white)	Blue cheese	Your toothpaste
3373	25290	male	45	Israel			X				X					Vanilla extract	62	83	Ketchup	33	80	Vinegar (white)	21	96	Coffee (ground)	96	85	Your Shampoo	92	39	50	1	Yes	Vanilla extract	Ketchup	Vinegar (white)	Coffee (ground)	Your Shampoo
3374	23336	female	40	Sweden	Not tested								X			Vanilla extract	50	1	Peanut butter	50	1	Vinegar (white)	50	1	Soy sauce	50	2	Your toothpaste	50	1	1	1	Yes	Vanilla extract	Peanut butter	Vinegar (white)	Soy sauce	Your toothpaste
3375	25291	male	60	Israel	Not tested				X							Cinnamon	97	98	Olive oil	78	83	Vinegar (white)	76	98	Blue cheese	81	85	Your hand sanitizer	94	82	50	1	No	Cinnamon	Olive oil	Vinegar (white)	Blue cheese	Your hand sanitizer
3376	23839	male	70	Israel	Not tested						X	X				Vanilla extract	79	81	Nutmeg	62	60	Sesame oil	87	84	Garlic (freshly chopped)	74	89	Your toothpaste	69	75	50	1	Yes	Vanilla extract	Nutmeg	Sesame oil	Garlic (freshly chopped)	Your toothpaste
3380	25294	female	45	Israel	Not tested										X	Vanilla extract	86	63	Olive oil	87	55	Vinegar (white)	20	51	Cumin	70	80	Your toothpaste	82	30	50	1	Yes	Vanilla extract	Olive oil	Vinegar (white)	Cumin	Your toothpaste
3382	25296	male	25	Israel	Not tested						X					Peach nectar (not fresh)	95	66	Olive oil	84	87	Vinegar (balsamic)	36	98	Canned sardines	14	88	Your toothpaste	65	31	47	1	No	Peach nectar (not fresh)	Olive oil	Vinegar (balsamic)	Canned sardines	Your toothpaste
3383	25297	male	60	Israel			X	X								Honey	68	58	Ketchup	40	62	Black pepper (ground)	34	81	Coffee (ground)	57	42	Your toothpaste	76	70	50	1	No	Honey	Ketchup	Black pepper (ground)	Coffee (ground)	Your toothpaste
3387	25302	female	55	Israel	Not tested										X	Vanilla extract	75	76	Peanut butter	50	97	Vinegar (white)	24	76	Canned tuna	41	84	Your toothpaste	86	56	50	1	No	Vanilla extract	Peanut butter	Vinegar (white)	Canned tuna	Your toothpaste
3388	25303	male	25	Israel	Not tested										X	Honey	99	64	Peanut butter	68	86	Vinegar (white)	37	64	Blue cheese	50	50	Your toothpaste	76	67	50	1	No	Honey	Peanut butter	Vinegar (white)	Blue cheese	Your toothpaste
3389	25299	male	55	Sweden	Not tested										X	Vanilla extract	76	76	Olive oil	68	25	Vinegar (white)	24	54	Garlic (freshly chopped)	73	76	Your toothpaste	57	53	32	1	Yes	Vanilla extract	Olive oil	Vinegar (white)	Garlic (freshly chopped)	Your toothpaste
3390	25304	male	40	France	Not tested		X				X					Vanilla extract	91	57	Olive oil	89	67	Black pepper (ground)	42	36	Blue cheese	87	65	Your toothpaste	74	31	52	1	Yes	Vanilla extract	Olive oil	Black pepper (ground)	Blue cheese	Your toothpaste
3393	23431	female	65	Sweden											X	Vanilla extract	64	40	Oregano	63	55	Vinegar (apple)	44	62	Garlic (freshly chopped)	61	60	Your toothpaste	56	53	51	1	Yes	Vanilla extract	Oregano	Vinegar (apple)	Garlic (freshly chopped)	Your toothpaste
3396	25310	female	25	Israel			X				X					Honey	50	87	Olive oil	50	79	Mint (Gum)	50	87	Soy sauce	42	87	Your toothpaste	71	86	50	1	No	Honey	Olive oil	Mint (Gum)	Soy sauce	Your toothpaste
3397	25313	female	30	Israel											X	Honey	86	92	Olive oil	92	97	Horseradish (jar)	1	99	Garlic (freshly chopped)	74	97	Your toothpaste	75	88	50	1	Yes	Honey	Olive oil	Horseradish (jar)	Garlic (freshly chopped)	Your toothpaste
3398	25311	male	55	Israel	Not tested										X	Lemonade (not fresh)	84	98	Olive oil	87	87	Black pepper (ground)	85	87	Cumin	84	77	Your perfume	84	80	64	1	Yes	Lemonade (not fresh)	Olive oil	Black pepper (ground)	Cumin	Your perfume
3400	25315	male	70	Israel	Not tested										X	Honey	92	92	Ketchup	68	67	Vinegar (balsamic)	68	72	Coffee (instant)	94	85	Your perfume	100	75	100	1	No	Honey	Ketchup	Vinegar (balsamic)	Coffee (instant)	Your perfume
3401	25316	male	25	Israel	Not tested				X							Vanilla extract	93	50	Olive oil	25	98	Black pepper (ground)	4	98	Cumin	60	80	Your toothpaste	50	50	50	1	No	Vanilla extract	Olive oil	Black pepper (ground)	Cumin	Your toothpaste
3402	25314	male	70	Israel											X	Vanilla extract	100	100	Basil	100	91	Vinegar (white)	50	100	Garlic (freshly chopped)	100	96	Your toothpaste	100	90	50	1	Yes	Vanilla extract	Basil	Vinegar (white)	Garlic (freshly chopped)	Your toothpaste
3404	25319	male	55	United States of America (USA)	Not tested										X	Vanilla extract	100	80	Peanut butter	97	89	Vinegar (white)	50	58	Garlic (freshly chopped)	65	66	Your toothpaste	62	62	50	1	No	Vanilla extract	Peanut butter	Vinegar (white)	Garlic (freshly chopped)	Your toothpaste
3407	25320	male	70	Israel	Not tested					X		X				Cinnamon	83	84	Basil	97	76	Vinegar (balsamic)	30	68	Soy sauce	27	50	Your laundry detergent	42	50	69	1	No	Cinnamon	Basil	Vinegar (balsamic)	Soy sauce	Your laundry detergent
3409	24564	female	85	Israel							X					Honey	99	95	Olive oil	100	87	Black pepper (ground)	83	97	Coffee (ground)	100	96	Your toothpaste	91	92	51	1	Yes	Honey	Olive oil	Black pepper (ground)	Coffee (ground)	Your toothpaste
3410	25322	female	50	Israel	Not tested										X	Vanilla extract	91	55	Olive oil	50	77	Vinegar (white)	50	93	Boiled egg	50	86	Your toothpaste	50	80	50	1	No	Vanilla extract	Olive oil	Vinegar (white)	Boiled egg	Your toothpaste
3411	25323	male	55	Israel	Not tested		X									Vanilla extract	79	61	Peanut butter	61	60	Vinegar (white)	21	69	Soy sauce	26	69	Your toothpaste	71	61	50	1	Yes	Vanilla extract	Peanut butter	Vinegar (white)	Soy sauce	Your toothpaste
3412	25325	male	35	Israel	Not tested			X								Honey	79	73	Peanut butter	59	63	Vinegar (white)	45	56	Garlic (freshly chopped)	42	57	Your toothpaste	58	59	47	1	No	Honey	Peanut butter	Vinegar (white)	Garlic (freshly chopped)	Your toothpaste
3413	25324	female	60	Israel	Not tested						X					Cinnamon	99	72	Peanut butter	98	84	Vinegar (white)	50	86	Soy sauce	50	95	Your toothpaste	99	79	50	1	No	Cinnamon	Peanut butter	Vinegar (white)	Soy sauce	Your toothpaste
3414	25326	female	55	Israel	Not tested										X	Vanilla extract	76	77	Peanut butter	50	75	Vinegar (white)	30	67	Garlic (freshly chopped)	63	64	Your toothpaste	89	59	50	1	Yes	Vanilla extract	Peanut butter	Vinegar (white)	Garlic (freshly chopped)	Your toothpaste
3415	25329	male	30	Iceland	Not tested											Honey	85	81	Peanut butter	77	76	Vinegar (apple)	38	60	Garlic (freshly chopped)	38	72	Your toothpaste	84	41	50	1	Yes	Honey	Peanut butter	Vinegar (apple)	Garlic (freshly chopped)	Your toothpaste
3416	25328	male	45	Netherlands	Not tested						X	X				Honey	98	59	Peanut butter	70	97	Clove	61	97	Coffee (ground)	85	98	Your toothpaste	98	60	50	1	Yes	Honey	Peanut butter	Clove	Coffee (ground)	Your toothpaste
3417	23528	male	30	Israel	Not tested						X					Maple syrup	85	73	Peanut butter	84	70	Menthol Gum	77	67	Tea (black)	80	69	Your Shampoo	76	67	61	1	No	Maple syrup	Peanut butter	Menthol Gum	Tea (black)	Your Shampoo
3418	25330	male	60	Israel								X				Honey	75	91	Peanut butter	63	86	Black pepper (ground)	71	95	Cumin	78	79	Your toothpaste	97	78	57	1	Yes	Honey	Peanut butter	Black pepper (ground)	Cumin	Your toothpaste
3419	25327	female	40	Switzerland	Not tested							X				Honey	92	92	Basil	90	90	Vinegar (apple)	99	99	Cumin	22	99	Your toothpaste	99	79	95	1	Yes	Honey	Basil	Vinegar (apple)	Cumin	Your toothpaste
3420	25331	female	25	Israel							X					Maple syrup	50	50	Olive oil	71	50	Mint (Gum)	70	48	Canned tuna	50	50	Your toothpaste	80	46	50	1	Yes	Maple syrup	Olive oil	Mint (Gum)	Canned tuna	Your toothpaste
3421	25332	male	45	Israel					X							Honey	89	89	Ketchup	87	87	Black pepper (ground)	88	95	Coffee (instant)	94	94	Your toothpaste	71	88	50	1	Yes	Honey	Ketchup	Black pepper (ground)	Coffee (instant)	Your toothpaste
3422	25334	female	40	Israel	Not tested										X	Cinnamon	97	68	Ketchup	50	50	Clove	54	96	Coffee (instant)	50	50	Your hand soap	66	96	50	1	No	Cinnamon	Ketchup	Clove	Coffee (instant)	Your hand soap
3423	25335	male	65	Israel	Not tested											Vanilla extract	79	99	Caraway	88	99	Vinegar (white)	11	50	Coffee (instant)	92	88	Your toothpaste	50	84	50	1	Yes	Vanilla extract	Caraway	Vinegar (white)	Coffee (instant)	Your toothpaste
3424	25333	female	65	Israel	Not tested										X	Vanilla extract	93	95	Peanut butter	94	90	Vinegar (white)	9	93	Garlic (freshly chopped)	5	96	Your toothpaste	97	96	50	1	No	Vanilla extract	Peanut butter	Vinegar (white)	Garlic (freshly chopped)	Your toothpaste
3425	25336	female	20	Israel	Not tested										X	Honey	67	74	Peanut butter	82	80	Black pepper (ground)	59	78	Coffee (ground)	98	93	Your hand soap	91	92	76	1	No	Honey	Peanut butter	Black pepper (ground)	Coffee (ground)	Your hand soap
3431	25343	female	25	Israel	Not tested						X					Vanilla extract	76	89	Peanut butter	30	98	Vinegar (white)	26	100	Soy sauce	91	98	Your toothpaste	81	72	64	1	No	Vanilla extract	Peanut butter	Vinegar (white)	Soy sauce	Your toothpaste
3432	25341	female	60	Israel	Not tested											Vanilla extract	97	93	Nutmeg	98	99	Onion (freshly chopped)	68	98	Coffee (ground)	98	98	Your body lotion	97	98	50	1	Yes	Vanilla extract	Nutmeg	Onion (freshly chopped)	Coffee (ground)	Your body lotion
3433	24653	male	70	Germany					X							Honey	50	32	Olive oil	50	50	Vinegar (white)	42	64	Garlic (freshly chopped)	79	78	Your toothpaste	75	75	50	1	Yes	Honey	Olive oil	Vinegar (white)	Garlic (freshly chopped)	Your toothpaste
3435	25345	male	50	Israel	Not tested										X	Honey	73	74	Olive oil	91	74	Vinegar (white)	50	71	Garlic (freshly chopped)	50	78	Your toothpaste	69	75	50	1	Yes	Honey	Olive oil	Vinegar (white)	Garlic (freshly chopped)	Your toothpaste
3438	25349	female	70	Israel	Not tested											Cinnamon	50	50	Olive oil	50	98	Vinegar (balsamic)	67	54	Garlic (freshly chopped)	50	50	Your toothpaste	50	50	50	1	No	Cinnamon	Olive oil	Vinegar (balsamic)	Garlic (freshly chopped)	Your toothpaste
3440	23375	female	60	Sweden							X					Honey	94	81	Basil	79	75	Onion (freshly chopped)	79	85	Garlic (freshly chopped)	84	88	Your hand soap	88	85	81	1	Yes	Honey	Basil	Onion (freshly chopped)	Garlic (freshly chopped)	Your hand soap
3441	25348	female	45	Israel	Not tested											Vanilla extract	89	72	Olive oil	86	76	Vinegar (white)	40	63	Garlic (freshly chopped)	34	96	Your toothpaste	83	99	50	1	Yes	Vanilla extract	Olive oil	Vinegar (white)	Garlic (freshly chopped)	Your toothpaste
3442	25351	male	70	United States of America (USA)	Not tested											Cinnamon	100	86	Oregano	95	95	Clove	93	94	Cumin	86	100	Your perfume	94	100	50	1	Yes	Cinnamon	Oregano	Clove	Cumin	Your perfume
3443	25352	male	60	Israel	Not tested										X	Vanilla extract	87	74	Peanut butter	64	83	Onion (freshly chopped)	65	79	Garlic (freshly chopped)	72	82	Your toothpaste	65	79	70	1	Yes	Vanilla extract	Peanut butter	Onion (freshly chopped)	Garlic (freshly chopped)	Your toothpaste
3444	25354	male	35	Israel	Not tested						X					Vanilla extract	72	52	Coconut oil	53	76	Vinegar (apple)	21	72	Cumin	52	70	Your toothpaste	57	58	33	1	No	Vanilla extract	Coconut oil	Vinegar (apple)	Cumin	Your toothpaste
3446	25353	female	NaN	Israel	Not tested										X	Honey	71	70	Peanut butter	66	69	Black pepper (ground)	71	87	Cumin	50	85	Your laundry detergent	75	90	50	1	No	Honey	Peanut butter	Black pepper (ground)	Cumin	Your laundry detergent
3447	23528	male	30	Israel												Maple syrup	87	71	Peanut butter	84	71	Menthol Gum	84	71	Tea (black)	84	80	Your Shampoo	86	77	69	1	No	Maple syrup	Peanut butter	Menthol Gum	Tea (black)	Your Shampoo
3448	25356	male	60	Israel	Not tested		X	X			X	X				Honey	42	82	Ketchup	26	77	Vinegar (white)	15	84	Garlic (freshly chopped)	26	85	Your toothpaste	78	67	50	1	No	Honey	Ketchup	Vinegar (white)	Garlic (freshly chopped)	Your toothpaste
3450	23346	female	45	Sweden	Not tested										X	Vanilla extract	100	39	Peanut butter	100	92	Vinegar (white)	11	100	Garlic (freshly chopped)	47	94	Your toothpaste	82	100	50	1	Yes	Vanilla extract	Peanut butter	Vinegar (white)	Garlic (freshly chopped)	Your toothpaste
3451	25359	female	65	Israel	Not tested										X	Vanilla extract	99	53	Caraway	53	96	Vinegar (white)	26	29	Coffee (instant)	92	94	Your toothpaste	81	76	50	1	No	Vanilla extract	Caraway	Vinegar (white)	Coffee (instant)	Your toothpaste
3452	25358	female	45	Sweden	Not tested		X					X				Vanilla extract	81	82	Oregano	50	100	Vinegar (apple)	7	99	Coffee (ground)	37	83	Your toothpaste	80	29	50	1	Yes	Vanilla extract	Oregano	Vinegar (apple)	Coffee (ground)	Your toothpaste
3455	25362	female	50	China											X	Vanilla extract	81	73	Peanut butter	50	79	Vinegar (white)	33	76	Garlic (freshly chopped)	20	85	Your toothpaste	76	71	66	1	Yes	Vanilla extract	Peanut butter	Vinegar (white)	Garlic (freshly chopped)	Your toothpaste
3456	25363	female	50	Israel	Not tested						X					Vanilla extract	96	95	Olive oil	94	95	Black pepper (ground)	77	97	Soy sauce	34	95	Your laundry detergent	97	97	100	1	Yes	Vanilla extract	Olive oil	Black pepper (ground)	Soy sauce	Your laundry detergent
3457	25364	male	35	Israel	Not tested										X	Cinnamon	75	65	Nutmeg	54	80	Menthol Gum	50	75	Soy sauce	41	74	Your hand soap	81	59	50	1	No	Cinnamon	Nutmeg	Menthol Gum	Soy sauce	Your hand soap
3458	25365	male	35	Israel	Not tested										X	Strawberry jam	77	50	Coconut oil	98	98	Vinegar (white)	27	83	Garlic (freshly chopped)	35	81	Your toothpaste	50	70	50	1	No	Strawberry jam	Coconut oil	Vinegar (white)	Garlic (freshly chopped)	Your toothpaste
3460	25366	female	35	Israel	Not tested										X	Cinnamon	98	59	Olive oil	77	54	Black pepper (ground)	38	37	Coffee (ground)	86	85	Your Shampoo	97	16	50	1	Yes	Cinnamon	Olive oil	Black pepper (ground)	Coffee (ground)	Your Shampoo
3461	25367	male	25	Belgium	Not tested			X	X							Honey	35	74	Coconut oil	75	42	Mint (fresh)	90	78	Garlic (freshly chopped)	67	64	Your toothpaste	73	89	43	1	No	Honey	Coconut oil	Mint (fresh)	Garlic (freshly chopped)	Your toothpaste
3462	25368	male	45	Israel	Not tested										X	Honey	94	38	Olive oil	81	67	Black pepper (ground)	65	39	Soy sauce	83	71	Your toothpaste	77	88	68	1	Yes	Honey	Olive oil	Black pepper (ground)	Soy sauce	Your toothpaste
3463	25369	male	80	Israel	Not tested										X	Vanilla extract	40	75	Thyme	72	34	Vinegar (white)	33	76	Garlic (freshly chopped)	37	70	Your toothpaste	43	61	50	1	No	Vanilla extract	Thyme	Vinegar (white)	Garlic (freshly chopped)	Your toothpaste
3464	25370	male	30	Israel	Not tested										X	Honey	73	86	Coconut oil	43	60	Vinegar (apple)	23	99	Coffee (ground)	77	99	Your toothpaste	100	37	50	1	Yes	Honey	Coconut oil	Vinegar (apple)	Coffee (ground)	Your toothpaste
3465	25371	male	40	Germany							X					Honey	58	38	Olive oil	56	35	Sesame oil	55	75	Cumin	50	69	Your toothpaste	50	12	55	1	No	Honey	Olive oil	Sesame oil	Cumin	Your toothpaste
3468	24007	female	70	Israel											X	Vanilla extract	84	83	Coconut oil	52	21	Vinegar (white)	35	82	Garlic (freshly chopped)	39	75	Your toothpaste	72	67	41	1	Yes	Vanilla extract	Coconut oil	Vinegar (white)	Garlic (freshly chopped)	Your toothpaste
3470	25376	female	55	Israel	Not tested				X							Vanilla extract	76	50	Olive oil	100	64	Vinegar (white)	74	74	Coffee (ground)	99	95	Your toothpaste	96	77	90	1	Yes	Vanilla extract	Olive oil	Vinegar (white)	Coffee (ground)	Your toothpaste
3472	25377	male	65	Israel	Not tested											Vanilla extract	78	81	Coconut oil	89	89	Vinegar (apple)	50	50	Garlic (freshly chopped)	82	90	Your toothpaste	91	87	82	1	Yes	Vanilla extract	Coconut oil	Vinegar (apple)	Garlic (freshly chopped)	Your toothpaste
3473	22558	male	40	Israel	Not tested										X	Vanilla extract	79	67	Peanut butter	62	74	Vinegar (white)	37	65	Soy sauce	51	66	Your toothpaste	64	61	50	1	No	Vanilla extract	Peanut butter	Vinegar (white)	Soy sauce	Your toothpaste
3474	25379	male	40	Israel	Not tested										X	Honey	99	91	Coconut oil	85	50	Onion (freshly chopped)	38	46	Garlic (freshly chopped)	34	34	Your toothpaste	75	68	50	1	No	Honey	Coconut oil	Onion (freshly chopped)	Garlic (freshly chopped)	Your toothpaste
3475	25381	female	40	Israel	Not tested		X				X	X				Vanilla extract	98	98	Ketchup	96	99	Vinegar (white)	4	82	Garlic (freshly chopped)	98	82	Your toothpaste	63	98	50	1	No	Vanilla extract	Ketchup	Vinegar (white)	Garlic (freshly chopped)	Your toothpaste
3476	25380	female	45	Israel	Not tested										X	Honey	92	86	Olive oil	93	52	Black pepper (ground)	94	81	Soy sauce	62	87	Your toothpaste	75	76	51	1	No	Honey	Olive oil	Black pepper (ground)	Soy sauce	Your toothpaste
3478	25385	female	30	Israel	Not tested										X	Honey	81	80	Nutmeg	49	60	Vinegar (white)	31	72	Soy sauce	60	66	Your toothpaste	33	62	50	1	Yes	Honey	Nutmeg	Vinegar (white)	Soy sauce	Your toothpaste
3479	25384	female	20	France	Not tested				X		X	X		X		Cinnamon	85	70	Olive oil	61	61	Vinegar (white)	33	85	Soy sauce	87	60	Your toothpaste	62	40	50	1	Yes	Cinnamon	Olive oil	Vinegar (white)	Soy sauce	Your toothpaste
3481	23528	male	30	Israel	Not tested						X					Maple syrup	79	65	Peanut butter	81	81	Menthol Gum	77	76	Tea (black)	61	61	Your Shampoo	79	73	59	1	No	Maple syrup	Peanut butter	Menthol Gum	Tea (black)	Your Shampoo
3482	24384	female	60	Sweden	Not tested										X	Vanilla extract	97	98	Peanut butter	95	99	Vinegar (white)	33	98	Garlic (freshly chopped)	76	99	Your toothpaste	97	97	64	1	Yes	Vanilla extract	Peanut butter	Vinegar (white)	Garlic (freshly chopped)	Your toothpaste
3483	25388	male	20	Israel	Not tested		X	X	X		X					Apricot Jam	73	18	Ketchup	68	16	Mint (Gum)	64	44	Canned tuna	47	60	Your toothpaste	66	63	42	1	Yes	Apricot Jam	Ketchup	Mint (Gum)	Canned tuna	Your toothpaste
3485	25387	male	35	Cyprus	Not tested		X									Honey	50	9	Olive oil	50	8	Vinegar (apple)	50	21	Coffee (ground)	50	30	Your toothpaste	87	54	17	1	No	Honey	Olive oil	Vinegar (apple)	Coffee (ground)	Your toothpaste
3486	23297	female	65	Sweden	Not tested										X	Cinnamon	95	87	Coconut oil	100	99	Vinegar (white)	50	66	Coffee (ground)	97	97	Your toothpaste	98	65	97	1	No	Cinnamon	Coconut oil	Vinegar (white)	Coffee (ground)	Your toothpaste
3487	25390	male	20	Sweden	Not tested	X	X		X	X		X	X			Vanilla extract	51	24	Peanut butter	34	2	Black pepper (ground)	39	2	Boiled egg	50	50	Your toothpaste	53	14	11	1	No	Vanilla extract	Peanut butter	Black pepper (ground)	Boiled egg	Your toothpaste
3488	25391	female	65	Israel											X	Vanilla extract	77	88	Peanut butter	65	87	Vinegar (white)	35	100	Garlic (freshly chopped)	58	69	Your toothpaste	64	54	60	1	No	Vanilla extract	Peanut butter	Vinegar (white)	Garlic (freshly chopped)	Your toothpaste
3489	25392	male	45	Israel	Not tested							X				Cinnamon	97	98	Peanut butter	99	98	Mint (fresh)	98	99	Soy sauce	100	100	Your toothpaste	99	99	84	1	Yes	Cinnamon	Peanut butter	Mint (fresh)	Soy sauce	Your toothpaste
3492	25396	female	45	Israel	Not tested				X			X	X			Cinnamon	96	83	Ketchup	70	70	Black pepper (ground)	75	99	Coffee (ground)	96	83	Your laundry detergent	100	83	50	1	Yes	Cinnamon	Ketchup	Black pepper (ground)	Coffee (ground)	Your laundry detergent
3497	25400	female	35	Israel	Not tested										X	Honey	78	52	Peanut butter	50	50	Vinegar (white)	34	33	Cumin	26	74	Your perfume	99	85	51	1	Yes	Honey	Peanut butter	Vinegar (white)	Cumin	Your perfume
3498	24384	female	60	Sweden	Not tested							X				Vanilla extract	98	85	Peanut butter	94	90	Vinegar (white)	69	91	Garlic (freshly chopped)	80	82	Your toothpaste	98	98	51	1	Yes	Vanilla extract	Peanut butter	Vinegar (white)	Garlic (freshly chopped)	Your toothpaste
3499	25402	male	40	United Kingdom (UK)	Not tested										X	Honey	98	98	Peanut butter	98	99	Vinegar (white)	87	97	Garlic (freshly chopped)	99	99	Your toothpaste	99	100	97	1	Yes	Honey	Peanut butter	Vinegar (white)	Garlic (freshly chopped)	Your toothpaste
3502	25404	female	35	Russia							X					Honey	79	91	Coconut oil	84	83	Vinegar (apple)	21	96	Coffee (ground)	97	89	Your toothpaste	87	90	69	1	Yes	Honey	Coconut oil	Vinegar (apple)	Coffee (ground)	Your toothpaste
3504	25403	female	45	United Kingdom (UK)	Not tested								X			Vanilla extract	50	5	Coconut oil	50	1	Vinegar (white)	50	23	Soy sauce	50	17	Your toothpaste	50	4	8	1	Yes	Vanilla extract	Coconut oil	Vinegar (white)	Soy sauce	Your toothpaste
3505	25405	male	50	Israel	Not tested											Orange juice (not fresh)	88	99	Olive oil	94	78	Mint (Gum)	95	93	Coffee (instant)	72	98	Your toothpaste	81	97	52	1	No	Orange juice (not fresh)	Olive oil	Mint (Gum)	Coffee (instant)	Your toothpaste
3507	25407	female	55	Israel	Not tested		X				X					Vanilla extract	27	59	Olive oil	71	50	Vinegar (apple)	1	97	Coffee (ground)	88	58	Your toothpaste	96	64	50	1	Yes	Vanilla extract	Olive oil	Vinegar (apple)	Coffee (ground)	Your toothpaste
3508	24723	female	45	Israel	Not tested		X		X							Honey	92	86	Peanut butter	68	65	Vinegar (white)	20	84	Garlic (freshly chopped)	39	68	Your toothpaste	94	90	50	1	Yes	Honey	Peanut butter	Vinegar (white)	Garlic (freshly chopped)	Your toothpaste
3510	23644	male	65	Sweden	Not tested										X	Cinnamon	76	71	Oregano	65	59	Vinegar (balsamic)	39	60	Soy sauce	41	65	Your toothpaste	46	60	50	1	Yes	Cinnamon	Oregano	Vinegar (balsamic)	Soy sauce	Your toothpaste
3512	25411	female	45	Germany	Not tested										X	Honey	64	77	Peanut butter	85	85	Vinegar (white)	38	25	Coffee (ground)	96	92	Your toothpaste	29	76	50	1	No	Honey	Peanut butter	Vinegar (white)	Coffee (ground)	Your toothpaste
3513	25412	male	35	Israel	Tested negative										X	Maple syrup	90	76	Olive oil	23	87	Black pepper (ground)	15	89	Coffee (instant)	50	63	Your toothpaste	60	66	50	1	No	Maple syrup	Olive oil	Black pepper (ground)	Coffee (instant)	Your toothpaste
3514	23485	male	50	Sweden	Not tested										X	Honey	70	70	Oregano	73	73	Vinegar (apple)	80	81	Coffee (ground)	87	84	Your toothpaste	78	80	50	1	Yes	Honey	Oregano	Vinegar (apple)	Coffee (ground)	Your toothpaste
3515	25413	female	60	Israel	Not tested											Vanilla extract	43	63	Peanut butter	59	46	Black pepper (ground)	29	83	Garlic (freshly chopped)	61	70	Your toothpaste	81	60	53	1	No	Vanilla extract	Peanut butter	Black pepper (ground)	Garlic (freshly chopped)	Your toothpaste
3516	25414	female	55	France					X		X					Cinnamon	52	53	Nutmeg	52	53	Black pepper (ground)	55	55	Cumin	56	56	Your perfume	50	50	55	1	Yes	Cinnamon	Nutmeg	Black pepper (ground)	Cumin	Your perfume
3519	25418	female	30	Israel	Not tested						X					Vanilla extract	88	84	Olive oil	50	50	Vinegar (white)	22	75	Mushrooms	37	42	Your toothpaste	72	89	50	1	Yes	Vanilla extract	Olive oil	Vinegar (white)	Mushrooms	Your toothpaste
3520	25416	female	45	Sweden	Tested negative								X	X		Honey	50	7	Olive oil	50	3	Vinegar (white)	29	5	Coffee (ground)	50	3	Your toothpaste	50	4	2	1	Yes	Honey	Olive oil	Vinegar (white)	Coffee (ground)	Your toothpaste
3521	25419	female	45	Israel	Not tested		X	X	X		X	X				Vanilla extract	50	85	Peanut butter	78	76	Vinegar (apple)	8	94	Canned tuna	50	86	Your toothpaste	88	72	50	1	Yes	Vanilla extract	Peanut butter	Vinegar (apple)	Canned tuna	Your toothpaste
3522	25421	female	50	United Kingdom (UK)												Vanilla extract	75	73	Peanut butter	33	89	Vinegar (white)	33	98	Cumin	64	65	Your toothpaste	80	46	49	1	No	Vanilla extract	Peanut butter	Vinegar (white)	Cumin	Your toothpaste
3523	25422	male	55	Israel	Not tested										X	Vanilla extract	89	77	Peanut butter	69	94	Vinegar (white)	61	75	Cumin	71	84	Your toothpaste	88	80	70	1	No	Vanilla extract	Peanut butter	Vinegar (white)	Cumin	Your toothpaste
3525	25424	male	25	Israel	Not tested						X					Maple syrup	50	50	Olive oil	72	68	Vodka	32	64	Cumin	56	67	Your toothpaste	71	61	50	1	No	Maple syrup	Olive oil	Vodka	Cumin	Your toothpaste
3526	22806	female	40	Germany											X	Vanilla extract	77	74	Oregano	86	83	Vinegar (white)	47	94	Soy sauce	92	89	Your hand soap	87	80	83	1	No	Vanilla extract	Oregano	Vinegar (white)	Soy sauce	Your hand soap
3527	25425	female	70	Israel	Not tested										X	Cinnamon	78	57	Olive oil	75	43	Vinegar (balsamic)	38	69	Tea (earl gray)	75	64	Your toothpaste	68	53	50	1	Yes	Cinnamon	Olive oil	Vinegar (balsamic)	Tea (earl gray)	Your toothpaste
3531	25428	female	55	Israel	Not tested										X	Honey	51	12	Peanut butter	72	70	Vinegar (white)	28	79	Garlic (freshly chopped)	90	91	Your toothpaste	58	85	50	1	Yes	Honey	Peanut butter	Vinegar (white)	Garlic (freshly chopped)	Your toothpaste
3532	25429	male	40	Israel	Not tested										X	Cinnamon	76	50	Parsley	84	93	Vinegar (white)	32	83	Garlic (freshly chopped)	44	85	Your toothpaste	76	78	62	1	Yes	Cinnamon	Parsley	Vinegar (white)	Garlic (freshly chopped)	Your toothpaste
3533	25430	male	30	Israel			X									Vanilla extract	99	98	Peanut butter	98	96	Onion (freshly chopped)	96	89	Coffee (instant)	99	63	Your toothpaste	100	83	34	1	No	Vanilla extract	Peanut butter	Onion (freshly chopped)	Coffee (instant)	Your toothpaste
3534	25433	male	35	Israel	Not tested										X	Strawberry jam	50	20	Peanut butter	69	100	Vinegar (white)	29	65	Soy sauce	78	79	Your perfume	76	78	50	1	No	Strawberry jam	Peanut butter	Vinegar (white)	Soy sauce	Your perfume
3535	25432	female	65	Israel	Not tested											Vanilla extract	71	67	Olive oil	69	83	Vinegar (white)	40	82	Garlic (freshly chopped)	40	91	Your toothpaste	89	71	67	1	No	Vanilla extract	Olive oil	Vinegar (white)	Garlic (freshly chopped)	Your toothpaste
3538	25435	female	75	Sweden											X	Vanilla extract	50	50	Oregano	50	50	Vinegar (white)	54	54	Cumin	57	57	Your toothpaste	50	50	61	1	No	Vanilla extract	Oregano	Vinegar (white)	Cumin	Your toothpaste
3539	25436	female	50	Israel	Not tested										X	Cinnamon	51	66	Basil	66	66	Black pepper (ground)	32	50	Soy sauce	37	65	Your toothpaste	50	72	71	1	Yes	Cinnamon	Basil	Black pepper (ground)	Soy sauce	Your toothpaste
3540	22997	male	40	Sweden	Not tested				X		X					Strawberry jam	100	100	Basil	100	100	Black pepper (ground)	99	100	Coffee (instant)	100	100	Your hand sanitizer	100	100	50	1	No	Strawberry jam	Basil	Black pepper (ground)	Coffee (instant)	Your hand sanitizer
3542	25305	male	40	United Kingdom (UK)	Not tested										X	Vanilla extract	61	73	Peanut butter	87	67	Vodka	40	69	Soy sauce	71	87	Your toothpaste	60	68	50	1	Yes	Vanilla extract	Peanut butter	Vodka	Soy sauce	Your toothpaste
3543	25438	male	45	Israel	Not tested										X	Honey	100	100	Olive oil	50	73	Vinegar (white)	30	79	Garlic (freshly chopped)	25	89	Your toothpaste	67	100	91	1	No	Honey	Olive oil	Vinegar (white)	Garlic (freshly chopped)	Your toothpaste
3545	25440	male	50	Israel	Not tested										X	Honey	71	52	Olive oil	70	28	Vinegar (white)	31	71	Cumin	82	78	Your toothpaste	71	69	50	1	No	Honey	Olive oil	Vinegar (white)	Cumin	Your toothpaste
3547	25441	female	65	Israel											X	Cinnamon	60	21	Olive oil	49	37	Black pepper (ground)	50	65	Garlic (freshly chopped)	58	69	Your toothpaste	66	73	57	1	Yes	Cinnamon	Olive oil	Black pepper (ground)	Garlic (freshly chopped)	Your toothpaste
3550	25444	male	30	Israel	Not tested										X	Honey	93	86	Olive oil	95	91	Black pepper (ground)	55	92	Cumin	50	92	Your toothpaste	68	97	50	1	No	Honey	Olive oil	Black pepper (ground)	Cumin	Your toothpaste
3552	25445	male	60	Israel	Not tested										X	Honey	50	50	Olive oil	50	50	Sesame oil	24	69	Pickled herring	27	73	Your toothpaste	50	74	50	1	No	Honey	Olive oil	Sesame oil	Pickled herring	Your toothpaste
3553	25446	female	70	Israel											X	Cinnamon	73	70	Ketchup	79	66	Vinegar (apple)	29	76	Coffee (ground)	90	79	Your perfume	63	72	73	1	No	Cinnamon	Ketchup	Vinegar (apple)	Coffee (ground)	Your perfume
3554	25447	female	50	Israel											X	Vanilla extract	86	72	Peanut butter	50	98	Vinegar (white)	3	99	Garlic (freshly chopped)	91	96	Your toothpaste	97	95	50	1	No	Vanilla extract	Peanut butter	Vinegar (white)	Garlic (freshly chopped)	Your toothpaste
3555	25448	female	30	Israel	Not tested										X	Vanilla extract	50	77	Olive oil	75	79	Black pepper (ground)	50	50	Tea (earl gray)	52	73	Your Shampoo	86	68	71	1	No	Vanilla extract	Olive oil	Black pepper (ground)	Tea (earl gray)	Your Shampoo
3556	25449	female	55	United States of America (USA)	Not tested			X								Cinnamon	71	72	Caraway	50	67	Onion (freshly chopped)	50	72	Garlic (freshly chopped)	50	50	Your hand cream	50	50	50	1	Yes	Cinnamon	Caraway	Onion (freshly chopped)	Garlic (freshly chopped)	Your hand cream
3559	25453	female	20	Israel	Not tested							X				Vanilla extract	71	90	Peanut butter	73	97	Vinegar (white)	35	73	Soy sauce	78	35	Your toothpaste	64	63	50	1	No	Vanilla extract	Peanut butter	Vinegar (white)	Soy sauce	Your toothpaste
3561	25454	female	45	Israel	Not tested										X	Maple syrup	56	37	Peanut butter	73	50	Vinegar (balsamic)	9	90	Soy sauce	8	96	Your toothpaste	64	64	50	1	No	Maple syrup	Peanut butter	Vinegar (balsamic)	Soy sauce	Your toothpaste
3562	25455	male	40	Israel	Not tested						X					Vanilla extract	98	84	Olive oil	98	45	Vinegar (white)	24	49	Garlic (freshly chopped)	97	74	Your toothpaste	98	61	50	1	Yes	Vanilla extract	Olive oil	Vinegar (white)	Garlic (freshly chopped)	Your toothpaste
3564	25457	male	30	Israel	Not tested						X					Honey	85	90	Ketchup	17	90	Vinegar (white)	64	65	Garlic (freshly chopped)	66	62	Your toothpaste	26	59	50	1	Yes	Honey	Ketchup	Vinegar (white)	Garlic (freshly chopped)	Your toothpaste
3565	25458	female	30	Sweden	Not tested										X	Vanilla extract	73	99	Peanut butter	86	99	Vinegar (white)	37	90	Cumin	60	92	Your toothpaste	75	89	48	1	Yes	Vanilla extract	Peanut butter	Vinegar (white)	Cumin	Your toothpaste
3568	25461	male	30	Sweden			X				X		X	X		Vanilla extract	63	49	Peanut butter	71	53	Vinegar (apple)	50	71	Blue cheese	64	40	Your toothpaste	68	63	52	1	Yes	Vanilla extract	Peanut butter	Vinegar (apple)	Blue cheese	Your toothpaste
3569	23341	male	60	Sweden	Not tested				X	X	X		X			Vanilla extract	50	1	Peanut butter	50	1	Vinegar (white)	50	1	Garlic (freshly chopped)	50	1	Your toothpaste	50	1	1	1	Yes	Vanilla extract	Peanut butter	Vinegar (white)	Garlic (freshly chopped)	Your toothpaste
3570	25462	female	20	Israel	Not tested			X	X	X						Vanilla extract	68	96	Peanut butter	33	95	Vinegar (white)	33	82	Garlic (freshly chopped)	97	97	Your toothpaste	96	82	50	1	No	Vanilla extract	Peanut butter	Vinegar (white)	Garlic (freshly chopped)	Your toothpaste
3572	25464	male	30	Ireland								X				Honey	79	79	Peanut butter	72	74	Vinegar (white)	7	95	Garlic (freshly chopped)	76	93	Your toothpaste	31	84	59	1	Yes	Honey	Peanut butter	Vinegar (white)	Garlic (freshly chopped)	Your toothpaste
3574	25466	male	45	United States of America (USA)	Not tested										X	Vanilla extract	80	87	Peanut butter	80	81	Vinegar (white)	17	85	Garlic (freshly chopped)	31	76	Your toothpaste	81	83	50	1	No	Vanilla extract	Peanut butter	Vinegar (white)	Garlic (freshly chopped)	Your toothpaste
3575	25467	male	45	Israel	Not tested										X	Honey	73	74	Coconut oil	73	73	Vinegar (balsamic)	50	60	Soy sauce	44	68	Your toothpaste	58	73	50	1	No	Honey	Coconut oil	Vinegar (balsamic)	Soy sauce	Your toothpaste
3576	25468	male	65	Israel	Not tested	X									X	Honey	99	100	Basil	99	97	Vinegar (white)	67	91	Garlic (freshly chopped)	22	95	Your toothpaste	85	92	59	1	No	Honey	Basil	Vinegar (white)	Garlic (freshly chopped)	Your toothpaste
3577	25470	male	60	Israel	Not tested										X	Vanilla extract	75	69	Peanut butter	69	72	Vinegar (white)	20	82	Garlic (freshly chopped)	26	84	Your hand soap	83	38	62	1	No	Vanilla extract	Peanut butter	Vinegar (white)	Garlic (freshly chopped)	Your hand soap
3579	25472	female	50	Israel	Not tested										X	Vanilla extract	78	73	Olive oil	54	53	Vinegar (apple)	14	93	Garlic (freshly chopped)	49	61	Your toothpaste	50	50	50	1	No	Vanilla extract	Olive oil	Vinegar (apple)	Garlic (freshly chopped)	Your toothpaste
3580	25469	female	80	United States of America (USA)	Not tested										X	Vanilla extract	98	99	Peanut butter	31	97	Vinegar (white)	44	99	Garlic (freshly chopped)	68	99	Your toothpaste	99	99	50	1	Yes	Vanilla extract	Peanut butter	Vinegar (white)	Garlic (freshly chopped)	Your toothpaste
3581	25474	female	70	Israel	Not tested											Vanilla extract	70	55	Olive oil	61	62	Vinegar (white)	98	98	Cumin	61	59	Your toothpaste	76	58	83	1	Yes	Vanilla extract	Olive oil	Vinegar (white)	Cumin	Your toothpaste
3585	25476	female	45	Israel	Not tested				X							Vanilla extract	99	91	Basil	99	91	Black pepper (ground)	99	97	Garlic (freshly chopped)	99	97	Your hand soap	99	100	50	1	Yes	Vanilla extract	Basil	Black pepper (ground)	Garlic (freshly chopped)	Your hand soap
3587	25478	female	65	Israel	Not tested										X	Cinnamon	98	77	Nutmeg	88	83	Vinegar (balsamic)	97	93	Tea (earl gray)	99	85	Your hand soap	78	68	84	1	Yes	Cinnamon	Nutmeg	Vinegar (balsamic)	Tea (earl gray)	Your hand soap
3588	23386	female	55	Sweden	Not tested						X	X				Vanilla extract	41	77	Peanut butter	53	62	Vinegar (white)	38	91	Garlic (freshly chopped)	56	75	Your toothpaste	78	84	48	1	Yes	Vanilla extract	Peanut butter	Vinegar (white)	Garlic (freshly chopped)	Your toothpaste
3589	23465	female	45	Sweden	Not tested										X	Strawberry jam	55	46	Peanut butter	42	59	Vinegar (white)	43	55	Tea (black)	54	51	Your toothpaste	53	55	53	1	Yes	Strawberry jam	Peanut butter	Vinegar (white)	Tea (black)	Your toothpaste
3590	25479	male	55	Israel	Not tested										X	Honey	76	76	Peanut butter	58	81	Black pepper (ground)	50	50	Garlic (freshly chopped)	64	88	Your toothpaste	79	74	50	1	No	Honey	Peanut butter	Black pepper (ground)	Garlic (freshly chopped)	Your toothpaste
3591	22976	female	60	Sweden	Not tested										X	Vanilla extract	41	66	Peanut butter	43	67	Vinegar (apple)	38	68	Pickled herring	59	63	Your toothpaste	75	70	59	1	No	Vanilla extract	Peanut butter	Vinegar (apple)	Pickled herring	Your toothpaste
3592	25480	female	35	Israel	Not tested										X	Strawberry jam	50	50	Peanut butter	50	50	Vinegar (white)	32	62	Garlic (freshly chopped)	29	67	Your toothpaste	62	71	50	1	No	Strawberry jam	Peanut butter	Vinegar (white)	Garlic (freshly chopped)	Your toothpaste
3593	25481	male	65	Israel					X			X				Cinnamon	67	76	Peanut butter	71	76	Vinegar (white)	87	92	Garlic (freshly chopped)	91	86	Your toothpaste	83	85	84	1	Yes	Cinnamon	Peanut butter	Vinegar (white)	Garlic (freshly chopped)	Your toothpaste
3594	25482	male	35	Israel	Not tested								X	X		Vanilla extract	62	40	Ketchup	50	1	Black pepper (ground)	71	33	Coffee (ground)	50	50	Your baby oil	73	33	59	1	Yes	Vanilla extract	Ketchup	Black pepper (ground)	Coffee (ground)	Your baby oil
3595	23641	female	65	Sweden	Not tested										X	Vanilla extract	65	65	Olive oil	66	54	Vinegar (white)	63	33	Garlic (freshly chopped)	80	62	Your toothpaste	68	64	49	1	No	Vanilla extract	Olive oil	Vinegar (white)	Garlic (freshly chopped)	Your toothpaste
3596	23354	female	30	Sweden	Not tested							X				Vanilla extract	84	90	Olive oil	94	67	Vinegar (balsamic)	72	99	Coffee (ground)	96	98	Your perfume	97	99	50	1	Yes	Vanilla extract	Olive oil	Vinegar (balsamic)	Coffee (ground)	Your perfume
3599	25485	female	60	Israel	Not tested										X	Vanilla extract	78	78	Olive oil	55	55	Vinegar (white)	40	60	Cumin	73	96	Your hand cream	97	57	50	1	No	Vanilla extract	Olive oil	Vinegar (white)	Cumin	Your hand cream
3600	25486	male	25	Israel	Not tested				X					X		Cinnamon	85	11	Cilantro	45	6	Black pepper (ground)	22	59	Garlic (freshly chopped)	95	17	Your laundry detergent	32	36	14	1	No	Cinnamon	Cilantro	Black pepper (ground)	Garlic (freshly chopped)	Your laundry detergent
3602	25487	female	60	Israel	Not tested										X	Vanilla extract	83	83	Nutmeg	83	82	Vinegar (balsamic)	85	84	Soy sauce	61	85	Your toothpaste	85	84	50	1	No	Vanilla extract	Nutmeg	Vinegar (balsamic)	Soy sauce	Your toothpaste
3604	25489	female	40	Israel	Not tested										X	Honey	50	100	Olive oil	50	91	Vinegar (balsamic)	22	95	Coffee (instant)	47	97	Your toothpaste	50	97	100	1	Yes	Honey	Olive oil	Vinegar (balsamic)	Coffee (instant)	Your toothpaste
3605	25490	male	50	India	Not tested				X						X	Vanilla extract	89	89	Olive oil	99	26	Sesame oil	71	70	Soy sauce	50	71	Your toothpaste	90	89	83	1	No	Vanilla extract	Olive oil	Sesame oil	Soy sauce	Your toothpaste
3606	25491	female	60	Israel	Not tested											Vanilla extract	78	77	Peanut butter	86	86	Vinegar (white)	53	86	Garlic (freshly chopped)	52	73	Your toothpaste	72	76	72	1	No	Vanilla extract	Peanut butter	Vinegar (white)	Garlic (freshly chopped)	Your toothpaste
3607	22777	female	35	Israel	Results pending		X				X	X	X	X		Cinnamon	50	11	Olive oil	50	1	Vinegar (apple)	50	5	Soy sauce	50	12	Your hand soap	57	15	50	1	Yes	Cinnamon	Olive oil	Vinegar (apple)	Soy sauce	Your hand soap
3608	25493	female	60	Israel	Not tested										X	Vanilla extract	83	83	Olive oil	50	72	Vinegar (white)	65	72	Garlic (freshly chopped)	54	72	Your toothpaste	84	72	75	1	Yes	Vanilla extract	Olive oil	Vinegar (white)	Garlic (freshly chopped)	Your toothpaste
3609	25492	female	55	Israel	Not tested											Vanilla extract	99	98	Olive oil	87	94	Onion (freshly chopped)	10	3	Coffee (instant)	99	98	Your toothpaste	98	97	50	1	Yes	Vanilla extract	Olive oil	Onion (freshly chopped)	Coffee (instant)	Your toothpaste
3611	25495	male	25	Israel	Not tested										X	Honey	50	1	Cilantro	74	19	Vinegar (white)	1	100	Coffee (ground)	50	83	Your toothpaste	80	66	50	1	No	Honey	Cilantro	Vinegar (white)	Coffee (ground)	Your toothpaste
3612	25496	male	65	Sweden	Not tested										X	Orange juice (not fresh)	70	67	Basil	75	85	Black pepper (ground)	68	69	Garlic (freshly chopped)	69	90	Your toothpaste	64	72	50	1	No	Orange juice (not fresh)	Basil	Black pepper (ground)	Garlic (freshly chopped)	Your toothpaste
3614	25497	male	50	Israel	Not tested											Vanilla extract	78	77	Peanut butter	81	82	Black pepper (ground)	40	79	Coffee (instant)	33	78	Your hand cream	78	33	50	1	No	Vanilla extract	Peanut butter	Black pepper (ground)	Coffee (instant)	Your hand cream
3615	23436	female	60	Sweden	Not tested										X	Vanilla extract	98	77	Olive oil	100	87	Vinegar (white)	100	100	Garlic (freshly chopped)	98	100	Your toothpaste	99	96	53	1	Yes	Vanilla extract	Olive oil	Vinegar (white)	Garlic (freshly chopped)	Your toothpaste
3616	23577	female	55	Sweden	Not tested	X	X	X	X		X	X	X	X		Honey	50	32	Olive oil	50	24	Black pepper (ground)	63	26	Coffee (ground)	19	18	Your toothpaste	50	33	34	1	Yes	Honey	Olive oil	Black pepper (ground)	Coffee (ground)	Your toothpaste
3618	25498	female	55	Israel	Not tested											Vanilla extract	67	55	Olive oil	60	59	Vinegar (white)	39	60	Cumin	52	70	Your toothpaste	63	52	51	1	Yes	Vanilla extract	Olive oil	Vinegar (white)	Cumin	Your toothpaste
3619	25501	male	40	Israel	Not tested										X	Honey	73	35	Peanut butter	54	23	Vinegar (balsamic)	69	41	Canned tuna	1	71	Your toothpaste	62	66	50	1	Yes	Honey	Peanut butter	Vinegar (balsamic)	Canned tuna	Your toothpaste
3620	23749	male	55	Sweden	Not tested							X				Vanilla extract	73	58	Peanut butter	82	71	Vinegar (balsamic)	81	66	Soy sauce	71	65	Your toothpaste	74	79	47	1	Yes	Vanilla extract	Peanut butter	Vinegar (balsamic)	Soy sauce	Your toothpaste
3621	25502	female	30	Israel	Not tested										X	Cinnamon	92	73	Peanut butter	88	89	Vinegar (white)	40	88	Coffee (ground)	63	95	Your hand soap	94	80	46	1	Yes	Cinnamon	Peanut butter	Vinegar (white)	Coffee (ground)	Your hand soap
3622	25503	female	30	United States of America (USA)	Not tested										X	Vanilla extract	98	100	Peanut butter	100	100	Vinegar (white)	1	97	Garlic (freshly chopped)	100	99	Your hand soap	100	100	50	1	Yes	Vanilla extract	Peanut butter	Vinegar (white)	Garlic (freshly chopped)	Your hand soap
3623	25499	female	50	Israel	Not tested				X						X	Cinnamon	50	50	Olive oil	50	50	Vinegar (apple)	31	73	Coffee (instant)	50	50	Your hand soap	50	50	50	1	Yes	Cinnamon	Olive oil	Vinegar (apple)	Coffee (instant)	Your hand soap
3624	25504	female	45	Israel	Not tested										X	Vanilla extract	50	50	Peanut butter	52	52	Vinegar (white)	44	75	Garlic (freshly chopped)	50	53	Your toothpaste	50	55	50	1	Yes	Vanilla extract	Peanut butter	Vinegar (white)	Garlic (freshly chopped)	Your toothpaste
3625	25506	female	25	Israel											X	Vanilla extract	98	50	Olive oil	72	61	Onion (freshly chopped)	30	86	Coffee (instant)	77	62	Your body lotion	90	31	50	1	Yes	Vanilla extract	Olive oil	Onion (freshly chopped)	Coffee (instant)	Your body lotion
3627	25507	female	45	Israel	Not tested						X					Cinnamon	78	76	Olive oil	51	65	Black pepper (ground)	10	88	Coffee (instant)	53	92	Your toothpaste	72	52	47	1	No	Cinnamon	Olive oil	Black pepper (ground)	Coffee (instant)	Your toothpaste
3628	25508	female	60	Israel	Not tested				X		X					Honey	50	50	Peanut butter	45	45	Vinegar (white)	50	40	Garlic (freshly chopped)	50	39	Your toothpaste	50	62	50	1	Yes	Honey	Peanut butter	Vinegar (white)	Garlic (freshly chopped)	Your toothpaste
3629	25509	male	55	Israel	Not tested		X									Honey	87	59	Olive oil	51	54	Vinegar (apple)	53	73	Soy sauce	58	10	Your Shampoo	89	84	50	1	No	Honey	Olive oil	Vinegar (apple)	Soy sauce	Your Shampoo
3631	23436	female	60	Sweden	Not tested										X	Vanilla extract	98	96	Olive oil	97	95	Vinegar (white)	97	98	Garlic (freshly chopped)	96	98	Your toothpaste	99	98	72	1	Yes	Vanilla extract	Olive oil	Vinegar (white)	Garlic (freshly chopped)	Your toothpaste
3632	24149	male	25	Sweden	Tested negative							X				Honey	76	76	Peanut butter	99	99	Vinegar (apple)	82	82	Soy sauce	90	90	Your hand soap	85	86	90	1	Yes	Honey	Peanut butter	Vinegar (apple)	Soy sauce	Your hand soap
3633	25510	female	55	Israel	Not tested										X	Vanilla extract	79	82	Olive oil	42	86	Vinegar (white)	34	91	Garlic (freshly chopped)	26	89	Your laundry detergent	93	88	77	1	No	Vanilla extract	Olive oil	Vinegar (white)	Garlic (freshly chopped)	Your laundry detergent
3634	25511	male	65	Sweden	Not tested										X	Honey	61	55	Olive oil	50	23	Vinegar (white)	37	58	Garlic (freshly chopped)	81	82	Your toothpaste	69	75	68	1	No	Honey	Olive oil	Vinegar (white)	Garlic (freshly chopped)	Your toothpaste
3635	25512	female	70	United States of America (USA)							X					Orange juice (not fresh)	72	66	Peanut butter	71	95	Vinegar (white)	42	89	Boiled egg	50	57	Your toothpaste	88	85	53	1	Yes	Orange juice (not fresh)	Peanut butter	Vinegar (white)	Boiled egg	Your toothpaste
3636	25513	male	25	Israel							X					Vanilla extract	99	96	Olive oil	17	74	Vinegar (white)	12	86	Garlic (freshly chopped)	29	64	Your toothpaste	82	73	80	1	Yes	Vanilla extract	Olive oil	Vinegar (white)	Garlic (freshly chopped)	Your toothpaste
3637	25514	female	20	Sweden	Not tested										X	Honey	50	50	Peanut butter	50	66	Vinegar (apple)	50	34	Soy sauce	50	50	Your hand soap	50	19	50	1	Yes	Honey	Peanut butter	Vinegar (apple)	Soy sauce	Your hand soap
3639	25516	male	40	Israel	Not tested										X	Honey	69	77	Olive oil	88	60	Vinegar (apple)	33	88	Soy sauce	35	84	Your toothpaste	67	74	50	1	Yes	Honey	Olive oil	Vinegar (apple)	Soy sauce	Your toothpaste
3642	25520	male	25	Israel	Not tested										X	Apple juice (not fresh)	50	69	Olive oil	96	97	Onion (freshly chopped)	81	65	Coffee (ground)	75	62	Your hand soap	92	80	78	1	No	Apple juice (not fresh)	Olive oil	Onion (freshly chopped)	Coffee (ground)	Your hand soap
3644	25522	male	65	Israel											X	Vanilla extract	81	31	Olive oil	50	7	Vinegar (white)	3	97	Garlic (freshly chopped)	80	91	Your toothpaste	99	91	68	1	Yes	Vanilla extract	Olive oil	Vinegar (white)	Garlic (freshly chopped)	Your toothpaste
3645	25521	female	30	India	Not tested										X	Vanilla extract	69	78	Olive oil	72	80	Black pepper (ground)	21	70	Cumin	50	93	Your perfume	98	78	50	1	No	Vanilla extract	Olive oil	Black pepper (ground)	Cumin	Your perfume
3646	25519	female	35	Switzerland	Not tested	X	X		X	X	X	X				Vanilla extract	85	75	Olive oil	64	59	Vinegar (apple)	41	91	Coffee (ground)	93	81	Your toothpaste	76	69	56	1	Yes	Vanilla extract	Olive oil	Vinegar (apple)	Coffee (ground)	Your toothpaste
3647	25514	female	20	Sweden	Not tested										X	Honey	66	51	Peanut butter	46	74	Vinegar (apple)	43	38	Soy sauce	45	50	Your hand soap	57	17	51	1	Yes	Honey	Peanut butter	Vinegar (apple)	Soy sauce	Your hand soap
3648	25523	male	60	Israel	Not tested											Honey	50	50	Olive oil	39	17	Black pepper (ground)	50	71	Coffee (ground)	68	70	Your toothpaste	50	50	50	1	No	Honey	Olive oil	Black pepper (ground)	Coffee (ground)	Your toothpaste
3649	25524	female	50	Italy					X	X		X	X	X		Vanilla extract	50	5	Peanut butter	22	8	Vinegar (white)	50	7	Garlic (freshly chopped)	50	6	Your toothpaste	50	3	3	1	Yes	Vanilla extract	Peanut butter	Vinegar (white)	Garlic (freshly chopped)	Your toothpaste
3650	25525	female	70	Israel												Vanilla extract	38	78	Peanut butter	62	46	Vinegar (white)	62	72	Garlic (freshly chopped)	90	79	Your toothpaste	90	78	50	1	Yes	Vanilla extract	Peanut butter	Vinegar (white)	Garlic (freshly chopped)	Your toothpaste
3651	25526	male	40	United States of America (USA)	Not tested						X					Honey	54	72	Peanut butter	86	92	Vinegar (white)	25	71	Coffee (ground)	83	94	Your toothpaste	72	73	51	1	No	Honey	Peanut butter	Vinegar (white)	Coffee (ground)	Your toothpaste
3652	25527	male	30	Israel	Not tested				X							Honey	78	89	Peanut butter	20	80	Vinegar (white)	8	98	Garlic (freshly chopped)	50	66	Your toothpaste	60	62	50	1	No	Honey	Peanut butter	Vinegar (white)	Garlic (freshly chopped)	Your toothpaste
3653	25521	female	30	India												Vanilla extract	86	87	Olive oil	76	86	Black pepper (ground)	6	86	Cumin	35	89	Your perfume	96	89	50	1	No	Vanilla extract	Olive oil	Black pepper (ground)	Cumin	Your perfume
3655	25528	female	30	Sweden	Not tested								X	X		Honey	50	2	Olive oil	50	2	Onion (freshly chopped)	50	2	Coffee (ground)	50	2	Your Shampoo	50	1	2	1	No	Honey	Olive oil	Onion (freshly chopped)	Coffee (ground)	Your Shampoo
3656	25521	female	30	India	Not tested										X	Vanilla extract	98	99	Olive oil	62	93	Black pepper (ground)	8	97	Cumin	26	88	Your perfume	96	77	50	1	No	Vanilla extract	Olive oil	Black pepper (ground)	Cumin	Your perfume
3657	25529	female	50	Sweden	Not tested						X					Vanilla extract	44	38	Coconut oil	65	65	Vinegar (white)	39	65	Soy sauce	77	77	Your toothpaste	71	72	47	1	Yes	Vanilla extract	Coconut oil	Vinegar (white)	Soy sauce	Your toothpaste
3659	25531	male	35	United Kingdom (UK)	Not tested				X	X					X	Honey	67	54	Coconut oil	69	66	Mint (fresh)	75	76	Garlic (freshly chopped)	65	58	Your laundry detergent	62	59	48	1	No	Honey	Coconut oil	Mint (fresh)	Garlic (freshly chopped)	Your laundry detergent
3660	25521	female	30	India												Vanilla extract	74	81	Olive oil	67	74	Black pepper (ground)	8	95	Cumin	24	80	Your perfume	92	85	54	1	No	Vanilla extract	Olive oil	Black pepper (ground)	Cumin	Your perfume
3662	25534	female	35	United States of America (USA)	Not tested					X					X	Honey	50	36	Peanut butter	95	73	Vinegar (white)	34	93	Garlic (freshly chopped)	61	97	Your toothpaste	72	27	50	1	Yes	Honey	Peanut butter	Vinegar (white)	Garlic (freshly chopped)	Your toothpaste
3663	25533	male	30	Israel	Results pending	X	X		X	X			X	X		Honey	89	44	Olive oil	50	67	Onion (freshly chopped)	67	89	Garlic (freshly chopped)	79	91	Your perfume	97	96	38	1	Yes	Honey	Olive oil	Onion (freshly chopped)	Garlic (freshly chopped)	Your perfume
3664	25535	female	40	Israel					X			X				Cinnamon	83	79	Olive oil	64	67	Menthol Gum	66	81	Soy sauce	20	71	Your perfume	73	71	68	1	Yes	Cinnamon	Olive oil	Menthol Gum	Soy sauce	Your perfume
3671	25541	male	45	Israel	Not tested										X	Vanilla extract	83	70	Peanut butter	72	69	Black pepper (ground)	27	99	Coffee (instant)	80	75	Your toothpaste	76	76	50	1	No	Vanilla extract	Peanut butter	Black pepper (ground)	Coffee (instant)	Your toothpaste
3673	23642	female	70	Sweden	Not tested										X	Vanilla extract	94	93	Thyme	92	80	Vinegar (white)	81	90	Garlic (freshly chopped)	96	92	Your toothpaste	92	88	50	1	Yes	Vanilla extract	Thyme	Vinegar (white)	Garlic (freshly chopped)	Your toothpaste
3674	25544	female	55	United States of America (USA)	Not tested						X					Orange juice (not fresh)	98	99	Peanut butter	85	98	Vodka	50	50	Coffee (ground)	91	94	Your toothpaste	97	89	50	1	Yes	Orange juice (not fresh)	Peanut butter	Vodka	Coffee (ground)	Your toothpaste
3675	25545	male	45	United States of America (USA)	Not tested										X	Honey	79	74	Olive oil	65	65	Mint (fresh)	71	69	Coffee (instant)	37	64	Your toothpaste	62	61	53	1	No	Honey	Olive oil	Mint (fresh)	Coffee (instant)	Your toothpaste
3676	25546	male	45	Sweden	Not tested											Vanilla extract	50	23	Peanut butter	67	50	Vinegar (white)	49	50	Garlic (freshly chopped)	64	68	Your toothpaste	67	50	50	1	No	Vanilla extract	Peanut butter	Vinegar (white)	Garlic (freshly chopped)	Your toothpaste
3677	25547	male	70	Israel											X	Vanilla extract	100	100	Olive oil	50	100	Onion (freshly chopped)	24	50	Coffee (ground)	50	78	Your toothpaste	88	88	50	1	Yes	Vanilla extract	Olive oil	Onion (freshly chopped)	Coffee (ground)	Your toothpaste
3681	25551	male	30	Sweden	Not tested										X	Vanilla extract	76	74	Olive oil	67	84	Black pepper (ground)	49	86	Garlic (freshly chopped)	65	58	Your toothpaste	71	71	75	1	Yes	Vanilla extract	Olive oil	Black pepper (ground)	Garlic (freshly chopped)	Your toothpaste
3682	25553	female	40	Canada	Not tested										X	Vanilla extract	92	91	Peanut butter	92	74	Vinegar (white)	52	50	Coffee (instant)	80	83	Your toothpaste	70	65	82	1	No	Vanilla extract	Peanut butter	Vinegar (white)	Coffee (instant)	Your toothpaste
3686	25557	female	35	Sweden	Not tested								X	X		Vanilla extract	62	47	Peanut butter	39	12	Vinegar (white)	42	19	Garlic (freshly chopped)	13	31	Your toothpaste	75	27	56	1	No	Vanilla extract	Peanut butter	Vinegar (white)	Garlic (freshly chopped)	Your toothpaste
3687	25558	female	50	Israel	Not tested			X		X		X				Vanilla extract	89	88	Ketchup	91	82	Vinegar (apple)	34	73	Coffee (instant)	55	87	Your hand soap	98	98	85	1	Yes	Vanilla extract	Ketchup	Vinegar (apple)	Coffee (instant)	Your hand soap
3690	25561	male	40	United States of America (USA)											X	Honey	77	77	Peanut butter	81	83	Vinegar (white)	50	99	Garlic (freshly chopped)	77	95	Your toothpaste	63	91	50	1	No	Honey	Peanut butter	Vinegar (white)	Garlic (freshly chopped)	Your toothpaste
3691	25562	female	45	Israel	Not tested				X	X		X				Cinnamon	64	81	Coconut oil	81	70	Vinegar (balsamic)	59	69	Garlic (freshly chopped)	41	64	Your perfume	67	61	40	1	No	Cinnamon	Coconut oil	Vinegar (balsamic)	Garlic (freshly chopped)	Your perfume
3692	25563	female	45	Israel	Not tested						X					Cinnamon	84	71	Ketchup	85	86	Mint (Gum)	39	85	Coffee (ground)	87	88	Your perfume	98	98	50	1	Yes	Cinnamon	Ketchup	Mint (Gum)	Coffee (ground)	Your perfume
3695	25566	male	70	Israel											X	Honey	50	50	Peanut butter	50	50	Vinegar (white)	48	49	Cumin	49	50	Your toothpaste	49	49	49	1	Yes	Honey	Peanut butter	Vinegar (white)	Cumin	Your toothpaste
3696	25567	male	25	Bolivia	Not tested								X			Vanilla extract	77	35	Ketchup	58	20	Vinegar (apple)	50	20	Coffee (ground)	61	20	Your toothpaste	54	18	63	1	No	Vanilla extract	Ketchup	Vinegar (apple)	Coffee (ground)	Your toothpaste
3697	25568	male	60	Israel	Not tested											Vanilla extract	75	45	Peanut butter	37	74	Vinegar (white)	40	28	Garlic (freshly chopped)	73	65	Your toothpaste	72	74	50	1	No	Vanilla extract	Peanut butter	Vinegar (white)	Garlic (freshly chopped)	Your toothpaste
3698	23661	female	55	Sweden	Not tested										X	Cinnamon	80	69	Olive oil	59	62	Vinegar (balsamic)	65	74	Garlic (freshly chopped)	76	74	Your toothpaste	70	69	62	1	Yes	Cinnamon	Olive oil	Vinegar (balsamic)	Garlic (freshly chopped)	Your toothpaste
3700	25566	male	70	Israel	Not tested										X	Honey	71	35	Peanut butter	59	39	Vinegar (white)	36	68	Cumin	29	73	Your toothpaste	51	30	60	1	Yes	Honey	Peanut butter	Vinegar (white)	Cumin	Your toothpaste
3702	23660	female	65	Sweden	Not tested										X	Vanilla extract	49	53	Basil	79	70	Vinegar (white)	36	72	Garlic (freshly chopped)	64	87	Your toothpaste	87	67	50	1	Yes	Vanilla extract	Basil	Vinegar (white)	Garlic (freshly chopped)	Your toothpaste
3706	23534	female	45	Sweden					X				X	X		Cinnamon	50	2	Oregano	50	1	Vinegar (apple)	50	2	Coffee (ground)	50	6	Your toothpaste	50	2	2	1	Yes	Cinnamon	Oregano	Vinegar (apple)	Coffee (ground)	Your toothpaste
3707	25574	female	NaN	India	Not tested										X	Vanilla extract	99	93	Peanut butter	99	99	Vinegar (white)	96	100	Garlic (freshly chopped)	100	100	Your toothpaste	96	100	100	1	No	Vanilla extract	Peanut butter	Vinegar (white)	Garlic (freshly chopped)	Your toothpaste
3709	22337	male	NaN	United Kingdom (UK)					X	X			X			Vanilla extract	50	20	Peanut butter	50	14	Vinegar (white)	50	25	Cumin	50	25	Your hand soap	50	9	15	1	No	Vanilla extract	Peanut butter	Vinegar (white)	Cumin	Your hand soap
3710	25577	male	60	Israel	Not tested										X	Vanilla extract	20	86	Peanut butter	68	73	Vinegar (white)	10	60	Garlic (freshly chopped)	37	84	Your toothpaste	81	60	57	1	Yes	Vanilla extract	Peanut butter	Vinegar (white)	Garlic (freshly chopped)	Your toothpaste
3713	25578	female	55	Israel											X	Vanilla extract	93	89	Peanut butter	81	94	Vinegar (white)	39	92	Garlic (freshly chopped)	66	86	Your toothpaste	72	89	50	1	Yes	Vanilla extract	Peanut butter	Vinegar (white)	Garlic (freshly chopped)	Your toothpaste
3714	25579	male	60	United States of America (USA)	Not tested								X			Vanilla extract	77	25	Peanut butter	74	10	Black pepper (ground)	31	56	Coffee (ground)	73	24	Your toothpaste	65	54	62	1	Yes	Vanilla extract	Peanut butter	Black pepper (ground)	Coffee (ground)	Your toothpaste
3718	25583	female	45	United States of America (USA)	Not tested										X	Cinnamon	99	97	Basil	100	98	Sesame oil	83	99	sauerkraut (jar)	50	98	Your hand sanitizer	28	99	50	1	Yes	Cinnamon	Basil	Sesame oil	sauerkraut (jar)	Your hand sanitizer
3719	23790	male	65	India	Not tested										X	Orange juice (not fresh)	89	51	Cardamom	87	51	Onion (freshly chopped)	53	75	Coffee (ground)	90	54	Your toothpaste	90	52	53	1	No	Orange juice (not fresh)	Cardamom	Onion (freshly chopped)	Coffee (ground)	Your toothpaste
3721	25585	female	45	Sweden	Not tested							X				Vanilla extract	98	81	Olive oil	88	87	Black pepper (ground)	84	86	Garlic (freshly chopped)	85	85	Your toothpaste	83	82	96	1	No	Vanilla extract	Olive oil	Black pepper (ground)	Garlic (freshly chopped)	Your toothpaste
3722	25586	male	65	Israel											X	Honey	43	62	Basil	71	62	Vinegar (white)	35	76	Cumin	53	72	Your Shampoo	81	46	50	1	Yes	Honey	Basil	Vinegar (white)	Cumin	Your Shampoo
3723	23574	male	50	Sweden	Not tested							X	X	X		Vanilla extract	8	5	Olive oil	1	1	Black pepper (ground)	9	9	Garlic (freshly chopped)	8	8	Your toothpaste	5	5	5	1	Yes	Vanilla extract	Olive oil	Black pepper (ground)	Garlic (freshly chopped)	Your toothpaste
3724	25587	male	60	Israel	Not tested										X	Cinnamon	74	13	Peanut butter	34	36	Vinegar (white)	37	66	Soy sauce	63	63	Your perfume	77	64	61	1	Yes	Cinnamon	Peanut butter	Vinegar (white)	Soy sauce	Your perfume
3727	23575	female	65	Sweden											X	Honey	99	53	Olive oil	66	60	Vinegar (apple)	58	57	Coffee (instant)	85	77	Your toothpaste	71	69	50	1	No	Honey	Olive oil	Vinegar (apple)	Coffee (instant)	Your toothpaste
3730	25591	female	60	Israel	Not tested										X	Vanilla extract	78	79	Peanut butter	87	88	Vinegar (white)	25	81	Garlic (freshly chopped)	23	87	Your toothpaste	75	77	72	1	Yes	Vanilla extract	Peanut butter	Vinegar (white)	Garlic (freshly chopped)	Your toothpaste
3731	25592	male	60	Israel	Not tested										X	Honey	51	51	Ketchup	58	64	Vinegar (white)	38	64	Coffee (ground)	100	95	Your toothpaste	78	94	51	1	No	Honey	Ketchup	Vinegar (white)	Coffee (ground)	Your toothpaste
3732	23993	female	55	Sweden			X	X	X		X		X	X		Cinnamon	75	14	Coconut oil	80	15	Onion (freshly chopped)	46	4	Garlic (freshly chopped)	51	3	Your hand soap	52	3	8	1	Yes	Cinnamon	Coconut oil	Onion (freshly chopped)	Garlic (freshly chopped)	Your hand soap
3733	25594	male	65	Israel											X	Honey	50	50	Olive oil	50	9	Onion (freshly chopped)	59	73	Garlic (freshly chopped)	59	86	Your toothpaste	53	54	50	1	No	Honey	Olive oil	Onion (freshly chopped)	Garlic (freshly chopped)	Your toothpaste
3734	25593	female	40	Germany	Not tested				X		X	X	X	X		Strawberry jam	50	33	Olive oil	50	35	Vinegar (apple)	50	56	Coffee (ground)	44	41	Your toothpaste	50	49	36	1	No	Strawberry jam	Olive oil	Vinegar (apple)	Coffee (ground)	Your toothpaste
3735	25595	female	35	Israel	Not tested		X									Vanilla extract	37	40	Peanut butter	62	59	Vinegar (white)	30	40	Garlic (freshly chopped)	65	64	Your toothpaste	67	50	50	1	Yes	Vanilla extract	Peanut butter	Vinegar (white)	Garlic (freshly chopped)	Your toothpaste
3739	25599	male	25	United Kingdom (UK)	Not tested										X	Honey	76	76	Peanut butter	90	90	Black pepper (ground)	70	92	Coffee (instant)	100	100	Your toothpaste	80	71	100	1	No	Honey	Peanut butter	Black pepper (ground)	Coffee (instant)	Your toothpaste
3740	22420	female	45	United Kingdom (UK)					X		X		X	X		Vanilla extract	50	1	Peanut butter	50	1	Vinegar (white)	50	1	Cumin	50	2	Your hand soap	50	1	1	1	No	Vanilla extract	Peanut butter	Vinegar (white)	Cumin	Your hand soap
3741	25600	male	50	Israel	Not tested						X					Vanilla extract	92	93	Peanut butter	89	89	Onion (freshly chopped)	85	93	Coffee (ground)	100	98	Your toothpaste	92	95	53	1	No	Vanilla extract	Peanut butter	Onion (freshly chopped)	Coffee (ground)	Your toothpaste
3742	24697	female	35	Sweden	Not tested						X		X	X		Vanilla extract	55	8	Olive oil	50	1	Vinegar (white)	39	15	Garlic (freshly chopped)	53	7	Your toothpaste	74	8	50	1	No	Vanilla extract	Olive oil	Vinegar (white)	Garlic (freshly chopped)	Your toothpaste
3743	25601	female	55	Israel	Not tested										X	Vanilla extract	99	81	Olive oil	87	40	Vinegar (white)	39	93	Garlic (freshly chopped)	47	89	Your toothpaste	94	84	50	1	No	Vanilla extract	Olive oil	Vinegar (white)	Garlic (freshly chopped)	Your toothpaste
3744	25602	female	70	Israel	Not tested											Cinnamon	45	52	Basil	50	50	Black pepper (ground)	50	50	Garlic (freshly chopped)	50	50	Your hand soap	50	50	50	1	Yes	Cinnamon	Basil	Black pepper (ground)	Garlic (freshly chopped)	Your hand soap
3745	25604	male	55	Sweden	Not tested										X	Honey	92	87	Peanut butter	96	87	Vinegar (white)	89	92	sauerkraut (jar)	94	88	Your toothpaste	87	87	87	1	Yes	Honey	Peanut butter	Vinegar (white)	sauerkraut (jar)	Your toothpaste
3747	25605	female	55	Sweden	Not tested										X	Strawberry jam	98	99	Ketchup	99	99	Vinegar (white)	100	99	Pickled herring	100	100	Your toothpaste	100	100	100	1	Yes	Strawberry jam	Ketchup	Vinegar (white)	Pickled herring	Your toothpaste
3748	25606	female	50	Israel	Not tested										X	Vanilla extract	76	88	Coconut oil	94	95	Vinegar (white)	27	95	Garlic (freshly chopped)	83	93	Your toothpaste	60	91	50	1	Yes	Vanilla extract	Coconut oil	Vinegar (white)	Garlic (freshly chopped)	Your toothpaste
3749	25608	male	60	Italy											X	Honey	24	67	Olive oil	50	62	Black pepper (ground)	66	38	sauerkraut (jar)	41	83	Your perfume	98	100	50	1	No	Honey	Olive oil	Black pepper (ground)	sauerkraut (jar)	Your perfume
3750	25609	male	40	Israel	Not tested		X				X					Vanilla extract	100	75	Peanut butter	88	75	Vinegar (white)	20	89	Garlic (freshly chopped)	82	86	Your toothpaste	88	88	50	1	Yes	Vanilla extract	Peanut butter	Vinegar (white)	Garlic (freshly chopped)	Your toothpaste
3751	25610	male	65	Israel	Not tested											Honey	52	24	Olive oil	77	71	Black pepper (ground)	49	85	Cumin	82	85	Your perfume	97	73	51	1	No	Honey	Olive oil	Black pepper (ground)	Cumin	Your perfume
3754	25613	female	25	United States of America (USA)	Not tested			X	X	X	X		X	X		Vanilla extract	50	2	Peanut butter	50	4	Vinegar (apple)	50	5	Garlic (freshly chopped)	50	14	Your hand soap	50	8	15	1	Yes	Vanilla extract	Peanut butter	Vinegar (apple)	Garlic (freshly chopped)	Your hand soap
3755	22989	female	35	Sweden	Not tested		X		X	X			X	X		Orange juice (not fresh)	50	1	Peanut butter	50	1	Vinegar (white)	50	1	Coffee (ground)	50	1	Your toothpaste	50	10	50	1	No	Orange juice (not fresh)	Peanut butter	Vinegar (white)	Coffee (ground)	Your toothpaste
3757	25615	male	50	Israel	Not tested										X	Vanilla extract	80	90	Peanut butter	98	75	Vinegar (white)	26	80	Garlic (freshly chopped)	6	96	Your toothpaste	85	60	86	1	No	Vanilla extract	Peanut butter	Vinegar (white)	Garlic (freshly chopped)	Your toothpaste
3759	25618	male	60	Israel											X	Honey	66	66	Olive oil	76	73	Onion (freshly chopped)	70	70	Coffee (instant)	71	85	Your toothpaste	82	83	50	1	No	Honey	Olive oil	Onion (freshly chopped)	Coffee (instant)	Your toothpaste
3760	25617	male	60	Israel	Not tested										X	Vanilla extract	90	50	Peanut butter	77	100	Black pepper (ground)	50	65	Garlic (freshly chopped)	50	66	Your toothpaste	60	66	50	1	Yes	Vanilla extract	Peanut butter	Black pepper (ground)	Garlic (freshly chopped)	Your toothpaste
3761	25619	male	25	Israel									X	X		Orange juice (not fresh)	50	4	Olive oil	50	2	Vodka	50	1	Coffee (ground)	50	50	Your Shampoo	50	3	2	1	No	Orange juice (not fresh)	Olive oil	Vodka	Coffee (ground)	Your Shampoo
3762	25620	male	35	Israel	Not tested										X	Maple syrup	35	65	Cilantro	59	50	Black pepper (ground)	79	70	Soy sauce	24	84	Your toothpaste	86	70	50	1	Yes	Maple syrup	Cilantro	Black pepper (ground)	Soy sauce	Your toothpaste
3763	25616	male	75	Israel	Not tested										X	Honey	58	51	Thyme	54	49	Vinegar (balsamic)	50	55	Cumin	50	55	Your toothpaste	52	51	52	1	No	Honey	Thyme	Vinegar (balsamic)	Cumin	Your toothpaste
3765	25622	male	65	Israel	Not tested										X	Honey	79	50	Peanut butter	88	82	Vinegar (white)	21	72	Garlic (freshly chopped)	99	97	Your toothpaste	86	88	50	1	No	Honey	Peanut butter	Vinegar (white)	Garlic (freshly chopped)	Your toothpaste
3767	25624	female	45	Israel	Not tested										X	Honey	89	66	Olive oil	71	75	Vinegar (white)	24	93	Garlic (freshly chopped)	18	92	Your toothpaste	52	72	53	1	Yes	Honey	Olive oil	Vinegar (white)	Garlic (freshly chopped)	Your toothpaste
3768	25626	female	30	Sweden	Not tested					X						Cinnamon	93	67	Oregano	67	34	Black pepper (ground)	50	82	Coffee (ground)	74	62	Your perfume	95	69	50	1	Yes	Cinnamon	Oregano	Black pepper (ground)	Coffee (ground)	Your perfume
3769	25625	female	70	Israel	Not tested							X				Honey	66	9	Peanut butter	69	72	Vinegar (white)	52	30	Garlic (freshly chopped)	90	93	Your toothpaste	81	85	54	1	Yes	Honey	Peanut butter	Vinegar (white)	Garlic (freshly chopped)	Your toothpaste
3770	25627	male	65	Canada	Not tested											Honey	100	71	Dill	75	75	Vinegar (white)	25	100	Garlic (freshly chopped)	51	100	Your perfume	76	100	49	1	Yes	Honey	Dill	Vinegar (white)	Garlic (freshly chopped)	Your perfume
3771	25628	male	45	Israel	Not tested	X										Honey	88	86	Olive oil	89	91	Vinegar (white)	17	84	Tea (earl gray)	90	71	Your Shampoo	90	91	80	1	No	Honey	Olive oil	Vinegar (white)	Tea (earl gray)	Your Shampoo
3772	25630	male	55	Israel												Honey	98	97	Dill	50	87	Black pepper (ground)	50	83	Tea (black)	50	50	Your toothpaste	99	75	50	1	Yes	Honey	Dill	Black pepper (ground)	Tea (black)	Your toothpaste
3773	25629	male	45	Israel	Not tested				X							Honey	61	61	Coconut oil	80	72	Vinegar (balsamic)	19	91	Coffee (ground)	61	83	Your toothpaste	87	39	50	1	No	Honey	Coconut oil	Vinegar (balsamic)	Coffee (ground)	Your toothpaste
3774	25631	male	60	Israel					X							Cinnamon	56	54	Olive oil	40	34	Vinegar (white)	27	67	Garlic (freshly chopped)	14	86	Your toothpaste	93	11	50	1	No	Cinnamon	Olive oil	Vinegar (white)	Garlic (freshly chopped)	Your toothpaste
3776	25634	female	50	Sweden	Not tested	X	X		X	X		X	X	X		Vanilla extract	6	6	Peanut butter	8	8	Vinegar (white)	5	6	Garlic (freshly chopped)	4	3	Your toothpaste	5	5	10	1	Yes	Vanilla extract	Peanut butter	Vinegar (white)	Garlic (freshly chopped)	Your toothpaste
3778	25625	female	70	Israel												Honey	51	53	Peanut butter	61	15	Vinegar (white)	53	11	Garlic (freshly chopped)	75	81	Your toothpaste	80	82	54	1	Yes	Honey	Peanut butter	Vinegar (white)	Garlic (freshly chopped)	Your toothpaste
3780	22914	male	50	Sweden	Not tested										X	Honey	75	84	Oregano	63	72	Mint (fresh)	74	67	Coffee (ground)	70	92	Your toothpaste	55	55	50	1	Yes	Honey	Oregano	Mint (fresh)	Coffee (ground)	Your toothpaste
3782	25635	male	70	United States of America (USA)	Not tested											Vanilla extract	79	64	Peanut butter	72	75	Horseradish (jar)	32	80	Coffee (ground)	65	65	Your toothpaste	82	65	50	1	Yes	Vanilla extract	Peanut butter	Horseradish (jar)	Coffee (ground)	Your toothpaste
3783	25637	female	45	Sweden	Not tested				X		X		X			Vanilla extract	4	5	Coconut oil	7	5	Vodka	6	2	Coffee (instant)	4	5	Your toothpaste	3	5	2	1	Yes	Vanilla extract	Coconut oil	Vodka	Coffee (instant)	Your toothpaste
3785	25637	female	45	Sweden												Vanilla extract	50	2	Coconut oil	50	3	Vodka	50	2	Coffee (instant)	50	4	Your toothpaste	50	3	4	1	Yes	Vanilla extract	Coconut oil	Vodka	Coffee (instant)	Your toothpaste
3786	25639	female	45	Israel							X		X	X		Honey	50	6	Bay leaves	50	3	Vinegar (white)	50	50	Coffee (instant)	50	50	Your toothpaste	50	50	50	1	Yes	Honey	Bay leaves	Vinegar (white)	Coffee (instant)	Your toothpaste
3788	25640	female	55	Sweden	Not tested				X	X	X					Vanilla extract	86	78	Peanut butter	95	86	Vinegar (white)	49	100	Garlic (freshly chopped)	69	55	Your toothpaste	74	42	53	1	Yes	Vanilla extract	Peanut butter	Vinegar (white)	Garlic (freshly chopped)	Your toothpaste
3789	25641	female	45	Sweden	Not tested				X	X						Honey	94	95	Peanut butter	95	96	Vinegar (white)	99	77	Garlic (freshly chopped)	94	90	Your toothpaste	91	95	95	1	Yes	Honey	Peanut butter	Vinegar (white)	Garlic (freshly chopped)	Your toothpaste
3791	25644	female	45	Argentina	Not tested										X	Vanilla extract	80	78	Olive oil	38	36	Vinegar (white)	53	71	Tea (black)	24	62	Your toothpaste	91	90	75	1	No	Vanilla extract	Olive oil	Vinegar (white)	Tea (black)	Your toothpaste
3792	25643	female	45	Sweden	Not tested										X	Vanilla extract	45	21	Peanut butter	50	63	Vinegar (white)	60	61	Garlic (freshly chopped)	50	33	Your toothpaste	53	51	40	1	Yes	Vanilla extract	Peanut butter	Vinegar (white)	Garlic (freshly chopped)	Your toothpaste
3793	25645	female	45	India	Not tested											Cinnamon	88	67	Olive oil	98	56	Vinegar (white)	39	71	Cumin	50	50	Your toothpaste	99	69	50	1	Yes	Cinnamon	Olive oil	Vinegar (white)	Cumin	Your toothpaste
3794	25646	male	50	Israel	Not tested										X	Vanilla extract	38	64	Peanut butter	65	63	Horseradish (jar)	67	77	Garlic (freshly chopped)	36	75	Your hand cream	93	66	50	1	Yes	Vanilla extract	Peanut butter	Horseradish (jar)	Garlic (freshly chopped)	Your hand cream
3796	22382	male	NaN	France											X	Honey	64	60	Olive oil	67	54	Vinegar (white)	44	50	Garlic (freshly chopped)	35	72	Your toothpaste	93	74	53	1	Yes	Honey	Olive oil	Vinegar (white)	Garlic (freshly chopped)	Your toothpaste
3798	25649	female	50	Sweden	Not tested	X				X		X				Vanilla extract	96	96	Peanut butter	95	89	Vinegar (white)	92	96	Garlic (freshly chopped)	89	86	Your toothpaste	92	99	50	1	No	Vanilla extract	Peanut butter	Vinegar (white)	Garlic (freshly chopped)	Your toothpaste
3800	25650	male	30	Israel	Not tested										X	Honey	100	72	Coconut oil	86	79	Onion (freshly chopped)	71	62	Garlic (freshly chopped)	65	86	Your toothpaste	57	53	90	1	Yes	Honey	Coconut oil	Onion (freshly chopped)	Garlic (freshly chopped)	Your toothpaste
3801	25651	male	35	Israel			X									Vanilla extract	71	71	Peanut butter	64	64	Vinegar (white)	24	72	Coffee (ground)	78	78	Your toothpaste	72	22	50	1	No	Vanilla extract	Peanut butter	Vinegar (white)	Coffee (ground)	Your toothpaste
3802	23685	male	60	Israel			X					X				Honey	100	92	Olive oil	84	68	Black pepper (ground)	44	69	Cumin	39	100	Your toothpaste	90	90	50	1	Yes	Honey	Olive oil	Black pepper (ground)	Cumin	Your toothpaste
3804	25653	male	55	Canada	Not tested										X	Maple syrup	100	50	Peanut butter	72	72	Vinegar (apple)	19	75	Coffee (ground)	100	90	Your hand sanitizer	50	70	50	1	No	Maple syrup	Peanut butter	Vinegar (apple)	Coffee (ground)	Your hand sanitizer
3805	25654	male	70	Israel											X	Vanilla extract	78	50	Olive oil	35	34	Vinegar (white)	8	84	Soy sauce	30	74	Your toothpaste	50	41	50	1	Yes	Vanilla extract	Olive oil	Vinegar (white)	Soy sauce	Your toothpaste
3807	23980	female	25	United States of America (USA)	Tested positive			X	X				X	X		Vanilla extract	29	28	Peanut butter	26	26	Vinegar (white)	32	20	Cumin	32	21	Your toothpaste	26	28	29	1	Yes	Vanilla extract	Peanut butter	Vinegar (white)	Cumin	Your toothpaste
3810	25658	female	50	Israel	Not tested										X	Vanilla extract	79	99	Peanut butter	24	100	Vinegar (white)	20	100	Garlic (freshly chopped)	80	78	Your toothpaste	76	81	50	1	No	Vanilla extract	Peanut butter	Vinegar (white)	Garlic (freshly chopped)	Your toothpaste
3811	25659	female	50	Israel	Not tested										X	Cinnamon	76	82	Nutmeg	88	100	Vinegar (balsamic)	37	99	Coffee (ground)	100	89	Your hand soap	82	66	74	1	No	Cinnamon	Nutmeg	Vinegar (balsamic)	Coffee (ground)	Your hand soap
3813	25661	male	60	Sweden	Not tested										X	Honey	50	74	Olive oil	50	23	Vinegar (white)	29	70	Cumin	73	71	Your toothpaste	82	75	50	1	Yes	Honey	Olive oil	Vinegar (white)	Cumin	Your toothpaste
3814	25662	female	20	Israel	Not tested					X		X				Vanilla extract	82	76	Peanut butter	72	72	Vinegar (apple)	33	78	Cumin	70	88	Your hand soap	67	60	49	1	Yes	Vanilla extract	Peanut butter	Vinegar (apple)	Cumin	Your hand soap
3815	25663	female	65	Canada											X	Vanilla extract	81	86	Peanut butter	81	77	Vinegar (white)	78	78	Garlic (freshly chopped)	82	95	Your toothpaste	87	81	67	1	No	Vanilla extract	Peanut butter	Vinegar (white)	Garlic (freshly chopped)	Your toothpaste
3817	25665	female	35	Sweden	Not tested								X	X		Vanilla extract	50	31	Coconut oil	50	50	Vinegar (apple)	50	50	Garlic (freshly chopped)	50	50	Your toothpaste	50	50	75	1	No	Vanilla extract	Coconut oil	Vinegar (apple)	Garlic (freshly chopped)	Your toothpaste
3818	25666	male	55	Sweden	Not tested							X				Vanilla extract	71	24	Peanut butter	50	86	Vinegar (white)	35	92	Soy sauce	58	67	Your toothpaste	75	76	48	1	Yes	Vanilla extract	Peanut butter	Vinegar (white)	Soy sauce	Your toothpaste
3819	23470	female	55	Sweden	Not tested		X						X			Cinnamon	50	13	Olive oil	50	2	Vinegar (white)	37	20	Garlic (freshly chopped)	50	2	Your hand soap	61	8	10	1	Yes	Cinnamon	Olive oil	Vinegar (white)	Garlic (freshly chopped)	Your hand soap
3820	25667	female	60	Sweden	Not tested										X	Vanilla extract	98	93	Cardamom	97	97	Mint (Gum)	71	71	Coffee (ground)	98	98	Your toothpaste	75	99	97	1	Yes	Vanilla extract	Cardamom	Mint (Gum)	Coffee (ground)	Your toothpaste
3821	25668	male	60	Sweden	Not tested								X	X		Cinnamon	5	5	Olive oil	4	4	Vinegar (white)	9	8	Coffee (ground)	7	7	Your toothpaste	1	1	4	1	No	Cinnamon	Olive oil	Vinegar (white)	Coffee (ground)	Your toothpaste
3824	25671	male	40	United States of America (USA)	Not tested										X	Vanilla extract	66	60	Peanut butter	84	62	Vinegar (white)	33	71	Tea (black)	83	14	Your toothpaste	83	69	50	1	Yes	Vanilla extract	Peanut butter	Vinegar (white)	Tea (black)	Your toothpaste
3826	25668	male	60	Sweden	Not tested	X			X				X	X		Cinnamon	50	4	Olive oil	50	1	Vinegar (white)	7	18	Coffee (ground)	59	6	Your toothpaste	64	11	5	1	No	Cinnamon	Olive oil	Vinegar (white)	Coffee (ground)	Your toothpaste
3827	25673	male	35	United States of America (USA)	Not tested										X	Vanilla extract	39	71	Peanut butter	79	74	Vinegar (white)	73	85	Garlic (freshly chopped)	76	72	Your toothpaste	78	77	50	1	Yes	Vanilla extract	Peanut butter	Vinegar (white)	Garlic (freshly chopped)	Your toothpaste
3828	25674	male	50	Israel	Not tested			X		X						Orange juice (not fresh)	100	4	Ketchup	50	1	Black pepper (ground)	50	100	Canned tuna	1	100	Your hand soap	76	21	16	1	No	Orange juice (not fresh)	Ketchup	Black pepper (ground)	Canned tuna	Your hand soap
3830	25676	male	30	Israel	Not tested										X	Strawberry jam	80	78	Olive oil	51	69	Vinegar (apple)	37	97	Cumin	53	78	Your toothpaste	40	75	80	1	No	Strawberry jam	Olive oil	Vinegar (apple)	Cumin	Your toothpaste
3831	25677	female	30	Austria	Not tested		X		X			X				Vanilla extract	76	75	Coconut oil	50	50	Vinegar (white)	32	52	Soy sauce	50	75	Your toothpaste	62	60	50	1	No	Vanilla extract	Coconut oil	Vinegar (white)	Soy sauce	Your toothpaste
3833	25679	female	40	Israel	Not tested										X	Vanilla extract	70	64	Ketchup	62	65	Vinegar (white)	33	77	Tea (earl gray)	59	65	Your toothpaste	30	74	52	1	Yes	Vanilla extract	Ketchup	Vinegar (white)	Tea (earl gray)	Your toothpaste
3834	25681	female	65	Israel											X	Cinnamon	100	54	Peanut butter	100	57	Black pepper (ground)	100	64	Soy sauce	100	50	Your hand sanitizer	78	65	50	1	No	Cinnamon	Peanut butter	Black pepper (ground)	Soy sauce	Your hand sanitizer
3836	25682	female	55	United States of America (USA)	Not tested										X	Vanilla extract	77	100	Peanut butter	91	50	Vinegar (white)	67	100	Garlic (freshly chopped)	59	99	Your toothpaste	73	50	50	1	Yes	Vanilla extract	Peanut butter	Vinegar (white)	Garlic (freshly chopped)	Your toothpaste
3838	25684	female	35	Israel	Not tested										X	Cinnamon	93	90	Peanut butter	98	97	Vinegar (white)	8	98	Coffee (instant)	50	39	Your laundry detergent	99	99	50	1	Yes	Cinnamon	Peanut butter	Vinegar (white)	Coffee (instant)	Your laundry detergent
3840	25686	female	40	Israel	Not tested		X									Vanilla extract	55	50	Olive oil	53	51	Vinegar (white)	40	30	Cumin	55	73	Your hand soap	87	73	53	1	Yes	Vanilla extract	Olive oil	Vinegar (white)	Cumin	Your hand soap
3841	25687	male	35	Barbados	Not tested										X	Vanilla extract	76	60	Olive oil	50	50	Onion (freshly chopped)	50	50	Cumin	36	60	Your toothpaste	62	78	50	1	No	Vanilla extract	Olive oil	Onion (freshly chopped)	Cumin	Your toothpaste
3842	25688	female	35	Israel	Not tested						X	X				Honey	50	80	Olive oil	97	50	Vinegar (white)	3	99	Cumin	51	80	Your toothpaste	77	51	50	1	Yes	Honey	Olive oil	Vinegar (white)	Cumin	Your toothpaste
3843	25689	male	35	Israel	Not tested										X	Honey	91	97	Olive oil	50	33	Onion (freshly chopped)	28	81	Tea (black)	77	82	Your perfume	95	99	66	1	Yes	Honey	Olive oil	Onion (freshly chopped)	Tea (black)	Your perfume
3848	25695	female	65	Sweden	Not tested										X	Vanilla extract	28	56	Peanut butter	74	50	Vinegar (white)	61	70	sauerkraut (jar)	36	38	Your toothpaste	50	79	50	1	Yes	Vanilla extract	Peanut butter	Vinegar (white)	sauerkraut (jar)	Your toothpaste
3849	22924	female	55	Sweden												Cinnamon	50	7	Peanut butter	50	4	Vinegar (white)	36	11	Garlic (freshly chopped)	50	4	Your toothpaste	50	6	6	1	Yes	Cinnamon	Peanut butter	Vinegar (white)	Garlic (freshly chopped)	Your toothpaste
3850	25696	female	35	Israel	Not tested							X				Honey	66	68	Olive oil	88	78	Black pepper (ground)	47	95	Coffee (instant)	93	96	Your perfume	92	72	85	1	No	Honey	Olive oil	Black pepper (ground)	Coffee (instant)	Your perfume
3851	25697	male	65	United States of America (USA)	Not tested										X	Vanilla extract	100	50	Peanut butter	50	100	Vinegar (white)	1	50	Tea (black)	100	50	Your laundry detergent	98	100	50	1	Yes	Vanilla extract	Peanut butter	Vinegar (white)	Tea (black)	Your laundry detergent
3852	25698	female	40	United States of America (USA)	Not tested										X	Vanilla extract	99	48	Peanut butter	98	86	Vinegar (white)	27	98	Soy sauce	24	87	Your toothpaste	50	70	50	1	Yes	Vanilla extract	Peanut butter	Vinegar (white)	Soy sauce	Your toothpaste
3854	25700	female	45	Sweden								X				Cinnamon	50	61	Olive oil	34	54	Vinegar (apple)	29	68	Coffee (instant)	50	34	Your Shampoo	58	67	65	1	Yes	Cinnamon	Olive oil	Vinegar (apple)	Coffee (instant)	Your Shampoo
3857	25703	male	45	Israel	Not tested			X								Honey	95	94	Olive oil	51	31	Black pepper (ground)	64	96	Soy sauce	95	94	Your perfume	97	98	98	1	Yes	Honey	Olive oil	Black pepper (ground)	Soy sauce	Your perfume
3858	25704	female	35	Denmark	Not tested				X		X					Vanilla extract	84	84	Peanut butter	95	81	Vinegar (white)	35	87	Garlic (freshly chopped)	95	94	Your toothpaste	65	91	50	1	Yes	Vanilla extract	Peanut butter	Vinegar (white)	Garlic (freshly chopped)	Your toothpaste
3859	23393	female	60	Sweden	Not tested										X	Vanilla extract	95	93	Cardamom	97	94	Vinegar (white)	86	93	Garlic (freshly chopped)	92	92	Your toothpaste	94	94	97	1	No	Vanilla extract	Cardamom	Vinegar (white)	Garlic (freshly chopped)	Your toothpaste
3860	25705	male	35	United States of America (USA)	Not tested						X					Vanilla extract	59	64	Peanut butter	79	66	Vinegar (white)	44	77	Coffee (ground)	66	46	Your toothpaste	63	79	50	1	No	Vanilla extract	Peanut butter	Vinegar (white)	Coffee (ground)	Your toothpaste
3861	25706	male	55	Israel	Not tested			X	X							Cinnamon	79	50	Olive oil	50	50	Black pepper (ground)	30	73	Cumin	25	69	Your toothpaste	50	78	50	1	Yes	Cinnamon	Olive oil	Black pepper (ground)	Cumin	Your toothpaste
3863	25708	female	40	Israel	Not tested		X		X							Honey	71	58	Olive oil	63	38	Vodka	19	85	Mushrooms	38	18	Your toothpaste	64	74	64	1	Yes	Honey	Olive oil	Vodka	Mushrooms	Your toothpaste
3864	25709	male	30	Israel	Not tested										X	Vanilla extract	32	98	Peanut butter	97	99	Vinegar (white)	6	99	Garlic (freshly chopped)	22	97	Your toothpaste	82	50	50	1	No	Vanilla extract	Peanut butter	Vinegar (white)	Garlic (freshly chopped)	Your toothpaste
3867	25712	male	55	United States of America (USA)	Not tested				X	X			X	X		Vanilla extract	53	9	Peanut butter	58	9	Vinegar (white)	54	5	Coffee (ground)	54	4	Your hand sanitizer	54	5	7	1	Yes	Vanilla extract	Peanut butter	Vinegar (white)	Coffee (ground)	Your hand sanitizer
3868	25713	male	25	Israel	Not tested										X	Cinnamon	96	96	Olive oil	88	65	Onion (freshly chopped)	63	86	Coffee (ground)	98	90	Your toothpaste	98	71	53	1	No	Cinnamon	Olive oil	Onion (freshly chopped)	Coffee (ground)	Your toothpaste
3869	25714	female	45	Israel	Not tested						X					Vanilla extract	98	97	Olive oil	50	69	Vinegar (white)	35	78	Garlic (freshly chopped)	16	80	Your toothpaste	71	59	48	1	Yes	Vanilla extract	Olive oil	Vinegar (white)	Garlic (freshly chopped)	Your toothpaste
3870	25715	male	80	India											X	Vanilla extract	67	51	Peanut butter	75	74	Vinegar (white)	48	42	Soy sauce	68	49	Your toothpaste	80	85	53	1	Yes	Vanilla extract	Peanut butter	Vinegar (white)	Soy sauce	Your toothpaste
3871	24306	female	55	Israel	Not tested										X	Vanilla extract	99	96	Peanut butter	52	97	Vinegar (white)	2	97	Garlic (freshly chopped)	53	87	Your toothpaste	72	97	50	1	No	Vanilla extract	Peanut butter	Vinegar (white)	Garlic (freshly chopped)	Your toothpaste
3874	25718	male	30	United Kingdom (UK)	Not tested										X	Orange juice (not fresh)	84	100	Olive oil	90	80	Black pepper (ground)	74	83	Tea (black)	35	79	Your toothpaste	60	77	50	1	Yes	Orange juice (not fresh)	Olive oil	Black pepper (ground)	Tea (black)	Your toothpaste
3876	25720	female	65	Sweden			X		X							Vanilla extract	72	32	Olive oil	71	65	Vinegar (white)	50	84	Coffee (ground)	63	64	Your perfume	74	50	50	1	Yes	Vanilla extract	Olive oil	Vinegar (white)	Coffee (ground)	Your perfume
3877	25721	female	30	Israel	Not tested										X	Vanilla extract	82	68	Peanut butter	85	78	Vinegar (white)	20	65	Soy sauce	63	90	Your toothpaste	98	69	53	1	No	Vanilla extract	Peanut butter	Vinegar (white)	Soy sauce	Your toothpaste
3881	25725	female	50	Sweden					X				X			Cinnamon	50	8	Olive oil	50	6	Vinegar (white)	50	15	Soy sauce	50	4	Your toothpaste	50	19	7	1	Yes	Cinnamon	Olive oil	Vinegar (white)	Soy sauce	Your toothpaste
3884	25728	female	50	Sweden	Not tested								X	X		Vanilla extract	64	42	Olive oil	75	27	Black pepper (ground)	65	65	Coffee (instant)	69	73	Your hand soap	75	38	62	1	Yes	Vanilla extract	Olive oil	Black pepper (ground)	Coffee (instant)	Your hand soap
3886	25731	male	30	Israel	Not tested		X	X			X	X	X			Maple syrup	70	66	Ketchup	74	80	Onion (freshly chopped)	69	97	Canned tuna	73	67	Your toothpaste	99	96	88	1	No	Maple syrup	Ketchup	Onion (freshly chopped)	Canned tuna	Your toothpaste
3887	22930	male	50	Sweden									X			Honey	22	20	Olive oil	10	12	Vinegar (white)	10	11	Coffee (ground)	30	30	Your toothpaste	12	10	22	1	Yes	Honey	Olive oil	Vinegar (white)	Coffee (ground)	Your toothpaste
3888	25732	male	55	Israel	Not tested										X	Vanilla extract	75	72	Olive oil	50	22	Vinegar (white)	50	50	Garlic (freshly chopped)	71	23	Your Shampoo	63	100	40	1	No	Vanilla extract	Olive oil	Vinegar (white)	Garlic (freshly chopped)	Your Shampoo
3889	23058	female	60	Sweden	Not tested	X	X		X	X			X	X		Honey	60	13	Oregano	58	5	Vinegar (white)	39	4	Garlic (freshly chopped)	50	2	Your toothpaste	61	11	63	1	Yes	Honey	Oregano	Vinegar (white)	Garlic (freshly chopped)	Your toothpaste
3890	23722	male	60	Sweden	Not tested										X	Vanilla extract	80	69	Peanut butter	74	50	Vinegar (white)	36	79	Garlic (freshly chopped)	72	62	Your toothpaste	64	32	49	1	No	Vanilla extract	Peanut butter	Vinegar (white)	Garlic (freshly chopped)	Your toothpaste
3892	25734	male	40	United States of America (USA)	Not tested											Honey	26	79	Peanut butter	65	60	Vinegar (white)	33	66	Soy sauce	50	61	Your toothpaste	33	54	57	1	No	Honey	Peanut butter	Vinegar (white)	Soy sauce	Your toothpaste
3893	25736	male	55	Israel	Not tested										X	Orange juice (not fresh)	86	86	Peanut butter	86	86	Black pepper (ground)	87	87	Coffee (ground)	87	87	Your toothpaste	89	87	50	1	No	Orange juice (not fresh)	Peanut butter	Black pepper (ground)	Coffee (ground)	Your toothpaste
3894	25735	male	50	Israel	Not tested										X	Honey	50	50	Olive oil	50	50	Vinegar (white)	5	98	Garlic (freshly chopped)	56	50	Your toothpaste	78	50	50	1	No	Honey	Olive oil	Vinegar (white)	Garlic (freshly chopped)	Your toothpaste
3895	25730	male	45	India	Not tested				X							Vanilla extract	35	80	Coconut oil	84	78	Onion (freshly chopped)	63	73	Garlic (freshly chopped)	69	83	Your toothpaste	78	69	50	1	Yes	Vanilla extract	Coconut oil	Onion (freshly chopped)	Garlic (freshly chopped)	Your toothpaste
3896	22928	female	45	Sweden	Not tested										X	Honey	94	100	Olive oil	95	100	Vinegar (white)	94	100	Coffee (ground)	99	100	Your toothpaste	100	100	50	1	Yes	Honey	Olive oil	Vinegar (white)	Coffee (ground)	Your toothpaste
3897	25736	male	55	Israel												Orange juice (not fresh)	82	82	Peanut butter	76	50	Black pepper (ground)	62	83	Coffee (ground)	90	57	Your toothpaste	50	86	50	1	No	Orange juice (not fresh)	Peanut butter	Black pepper (ground)	Coffee (ground)	Your toothpaste
3898	25737	female	30	Israel	Not tested											Vanilla extract	97	99	Peanut butter	99	97	Vinegar (white)	3	100	Garlic (freshly chopped)	1	96	Your toothpaste	100	98	99	1	Yes	Vanilla extract	Peanut butter	Vinegar (white)	Garlic (freshly chopped)	Your toothpaste
3900	24141	female	55	Israel	Not tested						X					Vanilla extract	82	81	Peanut butter	90	89	Vinegar (apple)	43	92	Cumin	50	81	Your toothpaste	50	72	50	1	Yes	Vanilla extract	Peanut butter	Vinegar (apple)	Cumin	Your toothpaste
3901	25739	male	30	Israel	Not tested										X	Honey	66	77	Peanut butter	69	72	Vinegar (white)	50	76	Soy sauce	58	81	Your toothpaste	50	50	50	1	No	Honey	Peanut butter	Vinegar (white)	Soy sauce	Your toothpaste
3902	25740	female	60	Sweden											X	Cinnamon	92	83	Oregano	88	85	Vinegar (white)	85	90	Coffee (ground)	86	87	Your toothpaste	88	87	83	1	Yes	Cinnamon	Oregano	Vinegar (white)	Coffee (ground)	Your toothpaste
3903	25741	male	45	Israel	Not tested				X			X				Maple syrup	85	82	Olive oil	89	82	Vinegar (apple)	58	92	Cumin	80	99	Your toothpaste	59	63	50	1	Yes	Maple syrup	Olive oil	Vinegar (apple)	Cumin	Your toothpaste
3904	25742	male	60	Israel	Not tested			X				X				Vanilla extract	84	84	Peanut butter	27	84	Vinegar (white)	90	64	Garlic (freshly chopped)	67	93	Your toothpaste	85	94	50	1	Yes	Vanilla extract	Peanut butter	Vinegar (white)	Garlic (freshly chopped)	Your toothpaste
3907	25734	male	40	United States of America (USA)											X	Honey	41	63	Peanut butter	58	43	Vinegar (white)	36	74	Soy sauce	34	63	Your toothpaste	37	58	50	1	No	Honey	Peanut butter	Vinegar (white)	Soy sauce	Your toothpaste
3908	25745	female	30	Israel	Not tested										X	Vanilla extract	42	49	Basil	60	51	Vinegar (apple)	51	51	Garlic (freshly chopped)	20	54	Your toothpaste	80	49	49	1	Yes	Vanilla extract	Basil	Vinegar (apple)	Garlic (freshly chopped)	Your toothpaste
3911	25750	male	35	Sweden	Not tested										X	Cinnamon	80	67	Oregano	78	77	Black pepper (ground)	50	74	Coffee (ground)	81	88	Your hand cream	50	30	68	1	No	Cinnamon	Oregano	Black pepper (ground)	Coffee (ground)	Your hand cream
3912	25748	female	45	United States of America (USA)	Not tested										X	Vanilla extract	88	87	Peanut butter	100	100	Vinegar (white)	12	99	Coffee (ground)	100	99	Your toothpaste	64	70	50	1	Yes	Vanilla extract	Peanut butter	Vinegar (white)	Coffee (ground)	Your toothpaste
3913	25747	male	45	United States of America (USA)	Not tested		X									Cinnamon	95	88	Peanut butter	54	52	Vinegar (white)	50	75	Soy sauce	53	54	Your toothpaste	61	81	53	1	No	Cinnamon	Peanut butter	Vinegar (white)	Soy sauce	Your toothpaste
3914	25751	male	45	Israel	Not tested										X	Honey	63	27	Peanut butter	53	26	Black pepper (ground)	80	79	Tea (black)	64	53	Your perfume	86	85	52	1	No	Honey	Peanut butter	Black pepper (ground)	Tea (black)	Your perfume
3916	25754	female	40	Israel	Not tested										X	Cinnamon	90	63	Olive oil	52	58	Vinegar (apple)	29	74	Garlic (freshly chopped)	30	80	Your hand soap	82	37	49	1	Yes	Cinnamon	Olive oil	Vinegar (apple)	Garlic (freshly chopped)	Your hand soap
3918	25756	male	60	Israel	Not tested										X	Honey	73	52	Olive oil	73	44	Vinegar (white)	45	70	Garlic (freshly chopped)	43	74	Your toothpaste	92	74	53	1	No	Honey	Olive oil	Vinegar (white)	Garlic (freshly chopped)	Your toothpaste
3919	25752	female	40	Israel	Not tested				X				X			Strawberry jam	47	15	Olive oil	50	34	Vinegar (white)	50	17	Garlic (freshly chopped)	50	12	Your toothpaste	50	48	35	1	Yes	Strawberry jam	Olive oil	Vinegar (white)	Garlic (freshly chopped)	Your toothpaste
3920	25757	female	35	Sweden	Not tested			X								Cinnamon	85	100	Oregano	27	93	Black pepper (ground)	67	31	Coffee (ground)	37	74	Your hand cream	61	29	50	1	Yes	Cinnamon	Oregano	Black pepper (ground)	Coffee (ground)	Your hand cream
3921	25758	male	30	Sweden	Not tested										X	Cinnamon	97	95	Olive oil	99	98	Black pepper (ground)	100	100	Tea (black)	69	69	Your hand soap	95	100	53	1	Yes	Cinnamon	Olive oil	Black pepper (ground)	Tea (black)	Your hand soap
3922	25759	female	50	Sweden	Not tested						X	X	X	X		Vanilla extract	50	15	Peanut butter	64	35	Vinegar (white)	64	37	Garlic (freshly chopped)	62	11	Your toothpaste	60	16	19	1	Yes	Vanilla extract	Peanut butter	Vinegar (white)	Garlic (freshly chopped)	Your toothpaste
3923	25760	female	80	United States of America (USA)	Not tested										X	Cinnamon	83	92	Peanut butter	91	95	Mint (fresh)	95	98	Coffee (instant)	98	97	Your hand soap	96	95	75	1	Yes	Cinnamon	Peanut butter	Mint (fresh)	Coffee (instant)	Your hand soap
3925	25762	female	60	United States of America (USA)	Not tested										X	Vanilla extract	58	50	Peanut butter	79	50	Vinegar (white)	40	50	Garlic (freshly chopped)	69	70	Your toothpaste	68	68	50	1	Yes	Vanilla extract	Peanut butter	Vinegar (white)	Garlic (freshly chopped)	Your toothpaste
3926	25763	male	30	Israel	Not tested											Vanilla extract	50	77	Peanut butter	50	91	Sesame oil	50	50	Coffee (ground)	67	77	Your toothpaste	89	50	75	1	Yes	Vanilla extract	Peanut butter	Sesame oil	Coffee (ground)	Your toothpaste
3928	25765	male	35	Israel	Not tested		X				X	X				Honey	70	69	Peanut butter	83	83	Vinegar (white)	22	92	Coffee (ground)	66	90	Your toothpaste	81	67	90	1	No	Honey	Peanut butter	Vinegar (white)	Coffee (ground)	Your toothpaste
3930	25767	female	35	Israel	Results pending		X									Honey	79	87	Olive oil	82	83	Black pepper (ground)	79	83	Garlic (freshly chopped)	6	93	Your toothpaste	98	98	93	1	No	Honey	Olive oil	Black pepper (ground)	Garlic (freshly chopped)	Your toothpaste
3931	25768	male	35	Sweden	Not tested										X	Vanilla extract	90	63	Olive oil	38	79	Vinegar (white)	8	89	Tea (black)	64	69	Your toothpaste	58	69	50	1	Yes	Vanilla extract	Olive oil	Vinegar (white)	Tea (black)	Your toothpaste
3932	25769	male	35	United States of America (USA)	Not tested						X				X	Orange juice (not fresh)	99	99	Ketchup	88	68	Sesame oil	99	97	Coffee (instant)	98	99	Your hand soap	99	99	50	1	Yes	Orange juice (not fresh)	Ketchup	Sesame oil	Coffee (instant)	Your hand soap
3933	25770	male	25	China	Not tested										X	Honey	77	27	Olive oil	39	53	Menthol Gum	60	76	Soy sauce	53	65	Your hand soap	41	60	50	1	No	Honey	Olive oil	Menthol Gum	Soy sauce	Your hand soap
3934	25764	female	70	United States of America (USA)	Not tested											Vanilla extract	99	97	Peanut butter	95	92	Vinegar (white)	34	62	Soy sauce	65	91	Your toothpaste	87	97	52	1	No	Vanilla extract	Peanut butter	Vinegar (white)	Soy sauce	Your toothpaste
3936	25773	male	65	United States of America (USA)	Not tested											Honey	50	50	Olive oil	76	76	Black pepper (ground)	70	50	Soy sauce	72	50	Your laundry detergent	50	100	50	1	Yes	Honey	Olive oil	Black pepper (ground)	Soy sauce	Your laundry detergent
3938	25775	male	35	Israel	Not tested				X		X					Honey	80	80	Olive oil	76	77	Onion (freshly chopped)	82	83	Coffee (instant)	82	79	Your toothpaste	76	76	50	1	Yes	Honey	Olive oil	Onion (freshly chopped)	Coffee (instant)	Your toothpaste
3939	23807	female	50	Israel	Not tested									X		Honey	50	92	Olive oil	19	15	Vodka	93	87	Cumin	88	98	Your toothpaste	76	74	62	1	Yes	Honey	Olive oil	Vodka	Cumin	Your toothpaste
3940	25776	female	55	Israel	Not tested						X		X	X		Vanilla extract	50	17	Ketchup	50	37	Black pepper (ground)	50	60	Garlic (freshly chopped)	50	65	Your toothpaste	50	68	80	1	Yes	Vanilla extract	Ketchup	Black pepper (ground)	Garlic (freshly chopped)	Your toothpaste
3941	25778	female	40	United States of America (USA)	Not tested				X			X	X			Vanilla extract	27	8	Peanut butter	47	12	Vinegar (apple)	47	23	Soy sauce	50	3	Your body lotion	54	3	13	1	Yes	Vanilla extract	Peanut butter	Vinegar (apple)	Soy sauce	Your body lotion
3944	23476	female	30	Sweden	Not tested								X			Cinnamon	96	4	Cardamom	98	2	Vinegar (white)	96	4	Soy sauce	96	5	Your toothpaste	97	7	53	1	Yes	Cinnamon	Cardamom	Vinegar (white)	Soy sauce	Your toothpaste
3945	25780	male	30	Israel	Not tested										X	Honey	85	73	Olive oil	50	50	Black pepper (ground)	80	59	Cumin	54	76	Your hand soap	77	64	60	1	No	Honey	Olive oil	Black pepper (ground)	Cumin	Your hand soap
3946	25781	male	40	Israel												Honey	88	24	Olive oil	50	29	Vinegar (white)	23	63	Coffee (ground)	50	85	Your hand soap	61	97	50	1	No	Honey	Olive oil	Vinegar (white)	Coffee (ground)	Your hand soap
3947	23161	female	60	Sweden	Not tested										X	Honey	74	64	Coconut oil	89	30	Vinegar (white)	28	84	Coffee (ground)	86	71	Your body lotion	86	42	50	1	Yes	Honey	Coconut oil	Vinegar (white)	Coffee (ground)	Your body lotion
3948	25783	female	45	Israel	Not tested										X	Vanilla extract	99	97	Olive oil	62	74	Black pepper (ground)	47	76	Tea (earl gray)	94	98	Your toothpaste	88	88	50	1	Yes	Vanilla extract	Olive oil	Black pepper (ground)	Tea (earl gray)	Your toothpaste
3949	25782	female	65	India	Not tested											Cinnamon	86	72	Olive oil	81	74	Vinegar (apple)	71	75	Garlic (freshly chopped)	73	76	Your toothpaste	83	85	50	1	No	Cinnamon	Olive oil	Vinegar (apple)	Garlic (freshly chopped)	Your toothpaste
3950	25785	female	35	Israel	Not tested										X	Cinnamon	72	45	Peanut butter	71	87	Black pepper (ground)	50	96	Soy sauce	65	98	Your toothpaste	92	77	50	1	Yes	Cinnamon	Peanut butter	Black pepper (ground)	Soy sauce	Your toothpaste
3953	25788	male	55	Israel											X	Vanilla extract	100	98	Olive oil	54	60	Vinegar (white)	5	93	Garlic (freshly chopped)	97	98	Your toothpaste	98	97	62	1	No	Vanilla extract	Olive oil	Vinegar (white)	Garlic (freshly chopped)	Your toothpaste
3956	25790	female	50	Israel	Not tested										X	Cinnamon	98	70	Olive oil	97	77	Vinegar (balsamic)	28	97	Cumin	61	67	Your toothpaste	97	77	98	1	Yes	Cinnamon	Olive oil	Vinegar (balsamic)	Cumin	Your toothpaste
3959	25776	female	55	Israel	Not tested						X		X	X		Vanilla extract	70	68	Ketchup	64	66	Black pepper (ground)	50	82	Garlic (freshly chopped)	61	73	Your toothpaste	68	78	72	1	Yes	Vanilla extract	Ketchup	Black pepper (ground)	Garlic (freshly chopped)	Your toothpaste
3960	25793	male	60	Israel	Not tested										X	Cinnamon	81	81	Olive oil	85	85	Horseradish (jar)	86	86	Tea (earl gray)	87	87	Your Shampoo	89	89	50	1	Yes	Cinnamon	Olive oil	Horseradish (jar)	Tea (earl gray)	Your Shampoo
3962	25794	male	45	Israel	Not tested			X								Maple syrup	66	99	Olive oil	82	98	Vinegar (white)	42	99	Coffee (instant)	98	100	Your toothpaste	46	78	50	1	Yes	Maple syrup	Olive oil	Vinegar (white)	Coffee (instant)	Your toothpaste
3964	25797	female	30	Israel	Not tested										X	Cinnamon	99	99	Cardamom	58	87	Vinegar (white)	25	98	Cumin	70	85	Your toothpaste	64	62	50	1	Yes	Cinnamon	Cardamom	Vinegar (white)	Cumin	Your toothpaste
3965	25798	female	30	Israel	Not tested										X	Cinnamon	78	81	Coconut oil	96	69	Vinegar (apple)	54	85	Coffee (ground)	60	40	Your Shampoo	64	62	50	1	Yes	Cinnamon	Coconut oil	Vinegar (apple)	Coffee (ground)	Your Shampoo
3966	25799	male	40	Israel	Not tested										X	Cinnamon	72	73	Olive oil	73	71	Onion (freshly chopped)	27	74	Garlic (freshly chopped)	28	68	Your toothpaste	70	74	58	1	No	Cinnamon	Olive oil	Onion (freshly chopped)	Garlic (freshly chopped)	Your toothpaste
3967	25800	female	35	Israel	Not tested										X	Vanilla extract	95	36	Peanut butter	85	70	Vodka	37	23	Coffee (ground)	83	80	Your toothpaste	74	80	50	1	No	Vanilla extract	Peanut butter	Vodka	Coffee (ground)	Your toothpaste
3968	25801	female	30	Israel	Not tested											Cinnamon	83	97	Coconut oil	81	98	Vinegar (balsamic)	50	98	Cumin	50	69	Your toothpaste	80	70	50	1	Yes	Cinnamon	Coconut oil	Vinegar (balsamic)	Cumin	Your toothpaste
3969	25802	male	30	Israel	Not tested		X									Honey	79	78	Olive oil	97	80	Black pepper (ground)	21	94	Garlic (freshly chopped)	38	84	Your Shampoo	98	83	77	1	Yes	Honey	Olive oil	Black pepper (ground)	Garlic (freshly chopped)	Your Shampoo
3971	25804	male	45	Israel	Not tested										X	Vanilla extract	75	97	Olive oil	78	94	Vinegar (white)	26	89	Cumin	73	99	Your Shampoo	93	92	50	1	Yes	Vanilla extract	Olive oil	Vinegar (white)	Cumin	Your Shampoo
3972	25806	female	30	Israel	Not tested				X		X					Honey	22	23	Peanut butter	96	50	Black pepper (ground)	50	50	Soy sauce	68	50	Your toothpaste	82	50	34	1	No	Honey	Peanut butter	Black pepper (ground)	Soy sauce	Your toothpaste
3973	25805	female	70	Israel	Not tested										X	Honey	100	93	Peanut butter	100	95	Vinegar (white)	59	74	Coffee (ground)	100	95	Your toothpaste	93	92	96	1	No	Honey	Peanut butter	Vinegar (white)	Coffee (ground)	Your toothpaste
3975	25808	female	50	Israel	Not tested										X	Strawberry jam	89	89	Coconut oil	13	97	Vinegar (apple)	56	100	Soy sauce	78	94	Your toothpaste	87	77	94	1	Yes	Strawberry jam	Coconut oil	Vinegar (apple)	Soy sauce	Your toothpaste
3976	25810	male	35	Israel	Not tested										X	Honey	50	91	Olive oil	50	83	Black pepper (ground)	50	60	Coffee (instant)	62	66	Your perfume	74	70	57	1	No	Honey	Olive oil	Black pepper (ground)	Coffee (instant)	Your perfume
3978	25812	female	65	India											X	Vanilla extract	72	64	Olive oil	51	34	Vinegar (white)	51	31	Garlic (freshly chopped)	35	82	Your toothpaste	33	74	50	1	No	Vanilla extract	Olive oil	Vinegar (white)	Garlic (freshly chopped)	Your toothpaste
3979	24126	male	70	Israel											X	Cinnamon	86	95	Dill	80	78	Vinegar (apple)	86	86	Cumin	84	95	Your Shampoo	92	91	50	1	No	Cinnamon	Dill	Vinegar (apple)	Cumin	Your Shampoo
3980	25813	female	30	Israel	Not tested										X	Vanilla extract	84	81	Peanut butter	56	56	Vinegar (white)	24	60	Garlic (freshly chopped)	46	57	Your toothpaste	63	51	53	1	Yes	Vanilla extract	Peanut butter	Vinegar (white)	Garlic (freshly chopped)	Your toothpaste
3981	25814	male	45	Israel	Not tested										X	Vanilla extract	81	83	Peanut butter	79	79	Vinegar (white)	28	72	Garlic (freshly chopped)	50	50	Your toothpaste	75	50	50	1	No	Vanilla extract	Peanut butter	Vinegar (white)	Garlic (freshly chopped)	Your toothpaste
3982	25815	male	30	United States of America (USA)	Not tested				X							Vanilla extract	80	78	Peanut butter	68	63	Vinegar (white)	29	51	Soy sauce	46	69	Your toothpaste	53	60	51	1	Yes	Vanilla extract	Peanut butter	Vinegar (white)	Soy sauce	Your toothpaste
3983	25816	female	40	Sweden			X	X	X	X		X	X	X		Vanilla extract	35	37	Olive oil	97	60	Vinegar (balsamic)	95	76	Garlic (freshly chopped)	87	65	Your Shampoo	88	33	50	1	Yes	Vanilla extract	Olive oil	Vinegar (balsamic)	Garlic (freshly chopped)	Your Shampoo
3984	25817	female	40	Israel	Not tested							X				Vanilla extract	64	91	Basil	98	98	Black pepper (ground)	31	74	Coffee (instant)	63	100	Your hand cream	65	86	50	1	Yes	Vanilla extract	Basil	Black pepper (ground)	Coffee (instant)	Your hand cream
3988	25820	female	55	Israel	Not tested											Honey	97	67	Olive oil	97	70	Black pepper (ground)	67	77	Coffee (ground)	97	100	Your toothpaste	97	68	51	1	Yes	Honey	Olive oil	Black pepper (ground)	Coffee (ground)	Your toothpaste
3990	25822	male	30	Israel	Not tested							X				Honey	54	70	Peanut butter	42	73	Vinegar (white)	27	69	Garlic (freshly chopped)	51	71	Your laundry detergent	83	87	76	1	No	Honey	Peanut butter	Vinegar (white)	Garlic (freshly chopped)	Your laundry detergent
3991	25823	female	65	Israel	Not tested			X			X					Cinnamon	67	29	Peanut butter	69	61	Onion (freshly chopped)	62	67	Coffee (instant)	71	70	Your perfume	70	72	36	1	Yes	Cinnamon	Peanut butter	Onion (freshly chopped)	Coffee (instant)	Your perfume
3992	25824	female	20	Israel	Not tested											Vanilla extract	67	68	Ketchup	38	85	Vinegar (apple)	5	96	Soy sauce	31	47	Your Shampoo	100	76	50	1	No	Vanilla extract	Ketchup	Vinegar (apple)	Soy sauce	Your Shampoo
3994	25825	male	45	Israel	Not tested										X	Maple syrup	94	88	Peanut butter	90	91	Menthol Gum	90	95	Cumin	87	89	Your perfume	92	85	49	1	No	Maple syrup	Peanut butter	Menthol Gum	Cumin	Your perfume
3996	24552	male	40	Israel	Not tested		X									Vanilla extract	100	51	Peanut butter	100	100	Vinegar (white)	2	98	Coffee (ground)	100	99	Your hand sanitizer	100	50	50	1	No	Vanilla extract	Peanut butter	Vinegar (white)	Coffee (ground)	Your hand sanitizer
3998	24296	female	70	Sweden											X	Cinnamon	90	91	Olive oil	86	86	Vinegar (balsamic)	96	97	Coffee (instant)	96	97	Your toothpaste	71	90	50	1	No	Cinnamon	Olive oil	Vinegar (balsamic)	Coffee (instant)	Your toothpaste
4000	24296	female	70	Sweden												Cinnamon	88	89	Olive oil	88	84	Vinegar (balsamic)	96	95	Coffee (instant)	91	91	Your toothpaste	69	90	50	1	No	Cinnamon	Olive oil	Vinegar (balsamic)	Coffee (instant)	Your toothpaste
4002	23320	female	45	Sweden	Not tested						X	X				Cinnamon	87	89	Olive oil	90	91	Vinegar (balsamic)	70	93	Soy sauce	37	95	Your toothpaste	89	89	51	1	Yes	Cinnamon	Olive oil	Vinegar (balsamic)	Soy sauce	Your toothpaste
4003	25830	female	60	Sweden	Not tested							X		X		Vanilla extract	45	40	Thyme	72	53	Vinegar (white)	32	51	Garlic (freshly chopped)	51	43	Your toothpaste	50	41	44	1	Yes	Vanilla extract	Thyme	Vinegar (white)	Garlic (freshly chopped)	Your toothpaste
4004	25831	male	50	Israel	Not tested										X	Vanilla extract	95	84	Coconut oil	95	80	Vinegar (white)	13	88	Garlic (freshly chopped)	90	92	Your toothpaste	79	78	50	1	Yes	Vanilla extract	Coconut oil	Vinegar (white)	Garlic (freshly chopped)	Your toothpaste
4007	25834	male	40	Israel	Not tested										X	Honey	86	61	Olive oil	50	29	Vinegar (balsamic)	24	70	Soy sauce	50	67	Your hand soap	89	65	50	1	No	Honey	Olive oil	Vinegar (balsamic)	Soy sauce	Your hand soap
4008	25835	male	30	Sweden	Not tested										X	Vanilla extract	89	68	Olive oil	81	82	Black pepper (ground)	80	80	Garlic (freshly chopped)	50	69	Your toothpaste	81	65	72	1	Yes	Vanilla extract	Olive oil	Black pepper (ground)	Garlic (freshly chopped)	Your toothpaste
4009	24310	female	50	Israel	Not tested		X				X					Cinnamon	50	54	Peanut butter	45	50	Vinegar (balsamic)	46	52	Coffee (instant)	48	50	Your toothpaste	55	50	50	1	Yes	Cinnamon	Peanut butter	Vinegar (balsamic)	Coffee (instant)	Your toothpaste
4011	25838	female	55	United States of America (USA)	Not tested										X	Vanilla extract	91	91	Peanut butter	99	100	Vinegar (white)	87	95	Cumin	89	90	Your toothpaste	90	92	99	1	Yes	Vanilla extract	Peanut butter	Vinegar (white)	Cumin	Your toothpaste
4013	25840	female	35	Sweden	Not tested								X	X		Vanilla extract	2	5	Oregano	2	2	Onion (freshly chopped)	4	3	Garlic (freshly chopped)	3	2	Your toothpaste	2	3	3	1	Yes	Vanilla extract	Oregano	Onion (freshly chopped)	Garlic (freshly chopped)	Your toothpaste
4014	25837	female	65	Israel	Not tested										X	Cinnamon	52	52	Coconut oil	51	34	Vinegar (white)	37	75	Coffee (ground)	71	52	Your toothpaste	59	29	51	1	Yes	Cinnamon	Coconut oil	Vinegar (white)	Coffee (ground)	Your toothpaste
4015	23941	female	65	United States of America (USA)	Not tested						X					Honey	50	82	Olive oil	64	50	Vinegar (balsamic)	99	100	Coffee (ground)	100	100	Your hand soap	100	89	50	1	Yes	Honey	Olive oil	Vinegar (balsamic)	Coffee (ground)	Your hand soap
4018	25843	female	30	Sweden	Not tested		X			X	X	X	X			Vanilla extract	70	19	Olive oil	50	3	Vinegar (white)	42	18	Garlic (freshly chopped)	64	27	Your toothpaste	67	50	5	1	Yes	Vanilla extract	Olive oil	Vinegar (white)	Garlic (freshly chopped)	Your toothpaste
4019	25844	male	65	United States of America (USA)	Not tested										X	Honey	96	87	Peanut butter	67	79	Vinegar (white)	8	88	Coffee (instant)	79	91	Your toothpaste	74	93	50	1	Yes	Honey	Peanut butter	Vinegar (white)	Coffee (instant)	Your toothpaste
4022	25847	male	65	Israel	Not tested										X	Vanilla extract	67	51	Olive oil	68	50	Vinegar (white)	41	61	Coffee (instant)	50	50	Your toothpaste	51	50	50	1	No	Vanilla extract	Olive oil	Vinegar (white)	Coffee (instant)	Your toothpaste
4024	22916	female	60	United Kingdom (UK)	Not tested								X			Vanilla extract	50	1	Peanut butter	53	1	Vinegar (white)	54	2	Coffee (ground)	51	4	Your toothpaste	50	4	3	1	No	Vanilla extract	Peanut butter	Vinegar (white)	Coffee (ground)	Your toothpaste
4025	25848	female	55	Israel	Not tested										X	Vanilla extract	84	69	Olive oil	65	67	Mint (Gum)	88	86	Coffee (instant)	86	92	Your toothpaste	66	67	50	1	Yes	Vanilla extract	Olive oil	Mint (Gum)	Coffee (instant)	Your toothpaste
4027	25850	female	60	United States of America (USA)	Not tested										X	Vanilla extract	54	57	Peanut butter	50	50	Vinegar (white)	47	56	Coffee (ground)	61	70	Your toothpaste	50	50	50	1	Yes	Vanilla extract	Peanut butter	Vinegar (white)	Coffee (ground)	Your toothpaste
4030	25853	female	25	United States of America (USA)	Not tested										X	Maple syrup	50	43	Peanut butter	65	81	Mint (Gum)	50	31	Boiled egg	50	35	Your toothpaste	67	64	50	1	No	Maple syrup	Peanut butter	Mint (Gum)	Boiled egg	Your toothpaste
4031	25852	female	35	Israel	Not tested										X	Honey	81	95	Peanut butter	95	95	Black pepper (ground)	54	94	Coffee (instant)	95	95	Your toothpaste	97	96	96	1	Yes	Honey	Peanut butter	Black pepper (ground)	Coffee (instant)	Your toothpaste
4032	25854	female	55	Israel	Not tested											Honey	85	83	Basil	92	95	Vinegar (white)	8	88	Garlic (freshly chopped)	19	90	Your toothpaste	96	97	66	1	Yes	Honey	Basil	Vinegar (white)	Garlic (freshly chopped)	Your toothpaste
4036	22630	female	35	Israel	Not tested				X							Honey	62	58	Olive oil	63	53	Onion (freshly chopped)	27	71	Garlic (freshly chopped)	29	71	Your toothpaste	67	65	50	1	No	Honey	Olive oil	Onion (freshly chopped)	Garlic (freshly chopped)	Your toothpaste
4037	25859	female	40	Israel	Not tested											Vanilla extract	71	71	Peanut butter	71	67	Vinegar (white)	50	32	Garlic (freshly chopped)	66	78	Your toothpaste	76	50	50	1	No	Vanilla extract	Peanut butter	Vinegar (white)	Garlic (freshly chopped)	Your toothpaste
4038	25860	male	30	Israel	Not tested		X									Honey	55	74	Ketchup	50	86	Vinegar (white)	37	99	Tea (earl gray)	77	97	Your toothpaste	70	98	50	1	No	Honey	Ketchup	Vinegar (white)	Tea (earl gray)	Your toothpaste
4039	25861	female	60	Israel	Not tested										X	Honey	50	50	Olive oil	50	50	Black pepper (ground)	50	50	Garlic (freshly chopped)	50	73	Your laundry detergent	69	70	50	1	Yes	Honey	Olive oil	Black pepper (ground)	Garlic (freshly chopped)	Your laundry detergent
4040	25858	female	45	Sweden	Not tested										X	Honey	31	73	Olive oil	100	80	Vinegar (white)	1	100	Tea (earl gray)	100	74	Your toothpaste	50	51	50	1	Yes	Honey	Olive oil	Vinegar (white)	Tea (earl gray)	Your toothpaste
4041	25862	female	55	Sweden	Not tested										X	Honey	99	95	Olive oil	94	94	Vinegar (white)	62	58	Garlic (freshly chopped)	50	50	Your toothpaste	91	49	30	1	No	Honey	Olive oil	Vinegar (white)	Garlic (freshly chopped)	Your toothpaste
4044	24509	male	70	Israel											X	Maple syrup	39	70	Olive oil	44	60	Black pepper (ground)	51	63	Garlic (freshly chopped)	55	78	Your toothpaste	61	73	48	1	Yes	Maple syrup	Olive oil	Black pepper (ground)	Garlic (freshly chopped)	Your toothpaste
4045	25864	male	30	Germany	Not tested											Honey	76	32	Peanut butter	41	66	Vinegar (balsamic)	37	67	Coffee (instant)	81	61	Your toothpaste	68	67	50	1	No	Honey	Peanut butter	Vinegar (balsamic)	Coffee (instant)	Your toothpaste
4046	24224	male	40	Sweden	Not tested											Vanilla extract	97	74	Oregano	94	82	Vinegar (white)	67	94	Coffee (ground)	68	91	Your toothpaste	76	85	50	1	No	Vanilla extract	Oregano	Vinegar (white)	Coffee (ground)	Your toothpaste
4047	25865	male	70	Sweden	Not tested										X	Orange juice (not fresh)	69	54	Ketchup	57	55	Black pepper (ground)	55	68	Garlic (freshly chopped)	57	56	Your toothpaste	52	53	53	1	Yes	Orange juice (not fresh)	Ketchup	Black pepper (ground)	Garlic (freshly chopped)	Your toothpaste
4048	25866	male	45	United Kingdom (UK)					X	X			X	X		Pineapple juice (not fresh)	50	4	Peanut butter	50	5	Vinegar (white)	50	2	Garlic (freshly chopped)	50	4	Your toothpaste	50	1	4	1	No	Pineapple juice (not fresh)	Peanut butter	Vinegar (white)	Garlic (freshly chopped)	Your toothpaste
4050	24230	female	45	Sweden								X				Vanilla extract	97	34	Peanut butter	98	85	Vinegar (white)	32	87	Garlic (freshly chopped)	84	83	Your toothpaste	86	86	50	1	Yes	Vanilla extract	Peanut butter	Vinegar (white)	Garlic (freshly chopped)	Your toothpaste
4051	24080	male	55	Sweden	Not tested					X						Vanilla extract	62	52	Peanut butter	52	52	Vinegar (white)	49	55	Garlic (freshly chopped)	54	39	Your toothpaste	54	53	50	1	Yes	Vanilla extract	Peanut butter	Vinegar (white)	Garlic (freshly chopped)	Your toothpaste
4052	25868	male	35	Israel	Not tested										X	Vanilla extract	83	100	Peanut butter	60	24	Wasabi	50	50	Coffee (ground)	41	80	Your toothpaste	69	61	50	1	No	Vanilla extract	Peanut butter	Wasabi	Coffee (ground)	Your toothpaste
4053	24382	female	40	Israel	Not tested			X			X					Vanilla extract	51	52	Coconut oil	83	68	Vinegar (white)	21	93	Garlic (freshly chopped)	43	62	Your toothpaste	52	68	50	1	No	Vanilla extract	Coconut oil	Vinegar (white)	Garlic (freshly chopped)	Your toothpaste
4054	25870	female	25	Israel	Not tested		X				X		X	X		Cinnamon	50	3	Ketchup	50	4	Vodka	50	7	Coffee (ground)	50	23	Your toothpaste	50	25	20	1	Yes	Cinnamon	Ketchup	Vodka	Coffee (ground)	Your toothpaste
4055	22988	female	30	Sweden	Not tested				X				X	X		Cinnamon	50	1	Peanut butter	50	1	Vinegar (balsamic)	50	1	Coffee (ground)	50	1	Your perfume	50	1	50	1	Yes	Cinnamon	Peanut butter	Vinegar (balsamic)	Coffee (ground)	Your perfume
4056	25871	female	35	Sweden	Not tested								X			Vanilla extract	49	4	Olive oil	50	5	Vinegar (white)	50	3	Garlic (freshly chopped)	50	3	Your toothpaste	50	5	5	1	Yes	Vanilla extract	Olive oil	Vinegar (white)	Garlic (freshly chopped)	Your toothpaste
4057	25872	male	30	Sweden	Not tested								X			Vanilla extract	50	7	Olive oil	50	2	Vinegar (white)	50	4	Garlic (freshly chopped)	50	3	Your toothpaste	50	3	6	1	No	Vanilla extract	Olive oil	Vinegar (white)	Garlic (freshly chopped)	Your toothpaste
4058	25873	male	45	United States of America (USA)	Not tested							X				Vanilla extract	100	76	Peanut butter	78	74	Vinegar (apple)	32	83	Coffee (instant)	86	81	Your laundry detergent	84	74	83	1	Yes	Vanilla extract	Peanut butter	Vinegar (apple)	Coffee (instant)	Your laundry detergent
4059	23686	female	50	Sweden	Not tested										X	Honey	56	46	Olive oil	62	56	Black pepper (ground)	46	65	Garlic (freshly chopped)	67	55	Your toothpaste	60	60	60	1	Yes	Honey	Olive oil	Black pepper (ground)	Garlic (freshly chopped)	Your toothpaste
4061	24455	female	25	Israel	Not tested								X			Vanilla extract	50	4	Peanut butter	50	10	Vinegar (white)	50	5	Garlic (freshly chopped)	50	4	Your toothpaste	50	2	2	1	Yes	Vanilla extract	Peanut butter	Vinegar (white)	Garlic (freshly chopped)	Your toothpaste
4063	25875	male	65	Australia	Not tested										X	Vanilla extract	82	74	Peanut butter	70	58	Vinegar (white)	55	81	Garlic (freshly chopped)	59	88	Your toothpaste	59	72	50	1	Yes	Vanilla extract	Peanut butter	Vinegar (white)	Garlic (freshly chopped)	Your toothpaste
4064	25876	female	30	Israel	Not tested										X	Cinnamon	85	85	Olive oil	91	94	Black pepper (ground)	78	87	Coffee (ground)	94	95	Your toothpaste	71	82	89	1	Yes	Cinnamon	Olive oil	Black pepper (ground)	Coffee (ground)	Your toothpaste
4065	24484	female	50	United States of America (USA)	Not tested		X									Vanilla extract	99	100	Peanut butter	98	100	Mint (Gum)	99	99	Soy sauce	78	99	Your toothpaste	98	98	54	1	Yes	Vanilla extract	Peanut butter	Mint (Gum)	Soy sauce	Your toothpaste
4066	25877	female	60	Israel	Not tested										X	Honey	32	69	Olive oil	65	70	Vinegar (white)	11	91	Cumin	51	81	Your toothpaste	90	94	49	1	Yes	Honey	Olive oil	Vinegar (white)	Cumin	Your toothpaste
4068	25879	female	75	Germany	Not tested										X	Honey	71	73	Olive oil	57	44	Onion (freshly chopped)	75	70	Coffee (ground)	94	93	Your hand soap	96	97	50	1	Yes	Honey	Olive oil	Onion (freshly chopped)	Coffee (ground)	Your hand soap
4069	25880	female	50	Sweden	Not tested								X	X		Vanilla extract	13	12	Peanut butter	7	9	Vinegar (white)	8	7	Garlic (freshly chopped)	8	10	Your toothpaste	8	10	12	1	Yes	Vanilla extract	Peanut butter	Vinegar (white)	Garlic (freshly chopped)	Your toothpaste
4070	22738	male	55	India	Not tested										X	Vanilla extract	87	17	Peanut butter	90	90	Vinegar (white)	61	89	Tea (black)	35	16	Your Shampoo	26	87	50	1	No	Vanilla extract	Peanut butter	Vinegar (white)	Tea (black)	Your Shampoo
4072	25883	female	NaN	Israel	Not tested				X		X					Maple syrup	50	50	Olive oil	68	61	Vinegar (white)	50	73	Cumin	62	64	Your toothpaste	50	50	48	1	Yes	Maple syrup	Olive oil	Vinegar (white)	Cumin	Your toothpaste
4073	25884	male	55	Sweden	Not tested								X	X		Vanilla extract	50	5	Olive oil	50	5	Vinegar (white)	50	3	Garlic (freshly chopped)	50	50	Your toothpaste	7	26	3	1	Yes	Vanilla extract	Olive oil	Vinegar (white)	Garlic (freshly chopped)	Your toothpaste
4076	25887	male	50	Canada	Not tested										X	Vanilla extract	61	62	Olive oil	53	57	Black pepper (ground)	41	59	Coffee (instant)	63	67	Your toothpaste	56	67	50	1	Yes	Vanilla extract	Olive oil	Black pepper (ground)	Coffee (instant)	Your toothpaste
4077	25888	male	45	Ireland												Vanilla extract	86	73	Peanut butter	80	73	Vinegar (white)	74	71	Garlic (freshly chopped)	76	73	Your toothpaste	80	75	78	1	No	Vanilla extract	Peanut butter	Vinegar (white)	Garlic (freshly chopped)	Your toothpaste
4078	24435	female	55	Switzerland	Not tested		X				X					Vanilla extract	87	78	Nutmeg	81	82	Vinegar (balsamic)	70	66	Garlic (freshly chopped)	50	73	Your toothpaste	79	71	56	1	Yes	Vanilla extract	Nutmeg	Vinegar (balsamic)	Garlic (freshly chopped)	Your toothpaste
4081	24464	female	40	Israel	Not tested										X	Vanilla extract	38	55	Olive oil	40	33	Black pepper (ground)	60	69	Soy sauce	54	61	Your toothpaste	61	71	53	1	Yes	Vanilla extract	Olive oil	Black pepper (ground)	Soy sauce	Your toothpaste
4083	25892	male	40	United Kingdom (UK)	Not tested										X	Vanilla extract	86	50	Peanut butter	89	64	Vinegar (white)	40	78	Garlic (freshly chopped)	65	80	Your toothpaste	71	62	67	1	Yes	Vanilla extract	Peanut butter	Vinegar (white)	Garlic (freshly chopped)	Your toothpaste
4084	25893	male	30	Israel	Not tested		X		X			X				Apricot Jam	33	34	Olive oil	36	58	Mint (Gum)	57	54	Canned tuna	60	40	Your perfume	31	56	44	1	Yes	Apricot Jam	Olive oil	Mint (Gum)	Canned tuna	Your perfume
4085	25895	male	50	Japan	Not tested										X	Cinnamon	72	50	Basil	71	56	Sesame oil	70	67	Coffee (ground)	61	61	Your toothpaste	39	62	50	1	No	Cinnamon	Basil	Sesame oil	Coffee (ground)	Your toothpaste
4086	25896	female	45	Sweden	Not tested	X	X			X			X	X		Honey	3	5	Peanut butter	3	2	Vinegar (white)	2	3	Garlic (freshly chopped)	3	3	Your toothpaste	4	3	5	1	Yes	Honey	Peanut butter	Vinegar (white)	Garlic (freshly chopped)	Your toothpaste
4087	24441	female	70	United States of America (USA)											X	Maple syrup	52	51	Olive oil	53	51	Vinegar (white)	48	62	Boiled egg	52	47	Your toothpaste	60	54	51	1	Yes	Maple syrup	Olive oil	Vinegar (white)	Boiled egg	Your toothpaste
4090	25899	male	70	Australia	Not tested										X	Vanilla extract	85	84	Peanut butter	87	86	Vinegar (white)	36	84	Coffee (instant)	48	89	Your toothpaste	66	86	50	1	Yes	Vanilla extract	Peanut butter	Vinegar (white)	Coffee (instant)	Your toothpaste
4092	25901	male	45	Israel	Not tested										X	Honey	54	52	Olive oil	52	53	Onion (freshly chopped)	35	69	Coffee (ground)	72	86	Your toothpaste	91	56	56	1	Yes	Honey	Olive oil	Onion (freshly chopped)	Coffee (ground)	Your toothpaste
4093	25902	female	25	Israel	Not tested									X		Honey	96	100	Peanut butter	78	79	Vinegar (balsamic)	83	91	Cumin	26	98	Your toothpaste	50	73	50	1	Yes	Honey	Peanut butter	Vinegar (balsamic)	Cumin	Your toothpaste
4094	25903	female	60	Israel											X	Vanilla extract	76	65	Peanut butter	88	76	Vinegar (white)	56	55	Coffee (ground)	51	65	Your toothpaste	76	79	50	1	Yes	Vanilla extract	Peanut butter	Vinegar (white)	Coffee (ground)	Your toothpaste
4096	25905	female	30	United Kingdom (UK)	Not tested		X	X	X		X					Vanilla extract	81	64	Coconut oil	76	74	Vinegar (balsamic)	11	95	Garlic (freshly chopped)	60	88	Your toothpaste	76	49	50	1	No	Vanilla extract	Coconut oil	Vinegar (balsamic)	Garlic (freshly chopped)	Your toothpaste
4098	22943	male	45	Sweden	Not tested				X		X					Vanilla extract	99	72	Oregano	98	79	Vinegar (white)	5	97	Cumin	98	86	Your laundry detergent	50	19	50	1	Yes	Vanilla extract	Oregano	Vinegar (white)	Cumin	Your laundry detergent
4100	25908	female	50	Israel	Not tested						X					Vanilla extract	92	98	Peanut butter	75	89	Vinegar (white)	61	94	Coffee (instant)	82	90	Your toothpaste	95	100	87	1	No	Vanilla extract	Peanut butter	Vinegar (white)	Coffee (instant)	Your toothpaste
4101	25909	male	60	United States of America (USA)	Not tested								X	X		Honey	50	1	Olive oil	50	1	Vinegar (white)	49	12	Garlic (freshly chopped)	50	6	Your toothpaste	50	6	53	1	Yes	Honey	Olive oil	Vinegar (white)	Garlic (freshly chopped)	Your toothpaste
4104	25911	male	45	Israel	Not tested							X	X			Strawberry jam	50	73	Olive oil	50	7	Black pepper (ground)	77	44	Coffee (instant)	32	40	Your toothpaste	79	35	6	1	No	Strawberry jam	Olive oil	Black pepper (ground)	Coffee (instant)	Your toothpaste
4105	25912	male	35	United States of America (USA)	Not tested										X	Cinnamon	71	63	Olive oil	72	73	Sesame oil	51	96	Soy sauce	50	40	Your toothpaste	50	50	50	1	No	Cinnamon	Olive oil	Sesame oil	Soy sauce	Your toothpaste
4106	25913	male	40	Israel	Not tested				X			X				Honey	83	95	Ketchup	66	84	Black pepper (ground)	68	70	Coffee (instant)	50	37	Your toothpaste	75	76	50	1	Yes	Honey	Ketchup	Black pepper (ground)	Coffee (instant)	Your toothpaste
4108	25915	female	25	India	Not tested						X		X	X		Vanilla extract	71	28	Peanut butter	50	2	Menthol Gum	50	3	Soy sauce	50	3	Your toothpaste	61	11	50	1	Yes	Vanilla extract	Peanut butter	Menthol Gum	Soy sauce	Your toothpaste
4109	25916	female	30	Israel	Not tested										X	Honey	99	81	Ketchup	64	80	Vinegar (apple)	60	98	Coffee (instant)	75	80	Your Shampoo	99	91	50	1	Yes	Honey	Ketchup	Vinegar (apple)	Coffee (instant)	Your Shampoo
4111	22649	female	30	United States of America (USA)	Not tested										X	Maple syrup	74	55	Peanut butter	85	90	Vinegar (white)	21	80	Cumin	74	73	Your toothpaste	58	72	43	1	No	Maple syrup	Peanut butter	Vinegar (white)	Cumin	Your toothpaste
4112	25918	male	35	United States of America (USA)	Not tested								X	X		Maple syrup	54	36	Oregano	57	59	Onion (freshly chopped)	44	42	Cumin	59	69	Your toothpaste	62	66	34	1	Yes	Maple syrup	Oregano	Onion (freshly chopped)	Cumin	Your toothpaste
4116	23015	female	70	Sweden	Not tested										X	Cinnamon	83	83	Cardamom	90	82	Vinegar (white)	79	81	Coffee (ground)	89	73	Your toothpaste	96	65	47	1	No	Cinnamon	Cardamom	Vinegar (white)	Coffee (ground)	Your toothpaste
4117	25922	male	25	Israel			X		X		X					Cinnamon	50	50	Peanut butter	42	70	Vodka	54	29	Coffee (ground)	36	74	Your Shampoo	89	56	50	1	Yes	Cinnamon	Peanut butter	Vodka	Coffee (ground)	Your Shampoo
4118	25923	male	40	Sweden	Not tested										X	Honey	83	73	Peanut butter	57	75	Onion (freshly chopped)	70	77	Garlic (freshly chopped)	71	68	Your toothpaste	74	71	53	1	Yes	Honey	Peanut butter	Onion (freshly chopped)	Garlic (freshly chopped)	Your toothpaste
4120	25925	male	60	India	Not tested										X	Vanilla extract	50	50	Peanut butter	70	72	Vinegar (white)	51	76	Coffee (ground)	95	83	Your toothpaste	71	75	77	1	No	Vanilla extract	Peanut butter	Vinegar (white)	Coffee (ground)	Your toothpaste
4122	22427	male	80	United States of America (USA)	Not tested										X	Vanilla extract	52	54	Peanut butter	59	54	Vinegar (white)	31	59	Coffee (ground)	58	35	Your toothpaste	35	67	50	1	Yes	Vanilla extract	Peanut butter	Vinegar (white)	Coffee (ground)	Your toothpaste
4123	25926	female	55	Sweden	Not tested										X	Vanilla extract	100	94	Peanut butter	86	86	Onion (freshly chopped)	90	94	Garlic (freshly chopped)	90	91	Your toothpaste	77	95	90	1	Yes	Vanilla extract	Peanut butter	Onion (freshly chopped)	Garlic (freshly chopped)	Your toothpaste
4126	25929	female	50	Israel											X	Vanilla extract	41	14	Peanut butter	50	29	Vinegar (white)	50	40	Garlic (freshly chopped)	50	50	Your toothpaste	50	38	42	1	Yes	Vanilla extract	Peanut butter	Vinegar (white)	Garlic (freshly chopped)	Your toothpaste
4127	25930	female	45	Israel	Not tested		X									Vanilla extract	57	59	Coconut oil	61	50	Vinegar (white)	41	50	Garlic (freshly chopped)	50	50	Your toothpaste	54	48	50	1	No	Vanilla extract	Coconut oil	Vinegar (white)	Garlic (freshly chopped)	Your toothpaste
4130	25932	male	60	Australia	Not tested										X	Honey	67	67	Peanut butter	50	67	Vinegar (white)	30	69	Garlic (freshly chopped)	67	68	Your toothpaste	68	69	73	1	Yes	Honey	Peanut butter	Vinegar (white)	Garlic (freshly chopped)	Your toothpaste
4131	25933	female	30	Israel	Not tested				X							Honey	88	85	Coconut oil	99	98	Vodka	65	44	Soy sauce	94	100	Your perfume	86	86	50	1	Yes	Honey	Coconut oil	Vodka	Soy sauce	Your perfume
4135	25937	male	40	Israel	Not tested					X	X	X				Honey	50	30	Peanut butter	73	50	Vinegar (white)	30	28	Garlic (freshly chopped)	50	50	Your toothpaste	53	40	41	1	Yes	Honey	Peanut butter	Vinegar (white)	Garlic (freshly chopped)	Your toothpaste
4136	25936	female	30	Brazil	Not tested	X			X	X	X		X	X		Vanilla extract	50	3	Ketchup	50	5	Vinegar (white)	50	2	Coffee (ground)	50	4	Your toothpaste	50	1	4	1	Yes	Vanilla extract	Ketchup	Vinegar (white)	Coffee (ground)	Your toothpaste
4138	25940	male	50	Japan											X	Orange juice (not fresh)	50	39	Ketchup	50	100	Black pepper (ground)	66	83	Coffee (instant)	85	86	Your toothpaste	58	78	50	1	No	Orange juice (not fresh)	Ketchup	Black pepper (ground)	Coffee (instant)	Your toothpaste
4139	25941	female	45	Sweden	Not tested		X									Vanilla extract	62	50	Peanut butter	50	64	Vinegar (white)	23	84	Coffee (ground)	53	53	Your toothpaste	81	50	50	1	Yes	Vanilla extract	Peanut butter	Vinegar (white)	Coffee (ground)	Your toothpaste
4140	25942	female	35	Japan	Not tested				X	X		X				Vanilla extract	83	41	Coconut oil	98	99	Vinegar (white)	21	50	Garlic (freshly chopped)	50	50	Your toothpaste	85	50	50	1	No	Vanilla extract	Coconut oil	Vinegar (white)	Garlic (freshly chopped)	Your toothpaste
4141	22507	female	35	Canada	Not tested		X				X					Vanilla extract	49	67	Peanut butter	80	63	Vinegar (white)	55	59	Garlic (freshly chopped)	76	71	Your toothpaste	66	54	41	1	Yes	Vanilla extract	Peanut butter	Vinegar (white)	Garlic (freshly chopped)	Your toothpaste
4143	25943	female	30	United States of America (USA)											X	Strawberry jam	83	96	Oregano	98	99	Black pepper (ground)	21	98	Canned tuna	16	97	Your toothpaste	97	100	50	1	No	Strawberry jam	Oregano	Black pepper (ground)	Canned tuna	Your toothpaste
4144	25944	female	45	Israel											X	Cinnamon	50	50	Peanut butter	67	66	Vinegar (white)	26	38	Garlic (freshly chopped)	67	74	Your toothpaste	77	17	50	1	Yes	Cinnamon	Peanut butter	Vinegar (white)	Garlic (freshly chopped)	Your toothpaste
4148	25947	male	40	Israel	Not tested										X	Cinnamon	85	84	Caraway	47	14	Vinegar (white)	38	53	Cumin	56	68	Your toothpaste	52	58	36	1	Yes	Cinnamon	Caraway	Vinegar (white)	Cumin	Your toothpaste
4149	25948	female	70	Israel			X		X			X				Vanilla extract	88	85	Olive oil	76	80	Vinegar (white)	75	79	Garlic (freshly chopped)	75	73	Your toothpaste	77	70	72	1	No	Vanilla extract	Olive oil	Vinegar (white)	Garlic (freshly chopped)	Your toothpaste
4150	25949	female	25	Argentina					X							Vanilla extract	100	100	Peanut butter	100	100	Vinegar (white)	1	100	Garlic (freshly chopped)	100	100	Your toothpaste	1	100	50	1	Yes	Vanilla extract	Peanut butter	Vinegar (white)	Garlic (freshly chopped)	Your toothpaste
4151	25950	male	45	Brazil	Not tested											Honey	100	100	Olive oil	100	100	Vinegar (white)	49	72	Garlic (freshly chopped)	70	100	Your toothpaste	100	100	100	1	Yes	Honey	Olive oil	Vinegar (white)	Garlic (freshly chopped)	Your toothpaste
4153	24679	female	45	United States of America (USA)			X		X				X			Vanilla extract	50	1	Peanut butter	50	2	Black pepper (ground)	50	1	Coffee (ground)	50	6	Your perfume	50	1	2	1	Yes	Vanilla extract	Peanut butter	Black pepper (ground)	Coffee (ground)	Your perfume
4154	24719	female	55	Israel											X	Vanilla extract	57	50	Olive oil	56	50	Vinegar (white)	43	58	Garlic (freshly chopped)	59	53	Your toothpaste	50	50	50	1	Yes	Vanilla extract	Olive oil	Vinegar (white)	Garlic (freshly chopped)	Your toothpaste
4157	25954	female	65	United States of America (USA)	Not tested										X	Vanilla extract	94	50	Olive oil	28	91	Vinegar (white)	22	90	Garlic (freshly chopped)	99	87	Your laundry detergent	99	85	97	1	Yes	Vanilla extract	Olive oil	Vinegar (white)	Garlic (freshly chopped)	Your laundry detergent
4158	25955	female	30	Sweden	Not tested										X	Vanilla extract	62	57	Peanut butter	64	61	Sesame oil	64	53	Coffee (ground)	67	62	Your toothpaste	63	53	54	1	Yes	Vanilla extract	Peanut butter	Sesame oil	Coffee (ground)	Your toothpaste
4159	25956	male	55	Israel	Not tested										X	Vanilla extract	48	58	Olive oil	55	40	Vinegar (white)	50	50	Coffee (instant)	60	78	Your hand soap	87	60	50	1	No	Vanilla extract	Olive oil	Vinegar (white)	Coffee (instant)	Your hand soap
4160	25957	female	50	Israel	Not tested						X		X	X		Cinnamon	66	67	Coconut oil	99	51	Vinegar (apple)	50	51	Cumin	99	68	Your hand cream	99	63	26	1	No	Cinnamon	Coconut oil	Vinegar (apple)	Cumin	Your hand cream
4161	25958	male	55	Israel	Not tested										X	Honey	87	72	Olive oil	54	38	Black pepper (ground)	31	74	Coffee (ground)	25	68	Your toothpaste	70	76	51	1	No	Honey	Olive oil	Black pepper (ground)	Coffee (ground)	Your toothpaste
4162	25959	male	35	Israel	Not tested						X					Vanilla extract	76	24	Peanut butter	69	66	Vinegar (white)	65	45	Garlic (freshly chopped)	36	72	Your toothpaste	78	85	50	1	Yes	Vanilla extract	Peanut butter	Vinegar (white)	Garlic (freshly chopped)	Your toothpaste
4163	22751	male	45	United States of America (USA)	Not tested										X	Vanilla extract	78	77	Peanut butter	68	87	Vinegar (apple)	72	80	Coffee (ground)	77	82	Your toothpaste	73	74	50	1	Yes	Vanilla extract	Peanut butter	Vinegar (apple)	Coffee (ground)	Your toothpaste
4164	25960	female	65	India											X	Cinnamon	73	53	Olive oil	80	60	Vinegar (white)	32	32	Cumin	36	71	Your toothpaste	62	65	49	1	Yes	Cinnamon	Olive oil	Vinegar (white)	Cumin	Your toothpaste
4165	25962	female	35	Israel	Not tested		X									Vanilla extract	83	95	Peanut butter	100	91	Vinegar (apple)	1	100	Cumin	8	100	Your toothpaste	53	80	100	1	No	Vanilla extract	Peanut butter	Vinegar (apple)	Cumin	Your toothpaste
4168	25965	female	35	Israel	Not tested				X							Vanilla extract	50	74	Peanut butter	78	27	Vinegar (white)	28	63	Garlic (freshly chopped)	33	50	Your toothpaste	80	72	50	1	No	Vanilla extract	Peanut butter	Vinegar (white)	Garlic (freshly chopped)	Your toothpaste
4170	24836	male	65	Israel											X	Honey	76	70	Olive oil	79	65	Vinegar (apple)	40	74	Garlic (freshly chopped)	35	79	Your toothpaste	78	67	61	1	No	Honey	Olive oil	Vinegar (apple)	Garlic (freshly chopped)	Your toothpaste
4172	25968	female	40	South Korea	Not tested										X	Honey	87	66	Olive oil	78	50	Black pepper (ground)	94	93	Garlic (freshly chopped)	32	94	Your Shampoo	96	96	49	1	Yes	Honey	Olive oil	Black pepper (ground)	Garlic (freshly chopped)	Your Shampoo
4175	25180	male	60	Israel											X	Vanilla extract	88	90	Peanut butter	92	92	Vinegar (white)	23	88	Cumin	85	87	Your toothpaste	90	88	50	1	Yes	Vanilla extract	Peanut butter	Vinegar (white)	Cumin	Your toothpaste
4176	24202	female	35	Israel	Not tested										X	Vanilla extract	59	63	Olive oil	69	48	Vinegar (apple)	39	73	Coffee (ground)	64	74	Your hand soap	78	66	50	1	Yes	Vanilla extract	Olive oil	Vinegar (apple)	Coffee (ground)	Your hand soap
4177	24811	female	70	Israel	Not tested										X	Honey	65	48	Ketchup	48	44	Onion (freshly chopped)	45	48	Coffee (instant)	54	51	Your perfume	94	73	53	1	No	Honey	Ketchup	Onion (freshly chopped)	Coffee (instant)	Your perfume
4178	25972	male	65	Germany	Not tested										X	Honey	98	59	Parsley	62	52	Vinegar (apple)	22	52	Boiled egg	71	51	Your toothpaste	71	53	53	1	No	Honey	Parsley	Vinegar (apple)	Boiled egg	Your toothpaste
4179	24239	female	50	Sweden								X				Honey	69	57	Basil	39	65	Vinegar (balsamic)	63	81	Tea (black)	67	56	Your toothpaste	85	66	60	1	Yes	Honey	Basil	Vinegar (balsamic)	Tea (black)	Your toothpaste
4180	24811	female	70	Israel												Honey	57	46	Ketchup	52	47	Onion (freshly chopped)	48	51	Coffee (instant)	51	54	Your perfume	93	74	53	1	No	Honey	Ketchup	Onion (freshly chopped)	Coffee (instant)	Your perfume
4181	25973	male	55	Israel	Not tested										X	Cinnamon	85	76	Olive oil	94	88	Black pepper (ground)	53	96	Garlic (freshly chopped)	96	94	Your hand soap	77	72	86	1	Yes	Cinnamon	Olive oil	Black pepper (ground)	Garlic (freshly chopped)	Your hand soap
4182	24807	male	45	Israel	Not tested							X				Vanilla extract	77	50	Olive oil	72	74	Vinegar (apple)	72	33	Coffee (ground)	89	73	Your hand soap	50	34	50	1	Yes	Vanilla extract	Olive oil	Vinegar (apple)	Coffee (ground)	Your hand soap
4184	25976	male	40	Israel	Not tested										X	Cinnamon	50	3	Peanut butter	62	66	Vinegar (white)	44	5	Coffee (instant)	70	75	Your toothpaste	60	36	50	1	Yes	Cinnamon	Peanut butter	Vinegar (white)	Coffee (instant)	Your toothpaste
4185	25974	female	40	Israel	Not tested											Honey	39	61	Coconut oil	67	63	Vinegar (apple)	23	97	Cumin	51	80	Your toothpaste	50	59	44	1	Yes	Honey	Coconut oil	Vinegar (apple)	Cumin	Your toothpaste
4186	25977	male	55	Malta											X	Apricot Jam	50	50	Olive oil	50	1	Black pepper (ground)	50	50	Cumin	100	100	Your toothpaste	100	80	50	1	Yes	Apricot Jam	Olive oil	Black pepper (ground)	Cumin	Your toothpaste
4189	25979	male	75	United States of America (USA)											X	Maple syrup	86	33	Peanut butter	64	43	Vinegar (white)	41	63	Garlic (freshly chopped)	63	57	Your toothpaste	61	39	50	1	Yes	Maple syrup	Peanut butter	Vinegar (white)	Garlic (freshly chopped)	Your toothpaste
4190	25980	female	40	Israel	Not tested						X					Vanilla extract	69	54	Olive oil	61	48	Vinegar (apple)	42	74	Canned tuna	38	71	Your hand soap	71	24	53	1	Yes	Vanilla extract	Olive oil	Vinegar (apple)	Canned tuna	Your hand soap
4191	25981	male	45	Israel	Not tested		X				X					Vanilla extract	78	82	Peanut butter	79	80	Black pepper (ground)	22	76	Coffee (instant)	80	70	Your toothpaste	75	72	50	1	No	Vanilla extract	Peanut butter	Black pepper (ground)	Coffee (instant)	Your toothpaste
4192	25980	female	40	Israel	Not tested						X					Vanilla extract	72	61	Olive oil	52	62	Vinegar (apple)	24	80	Canned tuna	39	63	Your hand soap	73	53	68	1	Yes	Vanilla extract	Olive oil	Vinegar (apple)	Canned tuna	Your hand soap
4193	25982	male	50	Israel	Not tested										X	Honey	90	100	Olive oil	100	100	Black pepper (ground)	23	99	Coffee (instant)	100	100	Your toothpaste	85	91	50	1	No	Honey	Olive oil	Black pepper (ground)	Coffee (instant)	Your toothpaste
4194	25983	male	55	Israel	Not tested										X	Honey	74	94	Olive oil	80	94	Vinegar (balsamic)	65	92	Cumin	80	96	Your perfume	98	94	50	1	Yes	Honey	Olive oil	Vinegar (balsamic)	Cumin	Your perfume
4196	25985	male	50	Switzerland	Not tested										X	Honey	78	76	Peanut butter	68	65	Vinegar (apple)	31	84	Garlic (freshly chopped)	50	84	Your toothpaste	70	65	50	1	No	Honey	Peanut butter	Vinegar (apple)	Garlic (freshly chopped)	Your toothpaste
4198	23383	male	35	Sweden	Not tested								X			Vanilla extract	81	32	Peanut butter	50	4	Vinegar (white)	46	35	Garlic (freshly chopped)	50	4	Your toothpaste	64	24	50	1	Yes	Vanilla extract	Peanut butter	Vinegar (white)	Garlic (freshly chopped)	Your toothpaste
4200	25988	female	35	United States of America (USA)	Not tested										X	Honey	58	66	Olive oil	63	84	Black pepper (ground)	54	63	Cumin	60	78	Your Shampoo	72	73	50	1	No	Honey	Olive oil	Black pepper (ground)	Cumin	Your Shampoo
4201	25989	male	75	Sweden	Not tested										X	Honey	50	14	Olive oil	23	6	Vinegar (white)	13	14	Garlic (freshly chopped)	50	12	Your toothpaste	55	15	13	1	Yes	Honey	Olive oil	Vinegar (white)	Garlic (freshly chopped)	Your toothpaste
4203	25991	female	45	Israel	Not tested										X	Vanilla extract	96	100	Olive oil	66	97	Vinegar (white)	34	91	Garlic (freshly chopped)	45	97	Your toothpaste	54	72	54	1	No	Vanilla extract	Olive oil	Vinegar (white)	Garlic (freshly chopped)	Your toothpaste
4204	23591	female	40	Sweden											X	Vanilla extract	63	66	Peanut butter	61	63	Horseradish (jar)	91	74	Coffee (ground)	92	71	Your toothpaste	98	70	86	1	Yes	Vanilla extract	Peanut butter	Horseradish (jar)	Coffee (ground)	Your toothpaste
4205	25992	female	50	Israel	Not tested										X	Honey	70	64	Olive oil	65	28	Vinegar (white)	19	91	Garlic (freshly chopped)	73	74	Your toothpaste	82	68	50	1	Yes	Honey	Olive oil	Vinegar (white)	Garlic (freshly chopped)	Your toothpaste
4206	25993	female	55	Australia												Vanilla extract	78	76	Peanut butter	98	76	Vinegar (white)	22	98	Cumin	72	96	Your toothpaste	88	64	50	1	Yes	Vanilla extract	Peanut butter	Vinegar (white)	Cumin	Your toothpaste
4207	25994	male	65	Israel	Not tested										X	Cinnamon	78	95	Bay leaves	69	77	Onion (freshly chopped)	74	89	Garlic (freshly chopped)	50	78	Your toothpaste	51	99	50	1	No	Cinnamon	Bay leaves	Onion (freshly chopped)	Garlic (freshly chopped)	Your toothpaste
4209	23618	male	45	Sweden									X	X		Honey	50	4	Oregano	50	4	Vinegar (apple)	50	1	Soy sauce	50	2	Your toothpaste	50	1	50	1	No	Honey	Oregano	Vinegar (apple)	Soy sauce	Your toothpaste
4212	25079	male	60	United States of America (USA)	Not tested										X	Vanilla extract	89	92	Ketchup	94	96	Black pepper (ground)	38	97	Coffee (instant)	86	88	Your toothpaste	55	91	50	1	No	Vanilla extract	Ketchup	Black pepper (ground)	Coffee (instant)	Your toothpaste
4213	23917	female	65	Sweden	Not tested										X	Vanilla extract	64	50	Basil	55	69	Vinegar (white)	48	45	Garlic (freshly chopped)	46	52	Your toothpaste	65	45	54	1	Yes	Vanilla extract	Basil	Vinegar (white)	Garlic (freshly chopped)	Your toothpaste
4214	25997	female	75	Sweden	Not tested						X		X	X		Honey	26	17	Cilantro	34	27	Vinegar (apple)	52	49	Garlic (freshly chopped)	43	39	Your toothpaste	40	40	31	1	Yes	Honey	Cilantro	Vinegar (apple)	Garlic (freshly chopped)	Your toothpaste
4215	24993	female	60	France	Not tested		X		X		X					Honey	63	62	Thyme	52	51	Vinegar (balsamic)	42	69	Soy sauce	54	63	Your toothpaste	47	56	51	1	Yes	Honey	Thyme	Vinegar (balsamic)	Soy sauce	Your toothpaste
4218	24867	male	45	Israel											X	Vanilla extract	95	87	Peanut butter	27	91	Vinegar (white)	10	95	Cumin	10	97	Your Shampoo	97	86	50	1	No	Vanilla extract	Peanut butter	Vinegar (white)	Cumin	Your Shampoo
4219	24981	female	55	Hungary	Not tested										X	Vanilla extract	66	73	Peanut butter	78	74	Vinegar (white)	76	74	Garlic (freshly chopped)	78	82	Your toothpaste	71	73	60	1	Yes	Vanilla extract	Peanut butter	Vinegar (white)	Garlic (freshly chopped)	Your toothpaste
4221	26000	male	50	Israel	Not tested										X	Honey	87	89	Olive oil	86	37	Black pepper (ground)	34	36	Garlic (freshly chopped)	73	32	Your toothpaste	73	19	20	1	Yes	Honey	Olive oil	Black pepper (ground)	Garlic (freshly chopped)	Your toothpaste
4222	25435	female	75	Sweden											X	Vanilla extract	58	58	Oregano	57	57	Vinegar (white)	59	59	Cumin	57	57	Your toothpaste	59	59	53	1	No	Vanilla extract	Oregano	Vinegar (white)	Cumin	Your toothpaste
4223	26001	male	30	Israel	Not tested										X	Honey	66	78	Peanut butter	85	88	Vinegar (white)	27	92	Garlic (freshly chopped)	75	97	Your toothpaste	65	90	50	1	Yes	Honey	Peanut butter	Vinegar (white)	Garlic (freshly chopped)	Your toothpaste
4224	26002	male	45	Israel	Not tested		X				X					Vanilla extract	67	50	Peanut butter	50	62	Vinegar (white)	47	61	Cumin	34	63	Your perfume	70	64	50	1	No	Vanilla extract	Peanut butter	Vinegar (white)	Cumin	Your perfume
4225	26003	female	60	Israel	Not tested										X	Vanilla extract	70	71	Caraway	75	76	Vinegar (white)	21	73	Garlic (freshly chopped)	85	84	Your toothpaste	81	81	50	1	Yes	Vanilla extract	Caraway	Vinegar (white)	Garlic (freshly chopped)	Your toothpaste
4226	23319	female	40	Sweden	Not tested										X	Vanilla extract	73	65	Peanut butter	70	68	Vinegar (white)	40	53	Soy sauce	53	62	Your toothpaste	70	71	60	1	Yes	Vanilla extract	Peanut butter	Vinegar (white)	Soy sauce	Your toothpaste
4228	23341	male	60	Sweden	Not tested								X			Vanilla extract	50	1	Peanut butter	50	1	Vinegar (white)	50	1	Garlic (freshly chopped)	50	1	Your toothpaste	50	1	1	1	Yes	Vanilla extract	Peanut butter	Vinegar (white)	Garlic (freshly chopped)	Your toothpaste
4229	22564	female	30	Israel	Not tested		X				X					Honey	62	60	Peanut butter	53	44	Vinegar (balsamic)	40	54	Soy sauce	54	41	Your toothpaste	66	34	60	1	Yes	Honey	Peanut butter	Vinegar (balsamic)	Soy sauce	Your toothpaste
4230	23727	female	70	Sweden	Not tested										X	Honey	72	76	Olive oil	53	16	Onion (freshly chopped)	55	28	Garlic (freshly chopped)	74	82	Your toothpaste	61	59	47	1	No	Honey	Olive oil	Onion (freshly chopped)	Garlic (freshly chopped)	Your toothpaste
4231	26005	male	65	Israel	Not tested										X	Vanilla extract	84	75	Peanut butter	64	82	Vinegar (white)	66	76	Garlic (freshly chopped)	70	80	Your toothpaste	74	91	58	1	Yes	Vanilla extract	Peanut butter	Vinegar (white)	Garlic (freshly chopped)	Your toothpaste
4233	26007	female	50	Israel	Not tested											Honey	71	56	Peanut butter	69	65	Onion (freshly chopped)	38	64	Canned tuna	61	58	Your toothpaste	63	61	52	1	Yes	Honey	Peanut butter	Onion (freshly chopped)	Canned tuna	Your toothpaste
4234	26008	female	50	Israel	Not tested										X	Honey	57	54	Coconut oil	50	38	Vinegar (white)	25	80	Cumin	63	66	Your toothpaste	36	76	50	1	Yes	Honey	Coconut oil	Vinegar (white)	Cumin	Your toothpaste
4235	26009	male	45	Israel	Not tested										X	Cinnamon	50	50	Nutmeg	53	53	Black pepper (ground)	50	68	Coffee (ground)	50	50	Your toothpaste	50	50	50	1	Yes	Cinnamon	Nutmeg	Black pepper (ground)	Coffee (ground)	Your toothpaste
4236	26010	female	30	Israel	Not tested							X				Maple syrup	50	28	Olive oil	50	75	Sesame oil	50	87	Soy sauce	66	81	Your toothpaste	59	75	66	1	Yes	Maple syrup	Olive oil	Sesame oil	Soy sauce	Your toothpaste
4238	26012	male	40	Israel	Not tested										X	Honey	50	72	Olive oil	69	50	Vinegar (apple)	27	83	Soy sauce	25	76	Your toothpaste	71	72	50	1	No	Honey	Olive oil	Vinegar (apple)	Soy sauce	Your toothpaste
4239	26013	female	40	Israel	Not tested										X	Vanilla extract	66	65	Peanut butter	71	70	Black pepper (ground)	89	85	Coffee (instant)	88	93	Your toothpaste	93	93	52	1	No	Vanilla extract	Peanut butter	Black pepper (ground)	Coffee (instant)	Your toothpaste
4241	26015	male	50	Israel	Not tested						X					Vanilla extract	100	82	Olive oil	71	71	Vinegar (white)	3	100	Garlic (freshly chopped)	19	100	Your toothpaste	75	75	49	1	No	Vanilla extract	Olive oil	Vinegar (white)	Garlic (freshly chopped)	Your toothpaste
4243	26017	male	45	Israel	Not tested			X	X		X					Honey	99	98	Olive oil	74	91	Black pepper (ground)	50	37	Soy sauce	50	99	Your toothpaste	70	10	36	1	Yes	Honey	Olive oil	Black pepper (ground)	Soy sauce	Your toothpaste
4244	23409	female	65	Sweden	Not tested										X	Honey	100	100	Olive oil	92	100	Vinegar (white)	96	100	Garlic (freshly chopped)	100	100	Your toothpaste	100	100	50	1	Yes	Honey	Olive oil	Vinegar (white)	Garlic (freshly chopped)	Your toothpaste
4246	26019	male	65	Israel	Not tested							X				Cinnamon	58	59	Olive oil	44	58	Black pepper (ground)	59	66	Soy sauce	58	63	Your perfume	77	82	50	1	No	Cinnamon	Olive oil	Black pepper (ground)	Soy sauce	Your perfume
4247	24785	male	70	Israel											X	Cinnamon	90	88	Coconut oil	86	82	Vinegar (apple)	83	92	Coffee (ground)	86	92	Your toothpaste	90	84	91	1	Yes	Cinnamon	Coconut oil	Vinegar (apple)	Coffee (ground)	Your toothpaste
4248	26020	male	60	Israel	Tested negative										X	Honey	95	93	Olive oil	50	95	Vinegar (white)	50	50	Garlic (freshly chopped)	97	93	Your toothpaste	50	50	50	1	No	Honey	Olive oil	Vinegar (white)	Garlic (freshly chopped)	Your toothpaste
4249	25152	female	70	Israel						X	X	X				Vanilla extract	98	98	Olive oil	99	90	Vinegar (white)	23	100	Garlic (freshly chopped)	84	99	Your toothpaste	100	75	50	1	Yes	Vanilla extract	Olive oil	Vinegar (white)	Garlic (freshly chopped)	Your toothpaste
4250	26021	female	35	Israel	Not tested										X	Vanilla extract	90	78	Olive oil	67	74	Black pepper (ground)	64	77	Cumin	47	87	Your Shampoo	89	56	52	1	Yes	Vanilla extract	Olive oil	Black pepper (ground)	Cumin	Your Shampoo
4252	26023	female	45	Finland	Not tested										X	Honey	62	50	Olive oil	54	49	Vinegar (white)	49	53	Boiled egg	51	49	Your toothpaste	51	50	51	1	Yes	Honey	Olive oil	Vinegar (white)	Boiled egg	Your toothpaste
4254	26024	male	30	Sweden	Not tested										X	Honey	52	52	Coconut oil	61	62	Black pepper (ground)	37	34	Coffee (instant)	63	61	Your hand soap	50	37	50	1	Yes	Honey	Coconut oil	Black pepper (ground)	Coffee (instant)	Your hand soap
4256	24801	female	55	Israel											X	Vanilla extract	69	69	Peanut butter	92	94	Vinegar (apple)	37	85	Cumin	71	88	Your toothpaste	65	74	51	1	Yes	Vanilla extract	Peanut butter	Vinegar (apple)	Cumin	Your toothpaste
4257	26026	male	40	Sweden	Not tested										X	Lemonade (not fresh)	38	83	Ketchup	54	90	Vinegar (white)	61	94	Garlic (freshly chopped)	72	86	Your toothpaste	32	84	82	1	Yes	Lemonade (not fresh)	Ketchup	Vinegar (white)	Garlic (freshly chopped)	Your toothpaste
4258	26028	male	40	Israel	Not tested										X	Strawberry jam	50	50	Nutmeg	22	87	Vinegar (white)	7	94	Cumin	36	86	Your toothpaste	79	81	50	1	No	Strawberry jam	Nutmeg	Vinegar (white)	Cumin	Your toothpaste
4259	26027	female	45	Israel	Not tested											Cinnamon	73	50	Olive oil	58	50	Onion (freshly chopped)	50	67	Garlic (freshly chopped)	28	50	Your Shampoo	63	50	53	1	Yes	Cinnamon	Olive oil	Onion (freshly chopped)	Garlic (freshly chopped)	Your Shampoo
4261	25104	male	40	Sweden	Not tested								X	X		Vanilla extract	5	5	Olive oil	3	3	Horseradish (jar)	5	3	Garlic (freshly chopped)	2	3	Your toothpaste	1	1	3	1	No	Vanilla extract	Olive oil	Horseradish (jar)	Garlic (freshly chopped)	Your toothpaste
4262	26029	female	25	Israel											X	Vanilla extract	85	76	Olive oil	82	65	Vinegar (white)	33	74	Garlic (freshly chopped)	45	70	Your toothpaste	65	77	51	1	No	Vanilla extract	Olive oil	Vinegar (white)	Garlic (freshly chopped)	Your toothpaste
4264	26030	female	35	Israel				X	X		X					Vanilla extract	88	61	Olive oil	75	50	Vinegar (white)	37	65	Pickled herring	81	63	Your toothpaste	52	49	70	1	No	Vanilla extract	Olive oil	Vinegar (white)	Pickled herring	Your toothpaste
4265	25234	male	35	Israel	Not tested										X	Cinnamon	73	74	Peanut butter	87	86	Black pepper (ground)	76	94	Cumin	58	97	Your toothpaste	21	80	50	1	Yes	Cinnamon	Peanut butter	Black pepper (ground)	Cumin	Your toothpaste
4266	26031	male	25	Sweden	Not tested										X	Vanilla extract	91	65	Peanut butter	85	69	Vinegar (white)	61	47	Soy sauce	50	76	Your toothpaste	68	59	82	1	Yes	Vanilla extract	Peanut butter	Vinegar (white)	Soy sauce	Your toothpaste
4267	26032	male	30	Sweden	Not tested										X	Honey	75	35	Olive oil	63	37	Black pepper (ground)	69	81	Coffee (ground)	82	99	Your toothpaste	75	100	82	1	No	Honey	Olive oil	Black pepper (ground)	Coffee (ground)	Your toothpaste
4268	26033	female	50	Sweden	Not tested										X	Honey	98	100	Basil	96	100	Black pepper (ground)	100	99	Pickled herring	94	94	Your perfume	95	100	50	1	Yes	Honey	Basil	Black pepper (ground)	Pickled herring	Your perfume
4269	24450	female	45	Sweden	Not tested		X		X		X		X	X		Vanilla extract	54	28	Peanut butter	65	46	Vinegar (white)	69	32	Garlic (freshly chopped)	34	68	Your toothpaste	27	40	60	1	No	Vanilla extract	Peanut butter	Vinegar (white)	Garlic (freshly chopped)	Your toothpaste
4270	23178	female	55	Sweden	Not tested										X	Cinnamon	92	94	Olive oil	93	86	Vinegar (white)	91	86	Coffee (instant)	91	91	Your hand cream	92	92	89	1	Yes	Cinnamon	Olive oil	Vinegar (white)	Coffee (instant)	Your hand cream
4271	26034	female	55	Sweden	Not tested										X	Vanilla extract	76	72	Coconut oil	96	84	Vinegar (white)	75	81	Garlic (freshly chopped)	52	74	Your toothpaste	90	82	50	1	Yes	Vanilla extract	Coconut oil	Vinegar (white)	Garlic (freshly chopped)	Your toothpaste
4272	24296	female	70	Sweden											X	Cinnamon	92	94	Olive oil	90	91	Vinegar (balsamic)	96	94	Coffee (instant)	97	96	Your toothpaste	87	94	50	1	No	Cinnamon	Olive oil	Vinegar (balsamic)	Coffee (instant)	Your toothpaste
4273	24296	female	70	Sweden											X	Cinnamon	97	97	Olive oil	96	97	Vinegar (balsamic)	98	97	Coffee (instant)	97	98	Your toothpaste	95	98	50	1	No	Cinnamon	Olive oil	Vinegar (balsamic)	Coffee (instant)	Your toothpaste
4275	23149	female	25	Sweden	Not tested								X	X		Honey	70	73	Olive oil	70	69	Vinegar (white)	23	72	Soy sauce	57	77	Your toothpaste	82	52	50	1	Yes	Honey	Olive oil	Vinegar (white)	Soy sauce	Your toothpaste
4277	25929	female	50	Israel											X	Vanilla extract	50	64	Peanut butter	50	84	Vinegar (white)	35	73	Garlic (freshly chopped)	50	50	Your toothpaste	36	75	67	1	Yes	Vanilla extract	Peanut butter	Vinegar (white)	Garlic (freshly chopped)	Your toothpaste
4279	23135	male	45	Sweden	Not tested										X	Cinnamon	80	64	Oregano	80	67	Vinegar (white)	62	82	Soy sauce	37	74	Your toothpaste	66	60	54	1	Yes	Cinnamon	Oregano	Vinegar (white)	Soy sauce	Your toothpaste
4280	23556	male	30	Sweden	Not tested										X	Honey	79	64	Olive oil	82	30	Vinegar (white)	28	82	Soy sauce	34	41	Your toothpaste	62	61	41	1	Yes	Honey	Olive oil	Vinegar (white)	Soy sauce	Your toothpaste
4281	26038	female	55	Sweden	Not tested										X	Vanilla extract	49	98	Basil	47	98	Vinegar (white)	47	98	Soy sauce	53	99	Your toothpaste	49	97	96	1	Yes	Vanilla extract	Basil	Vinegar (white)	Soy sauce	Your toothpaste
4282	26039	female	55	Israel											X	Honey	50	50	Olive oil	99	99	Vinegar (white)	49	100	Garlic (freshly chopped)	50	99	Your toothpaste	100	100	47	1	Yes	Honey	Olive oil	Vinegar (white)	Garlic (freshly chopped)	Your toothpaste
4284	23656	female	25	Sweden	Not tested											Honey	68	71	Olive oil	88	60	Vinegar (white)	7	94	Soy sauce	51	53	Your toothpaste	69	67	49	1	Yes	Honey	Olive oil	Vinegar (white)	Soy sauce	Your toothpaste
4286	26041	male	60	Israel	Not tested		X				X				X	Vanilla extract	73	29	Peanut butter	52	92	Vinegar (white)	19	70	Garlic (freshly chopped)	47	81	Your toothpaste	41	53	50	1	Yes	Vanilla extract	Peanut butter	Vinegar (white)	Garlic (freshly chopped)	Your toothpaste
4287	23604	male	55	Romania	Not tested										X	Honey	60	54	Olive oil	56	58	Vinegar (balsamic)	50	63	Coffee (ground)	65	56	Your toothpaste	50	64	50	1	No	Honey	Olive oil	Vinegar (balsamic)	Coffee (ground)	Your toothpaste
4288	26042	female	45	Israel	Not tested										X	Cinnamon	59	56	Thyme	83	81	Vinegar (apple)	46	68	Garlic (freshly chopped)	37	70	Your Shampoo	79	40	54	1	Yes	Cinnamon	Thyme	Vinegar (apple)	Garlic (freshly chopped)	Your Shampoo
4289	25468	male	65	Israel												Honey	93	98	Basil	91	98	Vinegar (white)	71	98	Garlic (freshly chopped)	69	95	Your toothpaste	90	100	50	1	No	Honey	Basil	Vinegar (white)	Garlic (freshly chopped)	Your toothpaste
4290	23236	female	40	Sweden	Not tested				X	X	X		X			Cinnamon	57	8	Coconut oil	54	8	Vinegar (apple)	56	7	Coffee (instant)	54	8	Your hand cream	53	7	52	1	Yes	Cinnamon	Coconut oil	Vinegar (apple)	Coffee (instant)	Your hand cream
4291	24880	male	80	Sweden											X	Cinnamon	87	76	Cardamom	77	77	Black pepper (ground)	75	71	Coffee (instant)	98	99	Your hand soap	78	80	50	1	No	Cinnamon	Cardamom	Black pepper (ground)	Coffee (instant)	Your hand soap
4292	24734	female	65	Israel	Not tested											Vanilla extract	77	77	Olive oil	75	75	Vinegar (white)	72	72	Canned tuna	28	77	Your toothpaste	71	71	50	1	Yes	Vanilla extract	Olive oil	Vinegar (white)	Canned tuna	Your toothpaste
4293	26044	male	70	Israel	Not tested										X	Vanilla extract	99	78	Peanut butter	98	81	Vinegar (apple)	91	82	Coffee (instant)	86	87	Your Shampoo	94	87	67	1	No	Vanilla extract	Peanut butter	Vinegar (apple)	Coffee (instant)	Your Shampoo
4295	26046	female	40	Sweden	Not tested											Vanilla extract	53	39	Olive oil	32	82	Sesame oil	36	61	Soy sauce	43	82	Your toothpaste	99	29	91	1	Yes	Vanilla extract	Olive oil	Sesame oil	Soy sauce	Your toothpaste
4296	26047	female	50	Israel	Not tested										X	Cinnamon	100	100	Coconut oil	100	100	Vinegar (balsamic)	60	100	Soy sauce	76	100	Your toothpaste	99	100	100	1	Yes	Cinnamon	Coconut oil	Vinegar (balsamic)	Soy sauce	Your toothpaste
4297	26049	male	25	Sweden	Not tested										X	Vanilla extract	72	47	Olive oil	70	60	Black pepper (ground)	71	80	Coffee (ground)	87	84	Your toothpaste	61	63	88	1	Yes	Vanilla extract	Olive oil	Black pepper (ground)	Coffee (ground)	Your toothpaste
4298	24898	female	35	Sweden	Not tested											Honey	50	3	Olive oil	50	2	Vinegar (white)	50	7	Coffee (instant)	50	4	Your toothpaste	50	3	10	1	Yes	Honey	Olive oil	Vinegar (white)	Coffee (instant)	Your toothpaste
4299	23431	female	65	Sweden	Not tested										X	Vanilla extract	58	38	Oregano	71	52	Vinegar (apple)	46	60	Garlic (freshly chopped)	64	59	Your toothpaste	51	51	50	1	Yes	Vanilla extract	Oregano	Vinegar (apple)	Garlic (freshly chopped)	Your toothpaste
4300	23322	female	50	Sweden											X	Cinnamon	86	60	Oregano	61	77	Vinegar (apple)	57	74	Coffee (ground)	81	96	Your toothpaste	72	81	50	1	Yes	Cinnamon	Oregano	Vinegar (apple)	Coffee (ground)	Your toothpaste
4301	26048	female	50	Sweden	Not tested							X				Honey	45	30	Coconut oil	36	19	Vinegar (white)	36	87	Garlic (freshly chopped)	73	50	Your toothpaste	71	42	33	1	Yes	Honey	Coconut oil	Vinegar (white)	Garlic (freshly chopped)	Your toothpaste
4302	26050	female	20	Sweden	Not tested										X	Honey	53	97	Oregano	81	95	Black pepper (ground)	73	97	Tea (black)	100	86	Your toothpaste	83	81	94	1	Yes	Honey	Oregano	Black pepper (ground)	Tea (black)	Your toothpaste
4305	25005	female	40	Israel	Not tested											Vanilla extract	97	86	Cardamom	97	87	Vinegar (apple)	85	96	Coffee (instant)	100	86	Your toothpaste	96	92	50	1	No	Vanilla extract	Cardamom	Vinegar (apple)	Coffee (instant)	Your toothpaste
4306	26052	female	70	Israel	Not tested										X	Honey	75	71	Peanut butter	50	55	Vinegar (white)	49	49	Cumin	46	75	Your toothpaste	50	63	50	1	No	Honey	Peanut butter	Vinegar (white)	Cumin	Your toothpaste
4308	23446	male	50	Sweden	Not tested	X		X	X				X	X		Cinnamon	66	16	Coconut oil	69	8	Vinegar (apple)	50	16	Coffee (ground)	36	24	Your toothpaste	66	17	50	1	Yes	Cinnamon	Coconut oil	Vinegar (apple)	Coffee (ground)	Your toothpaste
4309	26054	male	40	Israel	Not tested										X	Maple syrup	84	78	Peanut butter	81	81	Vinegar (white)	70	70	Garlic (freshly chopped)	73	92	Your toothpaste	66	71	49	1	Yes	Maple syrup	Peanut butter	Vinegar (white)	Garlic (freshly chopped)	Your toothpaste
4312	26056	male	50	Israel	Not tested										X	Cinnamon	79	50	Olive oil	78	48	Sesame oil	60	51	Garlic (freshly chopped)	53	54	Your toothpaste	61	53	54	1	Yes	Cinnamon	Olive oil	Sesame oil	Garlic (freshly chopped)	Your toothpaste
4314	26058	male	65	Romania	Not tested	X				X	X					Vanilla extract	66	65	Parsley	58	38	Vinegar (white)	46	46	Garlic (freshly chopped)	62	65	Your perfume	79	83	50	1	No	Vanilla extract	Parsley	Vinegar (white)	Garlic (freshly chopped)	Your perfume
4315	26059	male	35	Sweden	Not tested						X	X				Strawberry jam	96	80	Peanut butter	58	58	Vinegar (white)	47	72	Coffee (ground)	73	73	Your toothpaste	58	72	68	1	No	Strawberry jam	Peanut butter	Vinegar (white)	Coffee (ground)	Your toothpaste
4317	23877	male	60	Sweden			X		X	X	X	X	X			Vanilla extract	50	4	Olive oil	50	3	Vinegar (white)	50	3	Garlic (freshly chopped)	50	5	Your toothpaste	50	2	50	1	No	Vanilla extract	Olive oil	Vinegar (white)	Garlic (freshly chopped)	Your toothpaste
4319	26061	female	45	Israel	Not tested										X	Vanilla extract	72	67	Peanut butter	77	74	Vinegar (apple)	13	84	Garlic (freshly chopped)	22	80	Your toothpaste	86	83	50	1	Yes	Vanilla extract	Peanut butter	Vinegar (apple)	Garlic (freshly chopped)	Your toothpaste
4321	26063	female	50	Israel	Not tested										X	Cinnamon	74	97	Ketchup	50	79	Black pepper (ground)	65	87	Coffee (ground)	71	99	Your hand cream	96	76	50	1	Yes	Cinnamon	Ketchup	Black pepper (ground)	Coffee (ground)	Your hand cream
4323	24808	male	65	Israel											X	Cinnamon	50	50	Peanut butter	76	87	Vinegar (white)	33	86	Coffee (ground)	91	95	Your perfume	94	96	84	1	Yes	Cinnamon	Peanut butter	Vinegar (white)	Coffee (ground)	Your perfume
4325	26066	female	35	Israel	Not tested										X	Vanilla extract	14	88	Peanut butter	81	70	Vinegar (white)	4	97	Garlic (freshly chopped)	98	82	Your toothpaste	98	69	50	1	Yes	Vanilla extract	Peanut butter	Vinegar (white)	Garlic (freshly chopped)	Your toothpaste
4326	24296	female	70	Sweden											X	Cinnamon	100	100	Olive oil	99	99	Vinegar (balsamic)	100	99	Coffee (instant)	100	99	Your toothpaste	96	99	68	1	No	Cinnamon	Olive oil	Vinegar (balsamic)	Coffee (instant)	Your toothpaste
4327	26067	male	75	Israel	Not tested										X	Honey	50	87	Olive oil	50	50	Vinegar (white)	34	74	Coffee (ground)	50	91	Your toothpaste	33	81	50	1	Yes	Honey	Olive oil	Vinegar (white)	Coffee (ground)	Your toothpaste
4329	24296	female	70	Sweden											X	Cinnamon	77	100	Olive oil	90	83	Vinegar (balsamic)	74	99	Coffee (instant)	100	87	Your toothpaste	89	99	99	1	No	Cinnamon	Olive oil	Vinegar (balsamic)	Coffee (instant)	Your toothpaste
4330	26069	male	50	Israel	Results pending		X					X				Honey	50	50	Olive oil	68	68	Onion (freshly chopped)	71	70	Garlic (freshly chopped)	74	74	Your toothpaste	70	69	74	1	No	Honey	Olive oil	Onion (freshly chopped)	Garlic (freshly chopped)	Your toothpaste
4332	26072	male	35	Israel	Not tested										X	Vanilla extract	76	63	Olive oil	43	71	Vinegar (white)	31	72	Cumin	45	80	Your toothpaste	60	62	50	1	No	Vanilla extract	Olive oil	Vinegar (white)	Cumin	Your toothpaste
4333	26071	male	35	Kenya	Not tested										X	Honey	79	75	Peanut butter	62	58	Onion (freshly chopped)	92	90	Garlic (freshly chopped)	48	53	Your toothpaste	50	53	52	1	Yes	Honey	Peanut butter	Onion (freshly chopped)	Garlic (freshly chopped)	Your toothpaste
4334	26073	male	35	Israel	Not tested	X				X	X					Cinnamon	71	64	Peanut butter	33	76	Black pepper (ground)	22	95	Coffee (instant)	70	97	Your toothpaste	71	58	50	1	Yes	Cinnamon	Peanut butter	Black pepper (ground)	Coffee (instant)	Your toothpaste
4336	26075	male	30	United States of America (USA)					X	X	X					Maple syrup	91	14	Nutmeg	6	93	Vodka	70	27	Cumin	39	61	Your laundry detergent	70	66	61	1	No	Maple syrup	Nutmeg	Vodka	Cumin	Your laundry detergent
4337	26074	male	65	Brazil											X	Vanilla extract	88	89	Olive oil	78	82	Vinegar (white)	80	76	Garlic (freshly chopped)	81	82	Your perfume	87	81	91	1	No	Vanilla extract	Olive oil	Vinegar (white)	Garlic (freshly chopped)	Your perfume
4338	26076	male	35	Israel	Not tested						X		X	X		Vanilla extract	55	47	Olive oil	47	26	Mint (fresh)	50	36	Coffee (instant)	13	75	Your toothpaste	50	15	25	1	No	Vanilla extract	Olive oil	Mint (fresh)	Coffee (instant)	Your toothpaste
4339	26077	female	60	Sweden	Not tested										X	Cinnamon	70	79	Oregano	68	52	Vinegar (balsamic)	37	50	Coffee (instant)	46	32	Your hand soap	95	88	91	1	Yes	Cinnamon	Oregano	Vinegar (balsamic)	Coffee (instant)	Your hand soap
4340	24196	male	25	Sweden	Not tested		X					X				Honey	66	66	Ketchup	64	63	Vinegar (apple)	75	34	Soy sauce	95	75	Your perfume	97	86	32	1	Yes	Honey	Ketchup	Vinegar (apple)	Soy sauce	Your perfume
4342	26079	male	75	France							X					Honey	100	42	Oregano	100	69	Mint (fresh)	100	38	Cumin	100	66	Your toothpaste	100	73	50	1	No	Honey	Oregano	Mint (fresh)	Cumin	Your toothpaste
4343	26080	male	60	Israel	Not tested										X	Vanilla extract	85	50	Peanut butter	49	48	Vinegar (white)	47	76	Garlic (freshly chopped)	50	52	Your toothpaste	50	79	50	1	Yes	Vanilla extract	Peanut butter	Vinegar (white)	Garlic (freshly chopped)	Your toothpaste
4344	26081	male	45	South Africa	Not tested											Cinnamon	94	95	Peanut butter	95	96	Vinegar (balsamic)	91	92	Coffee (ground)	93	94	Your toothpaste	94	98	50	1	Yes	Cinnamon	Peanut butter	Vinegar (balsamic)	Coffee (ground)	Your toothpaste
4347	23199	male	60	Sweden											X	Cinnamon	75	67	Olive oil	60	42	Vinegar (apple)	34	81	Tea (black)	60	62	Your toothpaste	64	64	50	1	Yes	Cinnamon	Olive oil	Vinegar (apple)	Tea (black)	Your toothpaste
4348	26084	male	50	United States of America (USA)	Not tested										X	Honey	39	66	Peanut butter	60	71	Vinegar (white)	38	63	Coffee (ground)	64	70	Your toothpaste	81	66	48	1	No	Honey	Peanut butter	Vinegar (white)	Coffee (ground)	Your toothpaste
4349	25831	male	50	Israel											X	Vanilla extract	87	78	Coconut oil	82	80	Vinegar (white)	10	16	Garlic (freshly chopped)	87	81	Your toothpaste	86	86	50	1	Yes	Vanilla extract	Coconut oil	Vinegar (white)	Garlic (freshly chopped)	Your toothpaste
4350	26085	male	65	Israel											X	Vanilla extract	78	56	Coconut oil	74	61	Onion (freshly chopped)	32	63	Garlic (freshly chopped)	32	63	Your toothpaste	69	65	50	1	Yes	Vanilla extract	Coconut oil	Onion (freshly chopped)	Garlic (freshly chopped)	Your toothpaste
4352	26087	male	60	Brazil											X	Orange juice (not fresh)	100	100	Olive oil	100	99	Onion (freshly chopped)	100	99	Coffee (ground)	100	99	Your toothpaste	99	99	99	1	No	Orange juice (not fresh)	Olive oil	Onion (freshly chopped)	Coffee (ground)	Your toothpaste
4353	26088	male	40	India	Not tested											Vanilla extract	50	87	Coconut oil	50	78	Vinegar (apple)	50	72	Garlic (freshly chopped)	50	82	Your toothpaste	50	80	79	1	Yes	Vanilla extract	Coconut oil	Vinegar (apple)	Garlic (freshly chopped)	Your toothpaste
4354	26089	female	50	Sweden	Not tested					X			X			Vanilla extract	50	2	Peanut butter	50	4	Vinegar (white)	50	3	Garlic (freshly chopped)	50	2	Your toothpaste	50	2	2	1	No	Vanilla extract	Peanut butter	Vinegar (white)	Garlic (freshly chopped)	Your toothpaste
4357	24149	male	25	Sweden	Not tested							X				Honey	93	94	Peanut butter	98	98	Vinegar (apple)	96	99	Soy sauce	98	99	Your hand soap	98	98	97	1	Yes	Honey	Peanut butter	Vinegar (apple)	Soy sauce	Your hand soap
4358	25514	female	20	Sweden	Not tested										X	Honey	67	65	Peanut butter	55	75	Vinegar (apple)	39	34	Soy sauce	54	55	Your hand soap	50	22	51	1	Yes	Honey	Peanut butter	Vinegar (apple)	Soy sauce	Your hand soap
4359	26092	male	70	Russia											X	Vanilla extract	72	72	Oregano	73	73	Vinegar (white)	24	72	Garlic (freshly chopped)	25	78	Your toothpaste	70	70	76	1	No	Vanilla extract	Oregano	Vinegar (white)	Garlic (freshly chopped)	Your toothpaste
4360	26093	male	30	India								X				Cinnamon	50	50	Peanut butter	52	53	Onion (freshly chopped)	53	52	Garlic (freshly chopped)	51	46	Your toothpaste	52	52	50	1	Yes	Cinnamon	Peanut butter	Onion (freshly chopped)	Garlic (freshly chopped)	Your toothpaste
4361	26094	male	25	Sweden	Not tested								X	X		Vanilla extract	50	2	Peanut butter	50	5	Vinegar (balsamic)	50	6	Coffee (ground)	50	22	Your toothpaste	50	8	3	1	Yes	Vanilla extract	Peanut butter	Vinegar (balsamic)	Coffee (ground)	Your toothpaste
4362	26097	female	50	Sweden	Not tested		X		X	X			X	X		Maple syrup	59	16	Peanut butter	22	18	Vinegar (white)	31	39	Garlic (freshly chopped)	65	36	Your toothpaste	50	48	35	1	No	Maple syrup	Peanut butter	Vinegar (white)	Garlic (freshly chopped)	Your toothpaste
4363	26096	male	55	Sweden	Not tested						X		X			Strawberry jam	53	40	Olive oil	40	22	Vinegar (white)	61	24	Garlic (freshly chopped)	58	17	Your toothpaste	74	61	18	1	Yes	Strawberry jam	Olive oil	Vinegar (white)	Garlic (freshly chopped)	Your toothpaste
4364	26098	male	65	United Kingdom (UK)	Not tested										X	Honey	79	86	Olive oil	54	27	Vinegar (apple)	30	85	Coffee (ground)	59	62	Your toothpaste	64	69	50	1	Yes	Honey	Olive oil	Vinegar (apple)	Coffee (ground)	Your toothpaste
4367	26102	male	35	Germany	Tested positive								X	X		Honey	89	2	Olive oil	86	2	Vinegar (balsamic)	78	16	Cumin	96	31	Your perfume	100	32	56	1	Yes	Honey	Olive oil	Vinegar (balsamic)	Cumin	Your perfume
4368	25118	female	60	Israel	Not tested		X									Vanilla extract	98	73	Peanut butter	99	72	Vinegar (white)	27	99	Garlic (freshly chopped)	16	99	Your toothpaste	94	27	82	1	Yes	Vanilla extract	Peanut butter	Vinegar (white)	Garlic (freshly chopped)	Your toothpaste
4370	26105	male	40	Israel	Not tested	X	X		X	X	X	X				Vanilla extract	50	50	Peanut butter	50	50	Vinegar (white)	50	26	Soy sauce	33	50	Your hand soap	69	32	45	1	No	Vanilla extract	Peanut butter	Vinegar (white)	Soy sauce	Your hand soap
4371	26104	female	30	Sweden	Not tested	X	X		X	X						Cinnamon	38	41	Coconut oil	97	90	Black pepper (ground)	86	84	Soy sauce	76	99	Your toothpaste	98	98	49	1	Yes	Cinnamon	Coconut oil	Black pepper (ground)	Soy sauce	Your toothpaste
4372	24788	male	70	Israel	Not tested										X	Honey	55	58	Ketchup	44	53	Onion (freshly chopped)	44	38	Coffee (instant)	65	71	Your perfume	78	83	52	1	Yes	Honey	Ketchup	Onion (freshly chopped)	Coffee (instant)	Your perfume
4373	26106	male	65	Israel											X	Cinnamon	91	68	Ketchup	68	51	Vinegar (white)	28	28	Coffee (ground)	50	77	Your hand soap	88	70	99	1	Yes	Cinnamon	Ketchup	Vinegar (white)	Coffee (ground)	Your hand soap
4374	26107	male	55	United States of America (USA)	Not tested						X					Vanilla extract	97	96	Olive oil	96	99	Black pepper (ground)	96	97	Coffee (ground)	98	97	Your toothpaste	97	97	100	1	Yes	Vanilla extract	Olive oil	Black pepper (ground)	Coffee (ground)	Your toothpaste
4375	26108	female	50	Sweden	Not tested										X	Vanilla extract	51	24	Peanut butter	70	73	Vinegar (white)	72	68	Garlic (freshly chopped)	70	74	Your toothpaste	76	83	50	1	Yes	Vanilla extract	Peanut butter	Vinegar (white)	Garlic (freshly chopped)	Your toothpaste
4377	26110	female	50	Israel			X			X	X	X				Vanilla extract	83	31	Olive oil	37	50	Onion (freshly chopped)	30	58	Canned tuna	27	75	Your toothpaste	80	60	46	1	Yes	Vanilla extract	Olive oil	Onion (freshly chopped)	Canned tuna	Your toothpaste
4378	26111	female	40	Israel	Not tested						X					Vanilla extract	90	50	Peanut butter	73	43	Vinegar (white)	38	68	Garlic (freshly chopped)	50	51	Your toothpaste	64	50	50	1	No	Vanilla extract	Peanut butter	Vinegar (white)	Garlic (freshly chopped)	Your toothpaste
4379	26112	female	80	Sweden											X	Cinnamon	87	50	Cardamom	84	47	Black pepper (ground)	47	47	Coffee (instant)	81	50	Your toothpaste	92	75	90	1	Yes	Cinnamon	Cardamom	Black pepper (ground)	Coffee (instant)	Your toothpaste
4380	26113	female	35	Israel	Not tested		X									Maple syrup	57	100	Peanut butter	35	99	Vinegar (white)	10	96	Garlic (freshly chopped)	20	97	Your toothpaste	62	92	50	1	No	Maple syrup	Peanut butter	Vinegar (white)	Garlic (freshly chopped)	Your toothpaste
4381	26114	male	50	Israel					X		X	X				Vanilla extract	75	100	Peanut butter	72	72	Vinegar (white)	14	38	Garlic (freshly chopped)	30	63	Your toothpaste	86	65	50	1	Yes	Vanilla extract	Peanut butter	Vinegar (white)	Garlic (freshly chopped)	Your toothpaste
4382	26117	female	65	Israel										X		Cinnamon	50	26	Ketchup	23	24	Onion (freshly chopped)	1	100	Coffee (ground)	50	50	Your perfume	88	48	50	1	Yes	Cinnamon	Ketchup	Onion (freshly chopped)	Coffee (ground)	Your perfume
4383	26114	male	50	Israel	Tested negative				X		X	X				Vanilla extract	87	91	Peanut butter	78	65	Vinegar (white)	28	60	Garlic (freshly chopped)	37	68	Your toothpaste	85	74	50	1	Yes	Vanilla extract	Peanut butter	Vinegar (white)	Garlic (freshly chopped)	Your toothpaste
4384	24840	male	55	Israel						X						Honey	72	67	Peanut butter	65	66	Vinegar (white)	37	65	Coffee (instant)	60	86	Your toothpaste	75	87	50	1	Yes	Honey	Peanut butter	Vinegar (white)	Coffee (instant)	Your toothpaste
4385	26118	male	40	Israel	Not tested										X	Honey	79	6	Olive oil	50	62	Vinegar (white)	13	65	Cumin	41	65	Your hand soap	67	50	50	1	Yes	Honey	Olive oil	Vinegar (white)	Cumin	Your hand soap
4386	26119	female	40	United States of America (USA)	Not tested										X	Vanilla extract	50	68	Peanut butter	71	53	Vinegar (white)	39	60	Garlic (freshly chopped)	52	68	Your toothpaste	66	62	53	1	Yes	Vanilla extract	Peanut butter	Vinegar (white)	Garlic (freshly chopped)	Your toothpaste
4389	26122	male	70	United States of America (USA)	Not tested										X	Vanilla extract	69	67	Peanut butter	77	54	Vinegar (white)	59	83	Cumin	82	46	Your perfume	63	62	51	1	Yes	Vanilla extract	Peanut butter	Vinegar (white)	Cumin	Your perfume
4391	26124	male	65	Australia	Not tested										X	Vanilla extract	95	92	Peanut butter	93	66	Vinegar (white)	12	97	Garlic (freshly chopped)	50	97	Your toothpaste	92	30	50	1	Yes	Vanilla extract	Peanut butter	Vinegar (white)	Garlic (freshly chopped)	Your toothpaste
4394	26127	male	45	United States of America (USA)												Honey	78	77	Peanut butter	79	78	Sesame oil	77	78	Mushrooms	76	72	Your body lotion	77	73	71	1	Yes	Honey	Peanut butter	Sesame oil	Mushrooms	Your body lotion
4397	26130	male	40	Iceland											X	Vanilla extract	82	77	Oregano	62	61	Black pepper (ground)	68	89	Canned sardines	35	82	Your toothpaste	64	75	71	1	No	Vanilla extract	Oregano	Black pepper (ground)	Canned sardines	Your toothpaste
4399	26132	male	30	India	Not tested				X	X	X	X				Cinnamon	47	49	Coconut oil	46	49	Onion (freshly chopped)	17	86	Garlic (freshly chopped)	9	79	Your toothpaste	23	81	50	1	No	Cinnamon	Coconut oil	Onion (freshly chopped)	Garlic (freshly chopped)	Your toothpaste
4401	24110	female	45	Sweden	Not tested	X		X	X				X	X		Vanilla extract	5	4	Basil	4	4	Vinegar (white)	3	4	Coffee (instant)	3	3	Your perfume	4	3	4	1	No	Vanilla extract	Basil	Vinegar (white)	Coffee (instant)	Your perfume
4406	26139	male	65	United Kingdom (UK)	Not tested										X	Honey	50	50	Olive oil	50	50	Vinegar (white)	29	71	Coffee (ground)	50	68	Your hand soap	71	50	50	1	Yes	Honey	Olive oil	Vinegar (white)	Coffee (ground)	Your hand soap
4407	26140	female	55	Brazil	Not tested										X	Vanilla extract	84	86	Coconut oil	94	53	Vinegar (white)	90	99	Garlic (freshly chopped)	94	94	Your toothpaste	95	98	96	1	Yes	Vanilla extract	Coconut oil	Vinegar (white)	Garlic (freshly chopped)	Your toothpaste
4409	26141	male	60	Canada	Not tested										X	Honey	50	50	Peanut butter	50	71	Vinegar (white)	50	50	Garlic (freshly chopped)	50	50	Your toothpaste	50	50	50	1	Yes	Honey	Peanut butter	Vinegar (white)	Garlic (freshly chopped)	Your toothpaste
4410	26143	male	60	France	Not tested		X		X				X	X		Honey	76	72	Olive oil	72	50	Vinegar (white)	50	67	Coffee (ground)	95	77	Your toothpaste	72	77	37	1	No	Honey	Olive oil	Vinegar (white)	Coffee (ground)	Your toothpaste
4411	26145	female	25	Israel	Not tested										X	Vanilla extract	78	100	Olive oil	98	99	Vinegar (balsamic)	47	99	Coffee (instant)	82	98	Your Shampoo	98	97	97	1	Yes	Vanilla extract	Olive oil	Vinegar (balsamic)	Coffee (instant)	Your Shampoo
4412	26144	female	25	Israel	Not tested				X	X						Vanilla extract	21	50	Peanut butter	62	54	Vinegar (white)	42	37	Garlic (freshly chopped)	53	37	Your toothpaste	61	40	48	1	No	Vanilla extract	Peanut butter	Vinegar (white)	Garlic (freshly chopped)	Your toothpaste
4415	26138	female	45	Israel	Not tested										X	Cinnamon	96	96	Olive oil	96	100	Vinegar (white)	97	97	Garlic (freshly chopped)	98	96	Your toothpaste	97	99	50	1	Yes	Cinnamon	Olive oil	Vinegar (white)	Garlic (freshly chopped)	Your toothpaste
4416	26148	female	65	Sweden	Not tested										X	Vanilla extract	79	99	Oregano	87	89	Wasabi	54	69	Boiled egg	80	75	Your toothpaste	81	73	96	1	Yes	Vanilla extract	Oregano	Wasabi	Boiled egg	Your toothpaste
4417	26149	male	50	Israel	Not tested								X	X		Vanilla extract	91	53	Olive oil	100	90	Vinegar (white)	54	100	Garlic (freshly chopped)	100	1	Your toothpaste	100	86	43	1	Yes	Vanilla extract	Olive oil	Vinegar (white)	Garlic (freshly chopped)	Your toothpaste
4421	26152	female	50	United States of America (USA)	Not tested										X	Vanilla extract	76	62	Peanut butter	59	54	Vinegar (white)	24	97	Garlic (freshly chopped)	48	90	Your toothpaste	58	58	NaN	1	No	Vanilla extract	Peanut butter	Vinegar (white)	Garlic (freshly chopped)	Your toothpaste
4423	26155	male	55	Israel							X					Cinnamon	95	37	Olive oil	94	30	Vinegar (white)	16	75	Soy sauce	87	40	Your toothpaste	84	76	50	1	Yes	Cinnamon	Olive oil	Vinegar (white)	Soy sauce	Your toothpaste
4424	23508	female	45	Sweden	Not tested				X			X				Honey	60	21	Peanut butter	70	51	Vinegar (white)	33	82	Garlic (freshly chopped)	57	46	Your toothpaste	85	54	42	1	No	Honey	Peanut butter	Vinegar (white)	Garlic (freshly chopped)	Your toothpaste
4425	26156	male	60	Israel	Not tested										X	Vanilla extract	100	79	Coconut oil	99	81	Vinegar (white)	50	75	Coffee (ground)	100	100	Your toothpaste	100	94	63	1	Yes	Vanilla extract	Coconut oil	Vinegar (white)	Coffee (ground)	Your toothpaste
4426	26157	female	55	United Kingdom (UK)	Not tested										X	Honey	80	37	Ketchup	54	80	Black pepper (ground)	50	82	Garlic (freshly chopped)	70	60	Your perfume	79	86	82	1	Yes	Honey	Ketchup	Black pepper (ground)	Garlic (freshly chopped)	Your perfume
4427	26158	male	40	Ghana	Not tested											Orange juice (not fresh)	29	57	Coconut oil	67	70	Vodka	69	88	Garlic (freshly chopped)	72	78	Your toothpaste	82	83	53	1	Yes	Orange juice (not fresh)	Coconut oil	Vodka	Garlic (freshly chopped)	Your toothpaste
4428	26135	male	60	United Kingdom (UK)	Not tested				X	X						Vanilla extract	100	91	Olive oil	100	72	Vinegar (white)	50	100	Coffee (ground)	100	100	Your toothpaste	100	100	50	1	Yes	Vanilla extract	Olive oil	Vinegar (white)	Coffee (ground)	Your toothpaste
4429	26159	male	65	Israel	Not tested			X								Cinnamon	54	34	Ketchup	83	74	Black pepper (ground)	22	96	Soy sauce	38	98	Your toothpaste	94	77	71	1	No	Cinnamon	Ketchup	Black pepper (ground)	Soy sauce	Your toothpaste
4430	26160	male	50	Sweden	Not tested		X									Vanilla extract	67	47	Olive oil	39	66	Vinegar (white)	12	89	Coffee (ground)	80	88	Your toothpaste	73	93	50	1	Yes	Vanilla extract	Olive oil	Vinegar (white)	Coffee (ground)	Your toothpaste
4431	26159	male	65	Israel	Not tested			X								Cinnamon	54	43	Ketchup	46	52	Black pepper (ground)	21	99	Soy sauce	3	98	Your toothpaste	99	99	100	1	No	Cinnamon	Ketchup	Black pepper (ground)	Soy sauce	Your toothpaste
4432	26155	male	55	Israel			X		X	X						Cinnamon	30	38	Olive oil	78	33	Vinegar (white)	6	95	Soy sauce	93	96	Your toothpaste	84	36	38	1	Yes	Cinnamon	Olive oil	Vinegar (white)	Soy sauce	Your toothpaste
4434	26162	female	70	Sweden	Not tested										X	Honey	80	55	Basil	99	100	Vinegar (white)	72	89	Coffee (ground)	96	96	Your toothpaste	79	72	92	1	Yes	Honey	Basil	Vinegar (white)	Coffee (ground)	Your toothpaste
4436	26159	male	65	Israel	Not tested			X								Cinnamon	52	46	Ketchup	47	45	Black pepper (ground)	11	97	Soy sauce	47	46	Your toothpaste	99	98	53	1	No	Cinnamon	Ketchup	Black pepper (ground)	Soy sauce	Your toothpaste
4437	26164	male	45	Israel	Not tested										X	Vanilla extract	97	97	Peanut butter	96	97	Vinegar (white)	1	96	Cumin	98	96	Your toothpaste	99	64	96	1	No	Vanilla extract	Peanut butter	Vinegar (white)	Cumin	Your toothpaste
4439	26166	male	65	United States of America (USA)	Not tested										X	Vanilla extract	99	50	Peanut butter	99	77	Vinegar (white)	9	99	Garlic (freshly chopped)	33	98	Your toothpaste	70	71	50	1	No	Vanilla extract	Peanut butter	Vinegar (white)	Garlic (freshly chopped)	Your toothpaste
4440	22930	male	50	Sweden	Not tested								X			Honey	24	26	Olive oil	10	8	Vinegar (white)	10	11	Coffee (ground)	26	28	Your toothpaste	26	27	25	1	Yes	Honey	Olive oil	Vinegar (white)	Coffee (ground)	Your toothpaste
4441	26167	female	55	Germany	Not tested										X	Cinnamon	74	99	Parsley	81	34	Vinegar (balsamic)	26	77	Coffee (ground)	94	64	Your toothpaste	87	86	96	1	Yes	Cinnamon	Parsley	Vinegar (balsamic)	Coffee (ground)	Your toothpaste
4442	25720	female	65	Sweden	Not tested		X		X							Vanilla extract	67	42	Olive oil	66	61	Vinegar (white)	35	79	Coffee (ground)	72	67	Your perfume	68	50	50	1	Yes	Vanilla extract	Olive oil	Vinegar (white)	Coffee (ground)	Your perfume
4443	26155	male	55	Israel											X	Cinnamon	68	41	Olive oil	40	40	Vinegar (white)	65	59	Soy sauce	82	39	Your toothpaste	53	86	54	1	Yes	Cinnamon	Olive oil	Vinegar (white)	Soy sauce	Your toothpaste
4447	26168	male	50	Bangladesh	Not tested										X	Honey	30	93	Peanut butter	84	84	Vinegar (white)	50	52	Garlic (freshly chopped)	38	92	Your toothpaste	96	88	50	1	No	Honey	Peanut butter	Vinegar (white)	Garlic (freshly chopped)	Your toothpaste
4449	26171	male	75	United Kingdom (UK)	Not tested								X	X		Maple syrup	25	24	Peanut butter	25	24	Vinegar (white)	21	20	Coffee (instant)	22	21	Your laundry detergent	19	19	20	1	No	Maple syrup	Peanut butter	Vinegar (white)	Coffee (instant)	Your laundry detergent
4450	26173	female	55	United States of America (USA)	Not tested										X	Orange juice (not fresh)	96	99	Peanut butter	99	97	Vinegar (white)	98	96	Coffee (ground)	99	97	Your body lotion	99	99	50	1	Yes	Orange juice (not fresh)	Peanut butter	Vinegar (white)	Coffee (ground)	Your body lotion
4452	26155	male	55	Israel			X		X	X	X					Cinnamon	50	17	Olive oil	88	31	Vinegar (white)	50	17	Soy sauce	69	28	Your toothpaste	22	77	22	1	Yes	Cinnamon	Olive oil	Vinegar (white)	Soy sauce	Your toothpaste
4453	26174	female	60	Israel	Not tested										X	Honey	94	94	Olive oil	95	94	Clove	96	97	Cumin	98	97	Your body lotion	97	97	97	1	No	Honey	Olive oil	Clove	Cumin	Your body lotion
4454	26175	male	65	United States of America (USA)	Not tested										X	Cinnamon	71	73	Cardamom	79	77	Clove	72	70	Cumin	73	72	Your toothpaste	48	80	50	1	Yes	Cinnamon	Cardamom	Clove	Cumin	Your toothpaste
4455	26176	female	45	Sweden	Not tested			X							X	Vanilla extract	53	54	Peanut butter	67	38	Vinegar (white)	11	92	Garlic (freshly chopped)	79	61	Your toothpaste	66	75	50	1	No	Vanilla extract	Peanut butter	Vinegar (white)	Garlic (freshly chopped)	Your toothpaste
4456	25546	male	45	Sweden	Not tested										X	Vanilla extract	50	36	Peanut butter	70	69	Vinegar (white)	65	72	Garlic (freshly chopped)	38	68	Your toothpaste	78	50	65	1	No	Vanilla extract	Peanut butter	Vinegar (white)	Garlic (freshly chopped)	Your toothpaste
4457	26177	female	60	Israel	Not tested		X		X	X						Vanilla extract	17	50	Oregano	14	50	Vinegar (white)	20	50	Coffee (instant)	50	52	Your hand cream	21	50	50	1	Yes	Vanilla extract	Oregano	Vinegar (white)	Coffee (instant)	Your hand cream
4459	26155	male	55	Israel		X	X		X	X		X	X	X		Cinnamon	13	11	Olive oil	34	12	Vinegar (white)	95	6	Soy sauce	19	20	Your toothpaste	14	17	14	1	Yes	Cinnamon	Olive oil	Vinegar (white)	Soy sauce	Your toothpaste
4460	24923	male	55	Israel	Not tested											Honey	59	53	Olive oil	56	46	Black pepper (ground)	52	40	Coffee (instant)	53	53	Your perfume	84	77	50	1	No	Honey	Olive oil	Black pepper (ground)	Coffee (instant)	Your perfume
4461	23749	male	55	Sweden	Not tested							X				Vanilla extract	77	61	Peanut butter	79	63	Vinegar (balsamic)	84	78	Soy sauce	72	71	Your toothpaste	71	63	42	1	Yes	Vanilla extract	Peanut butter	Vinegar (balsamic)	Soy sauce	Your toothpaste
4462	26155	male	55	Israel		X	X		X	X			X	X		Cinnamon	7	7	Olive oil	50	7	Vinegar (white)	50	2	Soy sauce	50	7	Your toothpaste	50	4	12	1	Yes	Cinnamon	Olive oil	Vinegar (white)	Soy sauce	Your toothpaste
4463	26179	male	55	United States of America (USA)	Not tested										X	Vanilla extract	76	50	Peanut butter	74	74	Vinegar (white)	33	71	Coffee (ground)	97	78	Your toothpaste	90	39	50	1	Yes	Vanilla extract	Peanut butter	Vinegar (white)	Coffee (ground)	Your toothpaste
4464	26180	male	45	Canada	Not tested										X	Vanilla extract	87	86	Peanut butter	88	64	Vinegar (white)	31	27	Garlic (freshly chopped)	8	96	Your toothpaste	69	52	50	1	Yes	Vanilla extract	Peanut butter	Vinegar (white)	Garlic (freshly chopped)	Your toothpaste
4465	25847	male	65	Israel	Not tested										X	Vanilla extract	50	50	Olive oil	50	49	Vinegar (white)	49	49	Coffee (instant)	50	50	Your toothpaste	50	49	50	1	No	Vanilla extract	Olive oil	Vinegar (white)	Coffee (instant)	Your toothpaste
4466	26181	female	35	Israel	Not tested		X			X						Honey	75	68	Ketchup	68	60	Vinegar (white)	33	73	Coffee (instant)	68	61	Your body lotion	87	62	63	1	Yes	Honey	Ketchup	Vinegar (white)	Coffee (instant)	Your body lotion
4467	26182	female	35	Israel	Not tested				X		X					Cinnamon	83	50	Olive oil	50	70	Onion (freshly chopped)	36	77	Garlic (freshly chopped)	47	71	Your toothpaste	77	63	50	1	Yes	Cinnamon	Olive oil	Onion (freshly chopped)	Garlic (freshly chopped)	Your toothpaste
4468	26183	male	65	India	Not tested										X	Vanilla extract	96	98	Peanut butter	99	98	Vinegar (white)	90	50	Garlic (freshly chopped)	94	89	Your toothpaste	87	66	50	1	No	Vanilla extract	Peanut butter	Vinegar (white)	Garlic (freshly chopped)	Your toothpaste
4470	23560	female	55	Sweden	Not tested										X	Honey	59	59	Olive oil	56	55	Vinegar (white)	43	57	Cumin	57	52	Your toothpaste	58	46	53	1	Yes	Honey	Olive oil	Vinegar (white)	Cumin	Your toothpaste
4471	26168	male	50	Bangladesh												Honey	31	89	Peanut butter	85	85	Vinegar (white)	46	87	Garlic (freshly chopped)	33	97	Your toothpaste	93	97	70	1	No	Honey	Peanut butter	Vinegar (white)	Garlic (freshly chopped)	Your toothpaste
4472	26185	male	40	India	Not tested				X							Orange juice (not fresh)	51	47	Cardamom	79	77	Vinegar (white)	63	68	Garlic (freshly chopped)	81	76	Your hand soap	75	67	53	1	No	Orange juice (not fresh)	Cardamom	Vinegar (white)	Garlic (freshly chopped)	Your hand soap
4473	26186	female	40	Ecuador	Not tested			X		X						Honey	96	97	Peanut butter	99	99	Vinegar (white)	96	96	Coffee (ground)	99	100	Your hand sanitizer	97	98	100	1	Yes	Honey	Peanut butter	Vinegar (white)	Coffee (ground)	Your hand sanitizer
4475	26188	male	60	Sweden			X						X	X		Cinnamon	2	3	Coconut oil	1	2	Vinegar (white)	2	3	Coffee (instant)	16	15	Your hand soap	12	12	7	1	Yes	Cinnamon	Coconut oil	Vinegar (white)	Coffee (instant)	Your hand soap
4476	26189	female	70	United States of America (USA)	Not tested		X				X		X	X		Honey	35	58	Peanut butter	44	56	Onion (freshly chopped)	50	50	Coffee (ground)	41	59	Your hand cream	50	50	57	1	Yes	Honey	Peanut butter	Onion (freshly chopped)	Coffee (ground)	Your hand cream
4477	26193	male	35	Israel	Not tested										X	Maple syrup	97	83	Basil	81	82	Black pepper (ground)	83	84	Cumin	84	83	Your hand sanitizer	87	90	71	1	No	Maple syrup	Basil	Black pepper (ground)	Cumin	Your hand sanitizer
4478	26194	female	60	United States of America (USA)							X					Vanilla extract	92	83	Peanut butter	86	91	Vinegar (white)	14	87	Garlic (freshly chopped)	89	87	Your toothpaste	80	78	54	1	Yes	Vanilla extract	Peanut butter	Vinegar (white)	Garlic (freshly chopped)	Your toothpaste
4480	26190	female	55	Sweden	Not tested		X		X	X		X				Vanilla extract	30	28	Olive oil	50	26	Vinegar (white)	22	25	Garlic (freshly chopped)	35	21	Your toothpaste	50	25	20	1	Yes	Vanilla extract	Olive oil	Vinegar (white)	Garlic (freshly chopped)	Your toothpaste
4481	23685	male	60	Israel			X					X				Honey	81	50	Olive oil	64	50	Black pepper (ground)	37	66	Cumin	26	66	Your toothpaste	80	76	46	1	Yes	Honey	Olive oil	Black pepper (ground)	Cumin	Your toothpaste
4482	26192	male	30	Israel	Not tested										X	Vanilla extract	62	63	Oregano	97	54	Black pepper (ground)	47	97	Cumin	65	76	Your laundry detergent	95	94	52	1	No	Vanilla extract	Oregano	Black pepper (ground)	Cumin	Your laundry detergent
4483	26191	male	60	United States of America (USA)	Not tested										X	Honey	85	85	Peanut butter	85	85	Black pepper (ground)	85	88	Coffee (ground)	83	86	Your toothpaste	85	85	50	1	Yes	Honey	Peanut butter	Black pepper (ground)	Coffee (ground)	Your toothpaste
4484	25750	male	35	Sweden	Not tested				X			X				Cinnamon	63	45	Oregano	62	48	Black pepper (ground)	50	39	Coffee (ground)	62	77	Your hand cream	50	28	40	1	No	Cinnamon	Oregano	Black pepper (ground)	Coffee (ground)	Your hand cream
4485	26196	female	60	India	Not tested											Vanilla extract	71	69	Peanut butter	50	50	Vinegar (white)	50	50	Garlic (freshly chopped)	50	50	Your toothpaste	50	50	50	1	Yes	Vanilla extract	Peanut butter	Vinegar (white)	Garlic (freshly chopped)	Your toothpaste
4487	26198	male	45	Brazil	Not tested										X	Orange juice (not fresh)	66	65	Olive oil	50	50	Vinegar (apple)	57	57	Coffee (ground)	55	55	Your Shampoo	61	61	54	1	Yes	Orange juice (not fresh)	Olive oil	Vinegar (apple)	Coffee (ground)	Your Shampoo
4488	26199	female	40	Israel	Not tested										X	Vanilla extract	50	50	Nutmeg	50	50	Black pepper (ground)	50	50	Cumin	50	50	Your Shampoo	97	70	50	1	No	Vanilla extract	Nutmeg	Black pepper (ground)	Cumin	Your Shampoo
4489	26200	female	50	Israel	Not tested										X	Cinnamon	87	64	Basil	64	92	Sesame oil	67	42	Cumin	38	57	Your Shampoo	96	60	54	1	Yes	Cinnamon	Basil	Sesame oil	Cumin	Your Shampoo
4490	22382	male	NaN	France											X	Honey	66	68	Olive oil	60	47	Vinegar (white)	42	46	Garlic (freshly chopped)	41	70	Your toothpaste	90	71	50	1	Yes	Honey	Olive oil	Vinegar (white)	Garlic (freshly chopped)	Your toothpaste
4492	26203	male	75	United States of America (USA)	Not tested										X	Vanilla extract	88	89	Peanut butter	89	78	Vinegar (white)	80	90	Garlic (freshly chopped)	90	91	Your toothpaste	90	90	87	1	Yes	Vanilla extract	Peanut butter	Vinegar (white)	Garlic (freshly chopped)	Your toothpaste
4493	26202	male	25	Israel	Not tested						X					Vanilla extract	98	92	Peanut butter	97	96	Vinegar (balsamic)	97	96	Garlic (freshly chopped)	99	99	Your toothpaste	98	97	100	1	No	Vanilla extract	Peanut butter	Vinegar (balsamic)	Garlic (freshly chopped)	Your toothpaste
4495	26207	female	65	United States of America (USA)								X				Vanilla extract	100	99	Peanut butter	48	73	Vinegar (white)	11	100	Garlic (freshly chopped)	49	87	Your toothpaste	93	97	50	1	No	Vanilla extract	Peanut butter	Vinegar (white)	Garlic (freshly chopped)	Your toothpaste
4496	26206	female	50	United States of America (USA)	Not tested		X	X	X		X					Vanilla extract	71	64	Peanut butter	50	50	Vinegar (white)	24	72	Canned tuna	50	59	Your toothpaste	77	59	50	1	Yes	Vanilla extract	Peanut butter	Vinegar (white)	Canned tuna	Your toothpaste
4498	25455	male	40	Israel							X					Vanilla extract	96	72	Olive oil	94	32	Vinegar (white)	20	59	Garlic (freshly chopped)	97	62	Your toothpaste	84	58	42	1	Yes	Vanilla extract	Olive oil	Vinegar (white)	Garlic (freshly chopped)	Your toothpaste
4499	23418	female	50	Sweden							X					Vanilla extract	32	18	Oregano	13	11	Vinegar (white)	34	27	Coffee (instant)	38	25	Your hand sanitizer	44	44	54	1	No	Vanilla extract	Oregano	Vinegar (white)	Coffee (instant)	Your hand sanitizer
4503	26211	female	55	Spain												Vanilla extract	96	100	Olive oil	92	100	Vinegar (white)	92	93	Coffee (ground)	87	95	Your toothpaste	88	88	50	1	Yes	Vanilla extract	Olive oil	Vinegar (white)	Coffee (ground)	Your toothpaste
4504	26213	male	35	Romania	Not tested											Honey	73	36	Olive oil	58	31	Wasabi	63	74	Cumin	50	63	Your hand soap	50	64	50	1	Yes	Honey	Olive oil	Wasabi	Cumin	Your hand soap
4505	26212	female	20	Israel	Not tested										X	Cinnamon	90	47	Olive oil	56	36	Vinegar (white)	9	95	Garlic (freshly chopped)	40	36	Your toothpaste	76	31	41	1	Yes	Cinnamon	Olive oil	Vinegar (white)	Garlic (freshly chopped)	Your toothpaste
4507	23485	male	50	Sweden	Not tested										X	Honey	74	72	Oregano	81	77	Vinegar (apple)	79	81	Coffee (ground)	83	81	Your toothpaste	84	84	50	1	Yes	Honey	Oregano	Vinegar (apple)	Coffee (ground)	Your toothpaste
4508	26214	male	50	Germany												Honey	51	33	Peanut butter	54	54	Vinegar (white)	40	76	Garlic (freshly chopped)	43	58	Your toothpaste	64	63	51	1	No	Honey	Peanut butter	Vinegar (white)	Garlic (freshly chopped)	Your toothpaste
4509	26215	male	65	Israel	Not tested										X	Lemonade (not fresh)	69	64	Olive oil	71	64	Vinegar (balsamic)	62	88	Canned tuna	73	62	Your toothpaste	60	77	62	1	Yes	Lemonade (not fresh)	Olive oil	Vinegar (balsamic)	Canned tuna	Your toothpaste
4510	26216	male	60	United States of America (USA)	Not tested										X	Cinnamon	98	95	Peanut butter	99	95	Vinegar (white)	67	95	Coffee (ground)	96	97	Your toothpaste	97	97	99	1	Yes	Cinnamon	Peanut butter	Vinegar (white)	Coffee (ground)	Your toothpaste
4511	26217	male	70	United States of America (USA)											X	Maple syrup	78	80	Peanut butter	76	76	Vinegar (white)	25	85	Coffee (ground)	41	61	Your laundry detergent	37	38	65	1	Yes	Maple syrup	Peanut butter	Vinegar (white)	Coffee (ground)	Your laundry detergent
4514	26216	male	60	United States of America (USA)	Not tested										X	Cinnamon	96	96	Peanut butter	95	93	Vinegar (white)	2	95	Coffee (ground)	95	96	Your toothpaste	97	98	97	1	Yes	Cinnamon	Peanut butter	Vinegar (white)	Coffee (ground)	Your toothpaste
4515	26220	female	50	Israel	Not tested								X			Vanilla extract	96	68	Oregano	51	92	Vinegar (white)	14	87	Garlic (freshly chopped)	25	73	Your toothpaste	83	56	39	1	No	Vanilla extract	Oregano	Vinegar (white)	Garlic (freshly chopped)	Your toothpaste
4516	26221	male	50	United States of America (USA)	Not tested											Vanilla extract	71	50	Peanut butter	74	50	Vinegar (white)	37	37	Blue cheese	53	41	Your toothpaste	67	75	50	1	No	Vanilla extract	Peanut butter	Vinegar (white)	Blue cheese	Your toothpaste
4518	26223	female	35	Israel	Not tested						X	X				Apricot Jam	60	25	Coconut oil	53	50	Vinegar (apple)	3	98	Coffee (instant)	98	91	Your body lotion	99	67	50	1	Yes	Apricot Jam	Coconut oil	Vinegar (apple)	Coffee (instant)	Your body lotion
4521	23562	female	60	Sweden	Not tested										X	Vanilla extract	71	69	Coconut oil	89	66	Vinegar (white)	82	71	Cumin	17	88	Your toothpaste	85	63	31	1	No	Vanilla extract	Coconut oil	Vinegar (white)	Cumin	Your toothpaste
4522	26225	male	50	Sweden	Not tested										X	Vanilla extract	81	82	Basil	69	23	Vinegar (white)	74	79	Garlic (freshly chopped)	71	76	Your toothpaste	83	75	90	1	Yes	Vanilla extract	Basil	Vinegar (white)	Garlic (freshly chopped)	Your toothpaste
4523	26226	male	70	Israel	Not tested										X	Honey	57	68	Olive oil	80	66	Vinegar (white)	33	47	Soy sauce	50	70	Your toothpaste	50	50	71	1	Yes	Honey	Olive oil	Vinegar (white)	Soy sauce	Your toothpaste
4524	26224	female	65	Israel											X	Cinnamon	50	50	Ketchup	50	51	Mint (tea)	50	50	Tea (earl gray)	50	50	Your hand cream	50	50	NaN	1	Yes	Cinnamon	Ketchup	Mint (tea)	Tea (earl gray)	Your hand cream
4525	26228	female	50	Israel	Not tested										X	Honey	37	64	Peanut butter	72	73	Onion (freshly chopped)	67	81	Coffee (ground)	99	97	Your toothpaste	79	26	71	1	Yes	Honey	Peanut butter	Onion (freshly chopped)	Coffee (ground)	Your toothpaste
4527	26229	female	50	Belarus	Not tested										X	Cinnamon	50	50	Olive oil	50	25	Black pepper (ground)	37	50	Cumin	40	50	Your perfume	63	54	50	1	No	Cinnamon	Olive oil	Black pepper (ground)	Cumin	Your perfume
4528	26231	female	55	Israel	Not tested											Vanilla extract	94	92	Olive oil	91	90	Vinegar (white)	89	90	Coffee (ground)	93	93	Your toothpaste	76	90	61	1	No	Vanilla extract	Olive oil	Vinegar (white)	Coffee (ground)	Your toothpaste
4530	26233	male	70	Israel	Not tested						X					Honey	100	100	Olive oil	100	100	Black pepper (ground)	100	100	Garlic (freshly chopped)	100	100	Your toothpaste	100	100	94	1	No	Honey	Olive oil	Black pepper (ground)	Garlic (freshly chopped)	Your toothpaste
4533	26235	male	70	Germany												Orange juice (not fresh)	64	86	Ketchup	77	75	Onion (freshly chopped)	100	99	Canned tuna	98	93	Your perfume	49	84	61	1	Yes	Orange juice (not fresh)	Ketchup	Onion (freshly chopped)	Canned tuna	Your perfume
4536	26238	female	65	Israel											X	Vanilla extract	99	89	Olive oil	76	75	Vinegar (white)	51	83	Coffee (instant)	79	75	Your toothpaste	66	72	50	1	No	Vanilla extract	Olive oil	Vinegar (white)	Coffee (instant)	Your toothpaste
4537	26239	male	30	Israel	Not tested									X		Vanilla extract	90	53	Ketchup	53	36	Vinegar (white)	16	84	Garlic (freshly chopped)	33	22	Your toothpaste	74	88	37	1	No	Vanilla extract	Ketchup	Vinegar (white)	Garlic (freshly chopped)	Your toothpaste
4540	25363	female	50	Israel	Not tested						X					Vanilla extract	98	97	Olive oil	95	95	Black pepper (ground)	66	96	Soy sauce	69	97	Your laundry detergent	97	97	52	1	Yes	Vanilla extract	Olive oil	Black pepper (ground)	Soy sauce	Your laundry detergent
4542	26243	male	65	United States of America (USA)	Not tested							X				Vanilla extract	56	50	Peanut butter	44	53	Vinegar (apple)	45	45	Soy sauce	44	44	Your toothpaste	69	70	39	1	No	Vanilla extract	Peanut butter	Vinegar (apple)	Soy sauce	Your toothpaste
4544	26245	female	75	Israel	Not tested		X									Honey	78	50	Olive oil	67	50	Black pepper (ground)	50	71	Coffee (ground)	50	49	Your hand soap	50	42	49	1	Yes	Honey	Olive oil	Black pepper (ground)	Coffee (ground)	Your hand soap
4545	26246	male	45	Israel	Not tested										X	Honey	50	31	Olive oil	46	79	Black pepper (ground)	41	74	Garlic (freshly chopped)	41	54	Your toothpaste	58	68	40	1	Yes	Honey	Olive oil	Black pepper (ground)	Garlic (freshly chopped)	Your toothpaste
4546	26247	female	50	United States of America (USA)	Not tested										X	Honey	77	50	Olive oil	52	51	Onion (freshly chopped)	25	82	Coffee (ground)	93	72	Your hand soap	89	28	50	1	Yes	Honey	Olive oil	Onion (freshly chopped)	Coffee (ground)	Your hand soap
4548	26249	male	35	Brazil	Not tested										X	Honey	36	36	Olive oil	66	57	Vinegar (white)	29	67	Garlic (freshly chopped)	60	16	Your toothpaste	63	66	26	1	No	Honey	Olive oil	Vinegar (white)	Garlic (freshly chopped)	Your toothpaste
4549	26251	male	60	Israel											X	Cinnamon	89	81	Olive oil	91	90	Vinegar (white)	91	90	Cumin	87	88	Your perfume	91	87	96	1	No	Cinnamon	Olive oil	Vinegar (white)	Cumin	Your perfume
4551	23993	female	55	Sweden	Not tested		X	X					X	X		Cinnamon	59	16	Coconut oil	60	9	Onion (freshly chopped)	48	3	Garlic (freshly chopped)	52	6	Your hand soap	61	10	48	1	Yes	Cinnamon	Coconut oil	Onion (freshly chopped)	Garlic (freshly chopped)	Your hand soap
4552	26252	male	50	Sweden					X		X	X				Vanilla extract	90	59	Cardamom	97	82	Black pepper (ground)	90	64	Coffee (ground)	71	61	Your toothpaste	55	84	77	1	Yes	Vanilla extract	Cardamom	Black pepper (ground)	Coffee (ground)	Your toothpaste
4554	26254	female	50	Israel	Not tested											Honey	94	85	Olive oil	94	96	Black pepper (ground)	50	97	Cumin	50	95	Your toothpaste	50	52	50	1	No	Honey	Olive oil	Black pepper (ground)	Cumin	Your toothpaste
4555	26255	male	60	United States of America (USA)	Not tested										X	Vanilla extract	75	75	Peanut butter	50	81	Vinegar (white)	19	80	Garlic (freshly chopped)	50	17	Your toothpaste	50	50	50	1	No	Vanilla extract	Peanut butter	Vinegar (white)	Garlic (freshly chopped)	Your toothpaste
4556	26256	male	45	Israel	Not tested		X		X			X				Honey	93	84	Peanut butter	91	60	Vinegar (white)	19	87	Cumin	79	19	Your perfume	81	74	58	1	No	Honey	Peanut butter	Vinegar (white)	Cumin	Your perfume
4558	26257	male	35	Israel	Not tested										X	Orange juice (not fresh)	77	63	Ketchup	56	50	Black pepper (ground)	34	62	Cumin	41	86	Your hand soap	41	95	50	1	Yes	Orange juice (not fresh)	Ketchup	Black pepper (ground)	Cumin	Your hand soap
4559	26258	male	70	Greece	Not tested								X	X		Apricot Jam	98	8	Olive oil	94	5	Vinegar (balsamic)	84	19	Coffee (instant)	95	18	Your Shampoo	84	19	5	1	Yes	Apricot Jam	Olive oil	Vinegar (balsamic)	Coffee (instant)	Your Shampoo
4560	26259	female	70	Israel	Not tested										X	Vanilla extract	100	100	Peanut butter	100	100	Black pepper (ground)	75	100	Cumin	88	100	Your toothpaste	99	100	50	1	No	Vanilla extract	Peanut butter	Black pepper (ground)	Cumin	Your toothpaste
4563	26261	female	55	France					X	X						Honey	50	71	Olive oil	100	80	Vinegar (balsamic)	100	100	Garlic (freshly chopped)	62	50	Your toothpaste	51	56	90	1	Yes	Honey	Olive oil	Vinegar (balsamic)	Garlic (freshly chopped)	Your toothpaste
4565	26263	female	60	Sweden	Not tested		X									Vanilla extract	52	49	Peanut butter	66	49	Vinegar (white)	53	90	Garlic (freshly chopped)	65	75	Your toothpaste	61	53	50	1	No	Vanilla extract	Peanut butter	Vinegar (white)	Garlic (freshly chopped)	Your toothpaste
4567	26265	female	70	Israel	Not tested											Vanilla extract	50	85	Olive oil	71	64	Vinegar (white)	39	78	Coffee (instant)	50	50	Your toothpaste	64	79	50	1	Yes	Vanilla extract	Olive oil	Vinegar (white)	Coffee (instant)	Your toothpaste
4568	25600	male	50	Israel	Not tested						X					Vanilla extract	93	86	Peanut butter	90	87	Onion (freshly chopped)	90	89	Coffee (ground)	94	88	Your toothpaste	93	87	58	1	No	Vanilla extract	Peanut butter	Onion (freshly chopped)	Coffee (ground)	Your toothpaste
4570	26268	male	55	Israel	Not tested										X	Honey	50	50	Olive oil	50	50	Onion (freshly chopped)	50	50	Garlic (freshly chopped)	50	66	Your toothpaste	50	50	50	1	Yes	Honey	Olive oil	Onion (freshly chopped)	Garlic (freshly chopped)	Your toothpaste
4571	26269	male	60	Brazil												Honey	64	77	Olive oil	76	71	Vinegar (white)	31	75	Garlic (freshly chopped)	80	84	Your toothpaste	81	80	50	1	No	Honey	Olive oil	Vinegar (white)	Garlic (freshly chopped)	Your toothpaste
4572	26270	female	50	Israel	Not tested										X	Maple syrup	68	65	Peanut butter	89	86	Sesame oil	51	67	Soy sauce	21	78	Your toothpaste	47	76	50	1	Yes	Maple syrup	Peanut butter	Sesame oil	Soy sauce	Your toothpaste
4573	26271	female	50	South Africa											X	Honey	95	96	Coconut oil	97	95	Vinegar (white)	98	98	Coffee (ground)	97	98	Your toothpaste	96	97	51	1	Yes	Honey	Coconut oil	Vinegar (white)	Coffee (ground)	Your toothpaste
4575	25757	female	35	Sweden	Not tested	X	X	X		X		X				Cinnamon	90	93	Oregano	65	69	Black pepper (ground)	41	50	Coffee (ground)	12	35	Your hand cream	50	29	50	1	Yes	Cinnamon	Oregano	Black pepper (ground)	Coffee (ground)	Your hand cream
4576	26266	male	55	Canada	Not tested							X	X	X		Honey	80	78	Peanut butter	84	84	Onion (freshly chopped)	50	50	Canned tuna	67	34	Your toothpaste	71	32	36	1	Yes	Honey	Peanut butter	Onion (freshly chopped)	Canned tuna	Your toothpaste
4577	23055	female	45	Sweden					X		X					Honey	74	48	Olive oil	55	50	Wasabi	47	54	Garlic (freshly chopped)	50	50	Your toothpaste	55	51	50	1	Yes	Honey	Olive oil	Wasabi	Garlic (freshly chopped)	Your toothpaste
4578	23364	female	60	Sweden	Not tested		X	X	X		X					Honey	100	100	Olive oil	100	96	Vinegar (white)	96	100	Garlic (freshly chopped)	97	100	Your toothpaste	99	100	94	1	Yes	Honey	Olive oil	Vinegar (white)	Garlic (freshly chopped)	Your toothpaste
4579	26274	female	65	Israel	Not tested							X				Vanilla extract	61	90	Peanut butter	64	65	Vinegar (white)	59	60	Soy sauce	62	62	Your hand cream	59	57	53	1	Yes	Vanilla extract	Peanut butter	Vinegar (white)	Soy sauce	Your hand cream
4580	26275	male	35	Israel	Not tested										X	Apple juice (not fresh)	71	61	Olive oil	61	37	Mint (fresh)	79	78	Cumin	55	71	Your toothpaste	50	66	50	1	No	Apple juice (not fresh)	Olive oil	Mint (fresh)	Cumin	Your toothpaste
4581	26276	male	70	Israel											X	Honey	88	100	Olive oil	87	99	Vinegar (white)	51	90	Soy sauce	86	98	Your toothpaste	100	97	50	1	Yes	Honey	Olive oil	Vinegar (white)	Soy sauce	Your toothpaste
4582	26278	male	25	Sweden	Tested positive								X			Vanilla extract	97	70	Olive oil	50	2	Horseradish (jar)	44	50	Garlic (freshly chopped)	14	21	Your toothpaste	80	25	16	1	Yes	Vanilla extract	Olive oil	Horseradish (jar)	Garlic (freshly chopped)	Your toothpaste
4584	25771	female	70	Sweden	Not tested										X	Vanilla extract	99	97	Peanut butter	97	98	Vinegar (white)	99	99	Soy sauce	95	96	Your toothpaste	100	94	98	1	Yes	Vanilla extract	Peanut butter	Vinegar (white)	Soy sauce	Your toothpaste
4585	26280	female	40	Israel	Not tested	X								X		Vanilla extract	84	29	Peanut butter	74	54	Vinegar (balsamic)	27	28	Canned tuna	69	56	Your toothpaste	81	19	36	1	No	Vanilla extract	Peanut butter	Vinegar (balsamic)	Canned tuna	Your toothpaste
4586	26281	female	35	Israel	Not tested										X	Honey	73	74	Olive oil	86	79	Black pepper (ground)	64	82	Coffee (instant)	62	85	Your toothpaste	86	50	59	1	Yes	Honey	Olive oil	Black pepper (ground)	Coffee (instant)	Your toothpaste
4587	26282	female	50	Israel	Not tested			X	X	X						Vanilla extract	73	73	Peanut butter	63	80	Black pepper (ground)	63	69	Mushrooms	69	73	Your toothpaste	74	69	86	1	No	Vanilla extract	Peanut butter	Black pepper (ground)	Mushrooms	Your toothpaste
4589	24951	female	35	Israel	Not tested										X	Vanilla extract	20	81	Peanut butter	9	83	Vinegar (balsamic)	86	83	Cumin	78	76	Your perfume	86	86	49	1	Yes	Vanilla extract	Peanut butter	Vinegar (balsamic)	Cumin	Your perfume
4590	26283	female	55	United States of America (USA)								X				Vanilla extract	95	96	Peanut butter	97	99	Vinegar (balsamic)	72	100	Tea (earl gray)	95	99	Your toothpaste	100	98	94	1	Yes	Vanilla extract	Peanut butter	Vinegar (balsamic)	Tea (earl gray)	Your toothpaste
4591	25351	male	70	United States of America (USA)	Not tested											Cinnamon	94	92	Oregano	93	93	Clove	92	98	Cumin	94	98	Your perfume	96	98	50	1	Yes	Cinnamon	Oregano	Clove	Cumin	Your perfume
4592	26284	male	50	Israel	Not tested										X	Vanilla extract	84	84	Olive oil	50	50	Vinegar (white)	50	98	Coffee (instant)	36	99	Your toothpaste	79	78	50	1	No	Vanilla extract	Olive oil	Vinegar (white)	Coffee (instant)	Your toothpaste
4594	25407	female	55	Israel	Not tested										X	Vanilla extract	19	95	Olive oil	87	50	Vinegar (apple)	2	99	Coffee (ground)	85	50	Your toothpaste	98	61	54	1	Yes	Vanilla extract	Olive oil	Vinegar (apple)	Coffee (ground)	Your toothpaste
4595	23807	female	50	Israel	Not tested									X		Honey	15	97	Olive oil	50	62	Vodka	53	66	Cumin	80	99	Your toothpaste	92	95	85	1	Yes	Honey	Olive oil	Vodka	Cumin	Your toothpaste
4598	26286	female	50	Israel			X		X			X				Honey	68	69	Coconut oil	91	91	Onion (freshly chopped)	3	97	Garlic (freshly chopped)	50	83	Your toothpaste	83	74	99	1	Yes	Honey	Coconut oil	Onion (freshly chopped)	Garlic (freshly chopped)	Your toothpaste
4599	26289	male	40	Israel	Not tested										X	Cinnamon	91	70	Basil	87	85	Black pepper (ground)	89	80	Coffee (ground)	83	80	Your toothpaste	82	79	87	1	Yes	Cinnamon	Basil	Black pepper (ground)	Coffee (ground)	Your toothpaste
4603	26292	female	70	United States of America (USA)												Cinnamon	73	50	Dill	50	50	Vinegar (balsamic)	50	37	Coffee (ground)	77	50	Your toothpaste	50	50	50	1	No	Cinnamon	Dill	Vinegar (balsamic)	Coffee (ground)	Your toothpaste
4604	26293	male	75	United States of America (USA)	Not tested										X	Honey	91	91	Olive oil	82	81	Vinegar (balsamic)	75	91	Coffee (instant)	85	85	Your laundry detergent	72	94	94	1	Yes	Honey	Olive oil	Vinegar (balsamic)	Coffee (instant)	Your laundry detergent
4605	23406	male	45	Sweden											X	Honey	81	75	Peanut butter	72	71	Vinegar (white)	31	74	Garlic (freshly chopped)	58	72	Your toothpaste	75	75	50	1	Yes	Honey	Peanut butter	Vinegar (white)	Garlic (freshly chopped)	Your toothpaste
4606	26294	male	40	Romania					X	X		X				Honey	53	53	Oregano	49	52	Onion (freshly chopped)	56	52	Coffee (ground)	52	54	Your hand soap	54	60	54	1	No	Honey	Oregano	Onion (freshly chopped)	Coffee (ground)	Your hand soap
4607	26295	female	55	Switzerland	Not tested											Honey	52	72	Olive oil	63	66	Black pepper (ground)	26	64	Soy sauce	32	73	Your toothpaste	70	80	51	1	Yes	Honey	Olive oil	Black pepper (ground)	Soy sauce	Your toothpaste
4609	25149	female	75	Israel											X	Vanilla extract	50	50	Parsley	50	51	Vinegar (white)	50	50	Coffee (instant)	50	50	Your hand soap	50	50	51	1	No	Vanilla extract	Parsley	Vinegar (white)	Coffee (instant)	Your hand soap
4611	26300	female	35	Sweden	Not tested										X	Vanilla extract	49	59	Coconut oil	75	59	Mint (fresh)	55	63	Coffee (instant)	36	53	Your hand soap	53	29	48	1	Yes	Vanilla extract	Coconut oil	Mint (fresh)	Coffee (instant)	Your hand soap
4612	26299	male	60	Israel					X		X					Vanilla extract	50	85	Peanut butter	50	50	Vinegar (white)	18	82	Garlic (freshly chopped)	44	57	Your toothpaste	57	68	56	1	Yes	Vanilla extract	Peanut butter	Vinegar (white)	Garlic (freshly chopped)	Your toothpaste
4613	23026	male	50	Sweden	Not tested						X		X			Honey	50	1	Peanut butter	50	1	Vinegar (white)	50	1	Garlic (freshly chopped)	50	2	Your toothpaste	50	2	50	1	Yes	Honey	Peanut butter	Vinegar (white)	Garlic (freshly chopped)	Your toothpaste
4615	26301	female	55	Israel	Not tested										X	Honey	90	62	Peanut butter	90	89	Vinegar (balsamic)	16	97	Cumin	67	88	Your toothpaste	98	23	50	1	No	Honey	Peanut butter	Vinegar (balsamic)	Cumin	Your toothpaste
4616	25487	female	60	Israel											X	Vanilla extract	85	85	Nutmeg	85	85	Vinegar (balsamic)	85	85	Soy sauce	63	87	Your toothpaste	86	86	50	1	No	Vanilla extract	Nutmeg	Vinegar (balsamic)	Soy sauce	Your toothpaste
4617	26302	female	35	Israel											X	Vanilla extract	74	94	Olive oil	72	76	Vinegar (white)	34	76	Garlic (freshly chopped)	34	65	Your toothpaste	81	71	57	1	Yes	Vanilla extract	Olive oil	Vinegar (white)	Garlic (freshly chopped)	Your toothpaste
4618	25800	female	35	Israel											X	Vanilla extract	67	60	Peanut butter	67	73	Vodka	35	39	Coffee (ground)	85	75	Your toothpaste	60	76	65	1	No	Vanilla extract	Peanut butter	Vodka	Coffee (ground)	Your toothpaste
4620	26304	female	40	Israel	Not tested										X	Strawberry jam	60	50	Peanut butter	54	54	Black pepper (ground)	50	50	Soy sauce	42	40	Your Shampoo	60	69	50	1	No	Strawberry jam	Peanut butter	Black pepper (ground)	Soy sauce	Your Shampoo
4621	24130	female	40	Sweden	Not tested											Honey	50	34	Olive oil	50	33	Vinegar (white)	33	56	Coffee (ground)	40	46	Your toothpaste	50	42	73	1	Yes	Honey	Olive oil	Vinegar (white)	Coffee (ground)	Your toothpaste
4622	26297	male	75	Sweden	Not tested		X									Honey	91	81	Olive oil	94	66	Vinegar (white)	76	93	Garlic (freshly chopped)	100	69	Your toothpaste	100	86	97	1	Yes	Honey	Olive oil	Vinegar (white)	Garlic (freshly chopped)	Your toothpaste
4624	26306	male	50	Romania	Not tested										X	Honey	84	65	Olive oil	41	48	Vinegar (white)	7	100	Coffee (ground)	95	83	Your toothpaste	89	71	100	1	No	Honey	Olive oil	Vinegar (white)	Coffee (ground)	Your toothpaste
4625	23058	female	60	Sweden	Not tested	X		X	X	X			X	X		Honey	73	38	Oregano	57	33	Vinegar (white)	34	32	Garlic (freshly chopped)	40	9	Your toothpaste	63	32	70	1	Yes	Honey	Oregano	Vinegar (white)	Garlic (freshly chopped)	Your toothpaste
4626	25896	female	45	Sweden	Not tested	X	X		X			X	X	X		Honey	4	1	Peanut butter	3	5	Vinegar (white)	50	2	Garlic (freshly chopped)	50	2	Your toothpaste	50	5	6	1	Yes	Honey	Peanut butter	Vinegar (white)	Garlic (freshly chopped)	Your toothpaste
4627	23058	female	60	Sweden	Not tested	X		X	X	X			X	X		Honey	65	33	Oregano	62	30	Vinegar (white)	39	22	Garlic (freshly chopped)	38	11	Your toothpaste	69	34	66	1	Yes	Honey	Oregano	Vinegar (white)	Garlic (freshly chopped)	Your toothpaste
4628	23480	female	40	Sweden	Not tested				X		X		X			Honey	50	5	Olive oil	50	4	Vinegar (balsamic)	50	16	Coffee (ground)	50	9	Your toothpaste	50	2	50	1	Yes	Honey	Olive oil	Vinegar (balsamic)	Coffee (ground)	Your toothpaste
4630	26308	male	45	Israel	Not tested							X				Cinnamon	77	22	Peanut butter	66	53	Black pepper (ground)	65	62	Cumin	79	70	Your toothpaste	90	75	53	1	Yes	Cinnamon	Peanut butter	Black pepper (ground)	Cumin	Your toothpaste
4631	23470	female	55	Sweden	Not tested								X	X		Cinnamon	50	20	Olive oil	50	3	Vinegar (white)	37	21	Garlic (freshly chopped)	50	4	Your hand soap	50	3	11	1	Yes	Cinnamon	Olive oil	Vinegar (white)	Garlic (freshly chopped)	Your hand soap
4632	26309	male	40	Belgium											X	Honey	91	80	Peanut butter	97	61	Vinegar (white)	50	77	Garlic (freshly chopped)	60	74	Your toothpaste	50	50	50	1	No	Honey	Peanut butter	Vinegar (white)	Garlic (freshly chopped)	Your toothpaste
4633	22987	female	60	Sweden	Not tested		X		X		X		X	X		Honey	2	2	Ketchup	3	3	Black pepper (ground)	3	5	Coffee (ground)	5	7	Your toothpaste	3	6	4	1	Yes	Honey	Ketchup	Black pepper (ground)	Coffee (ground)	Your toothpaste
4634	26310	male	60	Romania											X	Honey	99	85	Olive oil	77	80	Vinegar (white)	28	87	Garlic (freshly chopped)	30	68	Your toothpaste	81	67	86	1	No	Honey	Olive oil	Vinegar (white)	Garlic (freshly chopped)	Your toothpaste
4636	25324	female	60	Israel	Not tested						X					Cinnamon	97	84	Peanut butter	95	78	Vinegar (white)	50	76	Soy sauce	77	78	Your toothpaste	97	79	50	1	No	Cinnamon	Peanut butter	Vinegar (white)	Soy sauce	Your toothpaste
4637	26312	female	45	Israel	Tested negative				X							Honey	82	99	Olive oil	60	77	Vinegar (white)	58	70	Garlic (freshly chopped)	50	86	Your toothpaste	56	85	50	1	No	Honey	Olive oil	Vinegar (white)	Garlic (freshly chopped)	Your toothpaste
4638	26313	male	20	Israel	Not tested						X					Vanilla extract	90	86	Olive oil	68	90	Black pepper (ground)	64	93	Cumin	86	88	Your toothpaste	57	93	50	1	Yes	Vanilla extract	Olive oil	Black pepper (ground)	Cumin	Your toothpaste
4639	26314	male	20	Israel	Not tested		X		X		X	X				Vanilla extract	77	31	Coconut oil	60	67	Black pepper (ground)	28	33	Soy sauce	30	40	Your toothpaste	59	19	32	1	No	Vanilla extract	Coconut oil	Black pepper (ground)	Soy sauce	Your toothpaste
4640	26315	female	30	Sweden	Not tested				X				X	X		Vanilla extract	50	14	Peanut butter	50	3	Vinegar (white)	50	9	Garlic (freshly chopped)	50	2	Your toothpaste	50	6	4	1	No	Vanilla extract	Peanut butter	Vinegar (white)	Garlic (freshly chopped)	Your toothpaste
4641	23641	female	65	Sweden					X							Vanilla extract	66	56	Olive oil	65	55	Vinegar (white)	68	55	Garlic (freshly chopped)	76	69	Your toothpaste	69	71	55	1	No	Vanilla extract	Olive oil	Vinegar (white)	Garlic (freshly chopped)	Your toothpaste
4642	26316	male	70	Israel												Vanilla extract	66	80	Peanut butter	84	84	Vinegar (white)	49	41	Garlic (freshly chopped)	6	96	Your toothpaste	73	73	50	1	No	Vanilla extract	Peanut butter	Vinegar (white)	Garlic (freshly chopped)	Your toothpaste
4643	26317	male	60	Israel												Cinnamon	90	90	Olive oil	86	81	Black pepper (ground)	44	83	Tea (earl gray)	94	76	Your Shampoo	59	58	50	1	Yes	Cinnamon	Olive oil	Black pepper (ground)	Tea (earl gray)	Your Shampoo
4644	26318	male	65	United States of America (USA)	Not tested										X	Vanilla extract	74	65	Coconut oil	74	66	Vinegar (white)	31	71	sauerkraut (jar)	46	52	Your toothpaste	70	25	52	1	No	Vanilla extract	Coconut oil	Vinegar (white)	sauerkraut (jar)	Your toothpaste
4645	26319	female	35	Israel	Not tested				X	X			X			Cinnamon	49	4	Ketchup	50	7	Onion (freshly chopped)	50	11	Garlic (freshly chopped)	50	14	Your hand soap	50	4	50	1	Yes	Cinnamon	Ketchup	Onion (freshly chopped)	Garlic (freshly chopped)	Your hand soap
4646	25035	female	45	Israel	Not tested										X	Maple syrup	89	96	Peanut butter	96	90	Vinegar (balsamic)	85	86	Soy sauce	93	91	Your toothpaste	87	84	50	1	No	Maple syrup	Peanut butter	Vinegar (balsamic)	Soy sauce	Your toothpaste
4647	22986	male	55	Sweden	Not tested										X	Honey	99	97	Olive oil	98	99	Vinegar (balsamic)	50	99	Soy sauce	99	50	Your Shampoo	99	99	50	1	No	Honey	Olive oil	Vinegar (balsamic)	Soy sauce	Your Shampoo
4648	24552	male	40	Israel	Not tested							X				Vanilla extract	100	50	Peanut butter	99	100	Vinegar (white)	3	99	Coffee (ground)	100	100	Your hand sanitizer	100	2	51	1	No	Vanilla extract	Peanut butter	Vinegar (white)	Coffee (ground)	Your hand sanitizer
4649	23644	male	65	Sweden	Not tested										X	Cinnamon	64	59	Oregano	63	62	Vinegar (balsamic)	46	50	Soy sauce	43	54	Your toothpaste	45	61	50	1	Yes	Cinnamon	Oregano	Vinegar (balsamic)	Soy sauce	Your toothpaste
4650	26320	female	60	Romania												Honey	99	90	Olive oil	76	77	Vinegar (white)	2	100	Garlic (freshly chopped)	16	99	Your toothpaste	88	84	99	1	No	Honey	Olive oil	Vinegar (white)	Garlic (freshly chopped)	Your toothpaste
4651	26321	female	70	United States of America (USA)	Not tested										X	Cinnamon	98	99	Dill	83	87	Black pepper (ground)	55	15	Coffee (instant)	99	99	Your hand sanitizer	99	75	51	1	No	Cinnamon	Dill	Black pepper (ground)	Coffee (instant)	Your hand sanitizer
4652	26323	male	30	Israel	Not tested										X	Honey	83	58	Cilantro	60	67	Vinegar (balsamic)	21	59	Coffee (ground)	64	80	Your perfume	84	84	76	1	Yes	Honey	Cilantro	Vinegar (balsamic)	Coffee (ground)	Your perfume
4653	26322	female	55	Israel	Not tested										X	Vanilla extract	77	78	Olive oil	51	51	Vinegar (balsamic)	45	84	Cumin	39	74	Your body lotion	86	87	50	1	No	Vanilla extract	Olive oil	Vinegar (balsamic)	Cumin	Your body lotion
4654	26324	male	35	Israel	Not tested										X	Vanilla extract	83	50	Peanut butter	62	82	Vinegar (white)	39	46	Garlic (freshly chopped)	35	65	Your toothpaste	68	83	50	1	No	Vanilla extract	Peanut butter	Vinegar (white)	Garlic (freshly chopped)	Your toothpaste
4655	25268	female	65	Israel	Not tested		X									Honey	96	76	Peanut butter	88	76	Vinegar (white)	31	80	Soy sauce	76	85	Your perfume	96	89	77	1	No	Honey	Peanut butter	Vinegar (white)	Soy sauce	Your perfume
4657	24855	male	30	Israel	Not tested						X					Maple syrup	75	67	Peanut butter	90	80	Vinegar (white)	2	97	Soy sauce	71	90	Your toothpaste	75	76	38	1	Yes	Maple syrup	Peanut butter	Vinegar (white)	Soy sauce	Your toothpaste
4658	26325	male	30	Sweden	Not tested		X	X								Vanilla extract	66	68	Olive oil	74	72	Black pepper (ground)	81	88	Soy sauce	86	84	Your toothpaste	66	65	74	1	No	Vanilla extract	Olive oil	Black pepper (ground)	Soy sauce	Your toothpaste
4660	24094	male	50	Sweden	Not tested											Honey	90	68	Olive oil	63	53	Vinegar (apple)	50	59	Soy sauce	60	75	Your toothpaste	79	71	50	1	Yes	Honey	Olive oil	Vinegar (apple)	Soy sauce	Your toothpaste
4661	26315	female	30	Sweden	Not tested				X				X	X		Vanilla extract	9	10	Peanut butter	4	7	Vinegar (white)	11	10	Garlic (freshly chopped)	2	3	Your toothpaste	4	5	4	1	No	Vanilla extract	Peanut butter	Vinegar (white)	Garlic (freshly chopped)	Your toothpaste
4663	26326	female	55	United Kingdom (UK)	Not tested										X	Cinnamon	68	45	Cardamom	46	60	Vinegar (apple)	38	46	Cumin	39	62	Your perfume	65	62	50	1	Yes	Cinnamon	Cardamom	Vinegar (apple)	Cumin	Your perfume
4664	26327	female	40	Sweden	Not tested								X	X		Cinnamon	50	2	Olive oil	52	3	Mint (Gum)	48	8	Garlic (freshly chopped)	50	11	Your toothpaste	53	4	7	1	Yes	Cinnamon	Olive oil	Mint (Gum)	Garlic (freshly chopped)	Your toothpaste
4667	26331	female	55	Israel	Not tested											Vanilla extract	57	82	Coconut oil	98	98	Vinegar (white)	50	96	Garlic (freshly chopped)	40	97	Your toothpaste	71	71	63	1	Yes	Vanilla extract	Coconut oil	Vinegar (white)	Garlic (freshly chopped)	Your toothpaste
4668	26330	female	55	United States of America (USA)	Not tested				X		X					Vanilla extract	99	73	Peanut butter	98	99	Vinegar (white)	54	96	Coffee (ground)	100	100	Your toothpaste	98	98	97	1	Yes	Vanilla extract	Peanut butter	Vinegar (white)	Coffee (ground)	Your toothpaste
4669	26332	male	70	United States of America (USA)	Not tested										X	Vanilla extract	98	89	Peanut butter	97	97	Vinegar (white)	92	92	Coffee (ground)	99	99	Your toothpaste	82	81	76	1	No	Vanilla extract	Peanut butter	Vinegar (white)	Coffee (ground)	Your toothpaste
4671	25650	male	30	Israel	Not tested										X	Honey	88	90	Coconut oil	91	85	Onion (freshly chopped)	73	77	Garlic (freshly chopped)	58	78	Your toothpaste	50	89	92	1	Yes	Honey	Coconut oil	Onion (freshly chopped)	Garlic (freshly chopped)	Your toothpaste
4672	26334	female	35	Israel	Not tested						X					Strawberry jam	50	9	Peanut butter	64	26	Vinegar (white)	25	85	Garlic (freshly chopped)	38	61	Your toothpaste	60	38	63	1	No	Strawberry jam	Peanut butter	Vinegar (white)	Garlic (freshly chopped)	Your toothpaste
4673	26335	female	55	Israel	Not tested										X	Vanilla extract	84	88	Nutmeg	60	65	Vinegar (white)	16	89	Garlic (freshly chopped)	74	76	Your laundry detergent	76	95	50	1	Yes	Vanilla extract	Nutmeg	Vinegar (white)	Garlic (freshly chopped)	Your laundry detergent
4674	26336	female	30	Sweden	Not tested								X	X		Vanilla extract	50	1	Oregano	50	1	Vinegar (white)	50	20	Coffee (instant)	50	7	Your toothpaste	50	7	50	1	No	Vanilla extract	Oregano	Vinegar (white)	Coffee (instant)	Your toothpaste
4675	26337	female	50	Sweden	Not tested										X	Vanilla extract	81	63	Peanut butter	67	50	Vinegar (white)	33	76	Coffee (ground)	77	77	Your toothpaste	50	33	50	1	Yes	Vanilla extract	Peanut butter	Vinegar (white)	Coffee (ground)	Your toothpaste
4677	23425	female	45	Sweden	Results pending										X	Vanilla extract	59	45	Cardamom	82	63	Vinegar (apple)	72	61	Garlic (freshly chopped)	73	60	Your toothpaste	71	69	51	1	Yes	Vanilla extract	Cardamom	Vinegar (apple)	Garlic (freshly chopped)	Your toothpaste
4678	26339	female	NaN	Israel	Not tested				X							Honey	68	19	Olive oil	60	48	Vinegar (white)	30	71	Cumin	45	93	Your toothpaste	83	49	46	1	No	Honey	Olive oil	Vinegar (white)	Cumin	Your toothpaste
4680	26341	female	70	Israel								X				Cinnamon	39	62	Olive oil	53	53	Vinegar (white)	29	73	Coffee (instant)	81	81	Your Shampoo	79	72	50	1	Yes	Cinnamon	Olive oil	Vinegar (white)	Coffee (instant)	Your Shampoo
4681	23161	female	60	Sweden	Not tested										X	Honey	83	72	Coconut oil	81	34	Vinegar (white)	33	74	Coffee (ground)	77	71	Your body lotion	79	25	50	1	Yes	Honey	Coconut oil	Vinegar (white)	Coffee (ground)	Your body lotion
4683	26343	male	25	Belarus			X		X		X	X				Vanilla extract	50	50	Peanut butter	50	70	Vinegar (white)	53	34	Garlic (freshly chopped)	36	63	Your toothpaste	86	50	36	1	No	Vanilla extract	Peanut butter	Vinegar (white)	Garlic (freshly chopped)	Your toothpaste
4684	23673	female	40	Sweden	Not tested								X			Honey	50	41	Olive oil	50	14	Vinegar (white)	50	18	Soy sauce	50	45	Your toothpaste	35	52	31	1	Yes	Honey	Olive oil	Vinegar (white)	Soy sauce	Your toothpaste
4685	26344	male	45	Sweden	Not tested		X						X	X		Cinnamon	63	58	Oregano	64	61	Black pepper (ground)	50	50	Coffee (ground)	64	66	Your toothpaste	55	61	61	1	No	Cinnamon	Oregano	Black pepper (ground)	Coffee (ground)	Your toothpaste
4688	23241	male	60	Sweden	Not tested										X	Apple juice (not fresh)	51	24	Olive oil	61	31	Vinegar (apple)	68	69	Blue cheese	81	73	Your toothpaste	47	73	77	1	Yes	Apple juice (not fresh)	Olive oil	Vinegar (apple)	Blue cheese	Your toothpaste
4689	26345	male	70	United States of America (USA)	Not tested	X	X		X	X						Vanilla extract	97	97	Peanut butter	96	99	Vinegar (white)	33	97	Garlic (freshly chopped)	26	94	Your toothpaste	99	98	68	1	Yes	Vanilla extract	Peanut butter	Vinegar (white)	Garlic (freshly chopped)	Your toothpaste
4690	22989	female	35	Sweden	Not tested				X				X	X		Orange juice (not fresh)	74	10	Peanut butter	50	1	Vinegar (white)	50	1	Coffee (ground)	98	19	Your toothpaste	50	14	58	1	No	Orange juice (not fresh)	Peanut butter	Vinegar (white)	Coffee (ground)	Your toothpaste
4692	26348	male	35	Israel	Not tested											Honey	86	84	Olive oil	56	34	Black pepper (ground)	41	50	Coffee (instant)	86	70	Your toothpaste	75	90	50	1	Yes	Honey	Olive oil	Black pepper (ground)	Coffee (instant)	Your toothpaste
4693	26349	female	55	United States of America (USA)	Not tested										X	Vanilla extract	87	92	Peanut butter	98	98	Vinegar (white)	10	89	Cumin	63	89	Your toothpaste	95	99	50	1	Yes	Vanilla extract	Peanut butter	Vinegar (white)	Cumin	Your toothpaste
4694	26346	female	45	Sweden	Not tested										X	Cinnamon	97	71	Coconut oil	97	82	Black pepper (ground)	76	76	Tea (black)	96	79	Your toothpaste	99	82	99	1	Yes	Cinnamon	Coconut oil	Black pepper (ground)	Tea (black)	Your toothpaste
4695	26350	male	45	Israel											X	Cinnamon	100	100	Ketchup	83	99	Onion (freshly chopped)	1	100	Garlic (freshly chopped)	1	100	Your toothpaste	82	82	50	1	Yes	Cinnamon	Ketchup	Onion (freshly chopped)	Garlic (freshly chopped)	Your toothpaste
4697	26353	female	45	Brazil	Not tested										X	Honey	94	94	Oregano	85	95	Vinegar (white)	20	89	Garlic (freshly chopped)	86	64	Your toothpaste	89	92	52	1	No	Honey	Oregano	Vinegar (white)	Garlic (freshly chopped)	Your toothpaste
4698	26354	male	30	Israel					X			X				Honey	96	100	Olive oil	61	85	Vodka	30	100	Coffee (instant)	61	100	Your toothpaste	69	72	49	1	Yes	Honey	Olive oil	Vodka	Coffee (instant)	Your toothpaste
4699	26355	male	50	United States of America (USA)	Not tested				X							Strawberry jam	54	51	Peanut butter	83	84	Vinegar (white)	41	33	Coffee (ground)	73	77	Your toothpaste	64	64	40	1	Yes	Strawberry jam	Peanut butter	Vinegar (white)	Coffee (ground)	Your toothpaste
4701	26357	female	35	Israel											X	Vanilla extract	98	97	Olive oil	98	100	Black pepper (ground)	38	98	Cumin	77	97	Your toothpaste	76	98	99	1	Yes	Vanilla extract	Olive oil	Black pepper (ground)	Cumin	Your toothpaste
4702	26356	male	45	Sweden	Not tested				X							Honey	50	32	Olive oil	37	38	Vinegar (apple)	50	35	Boiled egg	42	30	Your toothpaste	50	30	28	1	Yes	Honey	Olive oil	Vinegar (apple)	Boiled egg	Your toothpaste
4703	26358	female	30	India	Not tested		X									Maple syrup	67	56	Peanut butter	97	97	Vinegar (white)	5	96	Soy sauce	75	84	Your toothpaste	74	96	50	1	No	Maple syrup	Peanut butter	Vinegar (white)	Soy sauce	Your toothpaste
4705	26360	male	60	Israel	Not tested		X									Vanilla extract	70	77	Peanut butter	82	86	Vinegar (white)	35	83	Garlic (freshly chopped)	67	89	Your toothpaste	85	69	52	1	No	Vanilla extract	Peanut butter	Vinegar (white)	Garlic (freshly chopped)	Your toothpaste
4706	26361	female	60	Sweden	Not tested				X				X	X		Vanilla extract	82	6	Peanut butter	89	9	Vinegar (white)	48	15	Garlic (freshly chopped)	38	48	Your toothpaste	80	56	55	1	No	Vanilla extract	Peanut butter	Vinegar (white)	Garlic (freshly chopped)	Your toothpaste
4708	26363	male	65	Sweden	Not tested										X	Honey	52	53	Ketchup	52	53	Black pepper (ground)	49	50	Coffee (ground)	49	49	Your toothpaste	50	50	49	1	Yes	Honey	Ketchup	Black pepper (ground)	Coffee (ground)	Your toothpaste
4709	26360	male	60	Israel												Vanilla extract	71	65	Peanut butter	68	82	Vinegar (white)	28	86	Garlic (freshly chopped)	67	83	Your toothpaste	77	94	51	1	No	Vanilla extract	Peanut butter	Vinegar (white)	Garlic (freshly chopped)	Your toothpaste
4711	22507	female	35	Canada											X	Vanilla extract	61	75	Peanut butter	79	64	Vinegar (white)	53	61	Garlic (freshly chopped)	77	74	Your toothpaste	80	58	52	1	Yes	Vanilla extract	Peanut butter	Vinegar (white)	Garlic (freshly chopped)	Your toothpaste
4712	25501	male	40	Israel	Not tested										X	Honey	82	55	Peanut butter	57	52	Vinegar (balsamic)	48	64	Canned tuna	1	96	Your toothpaste	56	47	52	1	Yes	Honey	Peanut butter	Vinegar (balsamic)	Canned tuna	Your toothpaste
4713	25562	female	45	Israel					X	X						Cinnamon	64	50	Coconut oil	58	38	Vinegar (balsamic)	62	28	Garlic (freshly chopped)	40	38	Your perfume	63	40	43	1	No	Cinnamon	Coconut oil	Vinegar (balsamic)	Garlic (freshly chopped)	Your perfume
4714	24126	male	70	Israel											X	Cinnamon	91	94	Dill	86	94	Vinegar (apple)	93	94	Cumin	87	93	Your Shampoo	93	92	52	1	No	Cinnamon	Dill	Vinegar (apple)	Cumin	Your Shampoo
4716	26366	male	50	Brazil	Not tested										X	Vanilla extract	50	50	Peanut butter	50	76	Vinegar (white)	24	74	Garlic (freshly chopped)	20	19	Your toothpaste	50	50	50	1	No	Vanilla extract	Peanut butter	Vinegar (white)	Garlic (freshly chopped)	Your toothpaste
4717	26139	male	65	United Kingdom (UK)	Not tested										X	Honey	50	50	Olive oil	58	46	Vinegar (white)	46	55	Coffee (ground)	50	50	Your hand soap	50	50	50	1	Yes	Honey	Olive oil	Vinegar (white)	Coffee (ground)	Your hand soap
4718	26367	female	50	Israel	Not tested										X	Honey	100	84	Olive oil	94	100	Vinegar (balsamic)	89	100	Soy sauce	42	85	Your laundry detergent	76	76	50	1	No	Honey	Olive oil	Vinegar (balsamic)	Soy sauce	Your laundry detergent
4719	26368	female	45	Switzerland	Not tested										X	Honey	93	99	Olive oil	100	99	Vinegar (white)	4	98	Soy sauce	71	99	Your toothpaste	100	99	100	1	Yes	Honey	Olive oil	Vinegar (white)	Soy sauce	Your toothpaste
4720	25151	male	30	Israel	Not tested							X				Cinnamon	92	87	Olive oil	86	85	Vodka	57	90	Coffee (instant)	88	94	Your Shampoo	84	87	65	1	Yes	Cinnamon	Olive oil	Vodka	Coffee (instant)	Your Shampoo
4721	25609	male	40	Israel	Not tested		X				X					Vanilla extract	97	87	Peanut butter	76	90	Vinegar (white)	20	87	Garlic (freshly chopped)	83	85	Your toothpaste	80	78	46	1	Yes	Vanilla extract	Peanut butter	Vinegar (white)	Garlic (freshly chopped)	Your toothpaste
4722	24030	male	75	Sweden	Not tested										X	Cinnamon	74	76	Thyme	76	75	Vinegar (white)	44	46	Coffee (ground)	46	53	Your toothpaste	80	80	50	1	Yes	Cinnamon	Thyme	Vinegar (white)	Coffee (ground)	Your toothpaste
4724	26370	male	70	United States of America (USA)	Not tested										X	Vanilla extract	98	97	Peanut butter	97	96	Black pepper (ground)	97	97	Coffee (ground)	100	100	Your hand soap	100	100	100	1	Yes	Vanilla extract	Peanut butter	Black pepper (ground)	Coffee (ground)	Your hand soap
4725	26371	female	NaN	United States of America (USA)	Not tested						X					Strawberry jam	89	67	Peanut butter	50	85	Vinegar (balsamic)	19	89	Tea (earl gray)	86	83	Your toothpaste	77	82	50	1	No	Strawberry jam	Peanut butter	Vinegar (balsamic)	Tea (earl gray)	Your toothpaste
4728	26373	female	35	Sweden	Not tested										X	Vanilla extract	24	63	Peanut butter	77	89	Vinegar (white)	8	90	Coffee (ground)	34	76	Your toothpaste	77	87	50	1	Yes	Vanilla extract	Peanut butter	Vinegar (white)	Coffee (ground)	Your toothpaste
4729	26375	male	20	Israel	Not tested										X	Vanilla extract	97	97	Peanut butter	99	100	Vinegar (white)	7	97	Coffee (ground)	98	98	Your toothpaste	99	97	97	1	Yes	Vanilla extract	Peanut butter	Vinegar (white)	Coffee (ground)	Your toothpaste
4730	26376	male	70	Israel	Not tested										X	Vanilla extract	71	79	Olive oil	60	85	Vinegar (white)	16	93	Garlic (freshly chopped)	52	94	Your toothpaste	71	78	50	1	No	Vanilla extract	Olive oil	Vinegar (white)	Garlic (freshly chopped)	Your toothpaste
4731	26377	male	65	Israel	Not tested											Vanilla extract	87	38	Peanut butter	96	80	Vinegar (white)	49	28	Garlic (freshly chopped)	68	71	Your toothpaste	84	69	51	1	Yes	Vanilla extract	Peanut butter	Vinegar (white)	Garlic (freshly chopped)	Your toothpaste
4733	24307	female	45	Israel	Not tested										X	Vanilla extract	98	97	Peanut butter	63	98	Sesame oil	81	97	Coffee (instant)	90	99	Your perfume	97	98	92	1	Yes	Vanilla extract	Peanut butter	Sesame oil	Coffee (instant)	Your perfume
4735	24334	male	25	Israel	Not tested								X	X		Honey	50	2	Peanut butter	71	73	Vinegar (white)	50	50	Cumin	57	52	Your toothpaste	64	64	60	1	Yes	Honey	Peanut butter	Vinegar (white)	Cumin	Your toothpaste
4736	26380	female	35	Israel	Not tested										X	Honey	100	99	Basil	99	94	Vinegar (white)	1	100	Coffee (instant)	100	99	Your Shampoo	99	89	50	1	Yes	Honey	Basil	Vinegar (white)	Coffee (instant)	Your Shampoo
4738	26382	female	45	Israel	Not tested										X	Vanilla extract	66	67	Coconut oil	63	93	Vinegar (white)	21	84	Coffee (instant)	59	86	Your toothpaste	70	90	50	1	No	Vanilla extract	Coconut oil	Vinegar (white)	Coffee (instant)	Your toothpaste
4739	26381	male	50	Belgium	Not tested										X	Honey	60	47	Peanut butter	57	51	Black pepper (ground)	53	88	Garlic (freshly chopped)	41	63	Your toothpaste	68	54	50	1	Yes	Honey	Peanut butter	Black pepper (ground)	Garlic (freshly chopped)	Your toothpaste
4740	26383	female	65	Israel	Not tested										X	Honey	51	61	Olive oil	53	53	Vinegar (white)	35	69	Coffee (instant)	62	68	Your toothpaste	52	33	58	1	Yes	Honey	Olive oil	Vinegar (white)	Coffee (instant)	Your toothpaste
4741	26384	male	50	Romania	Not tested										X	Vanilla extract	100	100	Peanut butter	100	100	Vinegar (white)	26	83	Garlic (freshly chopped)	62	67	Your toothpaste	100	100	50	1	Yes	Vanilla extract	Peanut butter	Vinegar (white)	Garlic (freshly chopped)	Your toothpaste
4742	26385	female	50	Israel	Not tested										X	Vanilla extract	28	75	Olive oil	82	34	Onion (freshly chopped)	59	63	Garlic (freshly chopped)	30	84	Your toothpaste	88	75	50	1	No	Vanilla extract	Olive oil	Onion (freshly chopped)	Garlic (freshly chopped)	Your toothpaste
4743	26386	male	45	Israel	Not tested										X	Cinnamon	81	86	Peanut butter	66	78	Mint (fresh)	86	89	Coffee (instant)	76	76	Your toothpaste	51	55	50	1	Yes	Cinnamon	Peanut butter	Mint (fresh)	Coffee (instant)	Your toothpaste
4745	26387	male	30	Sweden	Not tested										X	Vanilla extract	94	81	Olive oil	79	58	Vinegar (white)	74	86	Garlic (freshly chopped)	72	87	Your toothpaste	77	76	59	1	Yes	Vanilla extract	Olive oil	Vinegar (white)	Garlic (freshly chopped)	Your toothpaste
4746	26388	female	35	Israel	Not tested				X						X	Cinnamon	87	82	Olive oil	62	71	Vodka	72	60	Cumin	64	67	Your hand soap	85	79	67	1	Yes	Cinnamon	Olive oil	Vodka	Cumin	Your hand soap
4747	22649	female	30	United States of America (USA)	Not tested										X	Maple syrup	73	68	Peanut butter	83	77	Vinegar (white)	9	89	Cumin	74	78	Your toothpaste	58	69	52	1	No	Maple syrup	Peanut butter	Vinegar (white)	Cumin	Your toothpaste
4749	26390	male	60	Israel	Not tested										X	Vanilla extract	50	66	Peanut butter	50	64	Vinegar (white)	40	68	Garlic (freshly chopped)	24	83	Your toothpaste	67	68	52	1	Yes	Vanilla extract	Peanut butter	Vinegar (white)	Garlic (freshly chopped)	Your toothpaste
4750	25822	male	30	Israel								X				Honey	65	81	Peanut butter	64	77	Vinegar (white)	27	66	Garlic (freshly chopped)	38	69	Your laundry detergent	80	74	62	1	No	Honey	Peanut butter	Vinegar (white)	Garlic (freshly chopped)	Your laundry detergent
4751	26391	female	55	Israel	Results pending		X	X								Honey	57	47	Olive oil	19	58	Vinegar (white)	9	75	Canned tuna	53	83	Your toothpaste	65	77	45	1	Yes	Honey	Olive oil	Vinegar (white)	Canned tuna	Your toothpaste
4753	24141	female	55	Israel	Not tested				X		X					Vanilla extract	80	75	Peanut butter	89	78	Vinegar (apple)	50	80	Cumin	50	82	Your toothpaste	50	81	50	1	Yes	Vanilla extract	Peanut butter	Vinegar (apple)	Cumin	Your toothpaste
4754	25659	female	50	Israel							X					Cinnamon	96	89	Nutmeg	80	96	Vinegar (balsamic)	16	96	Coffee (ground)	86	98	Your hand soap	97	90	74	1	No	Cinnamon	Nutmeg	Vinegar (balsamic)	Coffee (ground)	Your hand soap
4757	26395	female	50	Sweden	Not tested								X	X		Honey	9	3	Peanut butter	50	25	Vinegar (apple)	50	5	Coffee (ground)	50	23	Your toothpaste	50	3	10	1	No	Honey	Peanut butter	Vinegar (apple)	Coffee (ground)	Your toothpaste
4758	24900	female	50	Sweden							X					Vanilla extract	99	100	Basil	99	98	Vinegar (white)	71	71	Garlic (freshly chopped)	99	99	Your toothpaste	100	87	50	1	Yes	Vanilla extract	Basil	Vinegar (white)	Garlic (freshly chopped)	Your toothpaste
4759	25334	female	40	Israel	Not tested											Cinnamon	59	69	Ketchup	47	50	Clove	63	79	Coffee (instant)	50	50	Your hand soap	59	82	50	1	No	Cinnamon	Ketchup	Clove	Coffee (instant)	Your hand soap
4761	26397	female	55	Sweden	Not tested		X						X	X		Vanilla extract	4	2	Ketchup	2	2	Vinegar (white)	5	6	Garlic (freshly chopped)	6	9	Your toothpaste	1	5	4	1	Yes	Vanilla extract	Ketchup	Vinegar (white)	Garlic (freshly chopped)	Your toothpaste
4764	26398	male	30	Indonesia					X						X	Lemonade (not fresh)	73	69	Ketchup	72	64	Vinegar (white)	67	64	Coffee (ground)	67	60	Your perfume	64	68	71	1	Yes	Lemonade (not fresh)	Ketchup	Vinegar (white)	Coffee (ground)	Your perfume
4766	26401	male	70	Israel											X	Cinnamon	88	64	Olive oil	60	41	Vinegar (white)	11	74	Coffee (instant)	74	65	Your toothpaste	64	50	50	1	Yes	Cinnamon	Olive oil	Vinegar (white)	Coffee (instant)	Your toothpaste
4768	26403	male	55	Bahamas	Not tested							X				Vanilla extract	54	54	Peanut butter	56	56	Vinegar (white)	20	100	Coffee (instant)	100	73	Your toothpaste	76	18	50	1	Yes	Vanilla extract	Peanut butter	Vinegar (white)	Coffee (instant)	Your toothpaste
4770	24306	female	55	Israel											X	Vanilla extract	96	72	Peanut butter	88	92	Vinegar (white)	19	59	Garlic (freshly chopped)	67	63	Your toothpaste	80	58	46	1	No	Vanilla extract	Peanut butter	Vinegar (white)	Garlic (freshly chopped)	Your toothpaste
4772	23686	female	50	Sweden											X	Honey	56	44	Olive oil	55	59	Black pepper (ground)	42	84	Garlic (freshly chopped)	65	55	Your toothpaste	57	80	62	1	Yes	Honey	Olive oil	Black pepper (ground)	Garlic (freshly chopped)	Your toothpaste
4773	26406	male	60	United Kingdom (UK)	Not tested										X	Honey	79	40	Peanut butter	85	94	Vinegar (white)	46	81	Soy sauce	77	77	Your toothpaste	74	70	50	1	Yes	Honey	Peanut butter	Vinegar (white)	Soy sauce	Your toothpaste
4774	26407	female	25	Israel											X	Vanilla extract	73	50	Olive oil	75	50	Black pepper (ground)	50	75	Soy sauce	50	86	Your toothpaste	83	50	50	1	Yes	Vanilla extract	Olive oil	Black pepper (ground)	Soy sauce	Your toothpaste
4775	26408	female	40	United States of America (USA)	Not tested				X	X		X	X	X		Orange juice (not fresh)	35	50	Peanut butter	38	76	Black pepper (ground)	50	72	Coffee (ground)	77	50	Your laundry detergent	50	41	50	1	Yes	Orange juice (not fresh)	Peanut butter	Black pepper (ground)	Coffee (ground)	Your laundry detergent
4776	26409	female	35	Israel			X									Apricot Jam	43	51	Olive oil	50	27	Vinegar (balsamic)	50	50	Soy sauce	44	57	Your toothpaste	52	35	50	1	Yes	Apricot Jam	Olive oil	Vinegar (balsamic)	Soy sauce	Your toothpaste
4777	26411	male	65	New Zealand	Not tested										X	Strawberry jam	69	71	Peanut butter	63	50	Vinegar (white)	35	88	Coffee (instant)	50	73	Your toothpaste	66	50	50	1	No	Strawberry jam	Peanut butter	Vinegar (white)	Coffee (instant)	Your toothpaste
4778	26412	male	55	India		X						X				Honey	98	83	Olive oil	97	87	Black pepper (ground)	86	95	Coffee (ground)	86	90	Your toothpaste	84	86	50	1	No	Honey	Olive oil	Black pepper (ground)	Coffee (ground)	Your toothpaste
4779	26413	male	70	France	Not tested										X	Honey	80	80	Peanut butter	50	81	Vinegar (white)	27	50	Garlic (freshly chopped)	50	50	Your toothpaste	62	50	45	1	No	Honey	Peanut butter	Vinegar (white)	Garlic (freshly chopped)	Your toothpaste
4780	25933	female	30	Israel	Not tested				X							Honey	97	98	Coconut oil	96	90	Vodka	90	80	Soy sauce	96	99	Your perfume	94	85	58	1	Yes	Honey	Coconut oil	Vodka	Soy sauce	Your perfume
4782	26416	male	25	Israel	Not tested										X	Cinnamon	61	63	Olive oil	50	90	Vinegar (white)	36	100	Garlic (freshly chopped)	71	100	Your toothpaste	99	99	50	1	No	Cinnamon	Olive oil	Vinegar (white)	Garlic (freshly chopped)	Your toothpaste
4784	26417	male	70	United States of America (USA)			X				X					Strawberry jam	78	78	Peanut butter	76	77	Vinegar (white)	50	75	Garlic (freshly chopped)	62	75	Your toothpaste	75	75	50	1	Yes	Strawberry jam	Peanut butter	Vinegar (white)	Garlic (freshly chopped)	Your toothpaste
4786	26421	female	45	Sweden	Not tested		X					X				Vanilla extract	94	81	Peanut butter	96	97	Vinegar (apple)	74	95	Coffee (ground)	98	98	Your toothpaste	97	98	51	1	Yes	Vanilla extract	Peanut butter	Vinegar (apple)	Coffee (ground)	Your toothpaste
4790	24433	male	30	Italy	Not tested								X	X		Vanilla extract	51	8	Coconut oil	26	33	Vinegar (white)	50	30	Blue cheese	49	13	Your toothpaste	50	11	18	1	Yes	Vanilla extract	Coconut oil	Vinegar (white)	Blue cheese	Your toothpaste
4791	26424	female	65	United States of America (USA)	Not tested										X	Vanilla extract	84	85	Peanut butter	91	92	Vinegar (white)	34	83	Coffee (ground)	87	88	Your toothpaste	89	89	69	1	No	Vanilla extract	Peanut butter	Vinegar (white)	Coffee (ground)	Your toothpaste
4793	26426	female	55	United States of America (USA)	Not tested										X	Vanilla extract	96	93	Peanut butter	98	98	Vinegar (white)	3	98	Coffee (ground)	91	95	Your toothpaste	97	98	95	1	Yes	Vanilla extract	Peanut butter	Vinegar (white)	Coffee (ground)	Your toothpaste
4794	26427	female	45	Israel								X	X			Honey	50	3	Peanut butter	64	75	Black pepper (ground)	76	78	Soy sauce	11	58	Your toothpaste	65	19	2	1	No	Honey	Peanut butter	Black pepper (ground)	Soy sauce	Your toothpaste
4796	26429	female	55	United States of America (USA)					X				X	X		Honey	32	1	Peanut butter	33	44	Vinegar (white)	26	39	Soy sauce	50	46	Your toothpaste	50	42	35	1	No	Honey	Peanut butter	Vinegar (white)	Soy sauce	Your toothpaste
4797	26430	female	25	Israel	Not tested				X							Vanilla extract	72	72	Olive oil	60	52	Vinegar (white)	45	76	Garlic (freshly chopped)	22	80	Your toothpaste	42	61	55	1	Yes	Vanilla extract	Olive oil	Vinegar (white)	Garlic (freshly chopped)	Your toothpaste
4799	26432	male	40	Israel	Not tested										X	Cinnamon	100	91	Peanut butter	88	100	Vinegar (white)	22	73	Coffee (ground)	93	97	Your toothpaste	97	100	79	1	Yes	Cinnamon	Peanut butter	Vinegar (white)	Coffee (ground)	Your toothpaste
4800	26433	male	75	United States of America (USA)	Not tested											Orange juice (not fresh)	83	83	Peanut butter	84	86	Horseradish (jar)	50	85	Coffee (ground)	86	89	Your hand soap	94	95	50	1	Yes	Orange juice (not fresh)	Peanut butter	Horseradish (jar)	Coffee (ground)	Your hand soap
4802	26426	female	55	United States of America (USA)	Not tested										X	Vanilla extract	97	97	Peanut butter	99	97	Vinegar (white)	4	99	Coffee (ground)	100	99	Your toothpaste	98	98	99	1	Yes	Vanilla extract	Peanut butter	Vinegar (white)	Coffee (ground)	Your toothpaste
4803	26435	male	30	United States of America (USA)					X			X				Honey	76	76	Peanut butter	94	79	Sesame oil	37	93	Coffee (ground)	88	98	Your toothpaste	37	80	77	1	Yes	Honey	Peanut butter	Sesame oil	Coffee (ground)	Your toothpaste
4804	26436	male	45	Ireland												Honey	77	71	Olive oil	72	82	Onion (freshly chopped)	81	90	Canned tuna	75	78	Your perfume	75	71	45	1	No	Honey	Olive oil	Onion (freshly chopped)	Canned tuna	Your perfume
4806	26438	male	45	Israel	Not tested											Maple syrup	50	50	Peanut butter	50	50	Vinegar (white)	26	63	Coffee (ground)	23	89	Your toothpaste	26	64	50	1	Yes	Maple syrup	Peanut butter	Vinegar (white)	Coffee (ground)	Your toothpaste
4807	26439	male	65	Canada	Not tested										X	Vanilla extract	97	97	Peanut butter	94	95	Vinegar (white)	49	95	Garlic (freshly chopped)	62	97	Your toothpaste	53	95	53	1	No	Vanilla extract	Peanut butter	Vinegar (white)	Garlic (freshly chopped)	Your toothpaste
4808	26440	male	35	United States of America (USA)	Not tested								X	X		Cinnamon	50	6	Peanut butter	50	25	Vinegar (white)	50	30	Cumin	50	39	Your toothpaste	50	30	23	1	No	Cinnamon	Peanut butter	Vinegar (white)	Cumin	Your toothpaste
4809	26440	male	35	United States of America (USA)												Cinnamon	50	21	Peanut butter	62	28	Vinegar (white)	40	26	Cumin	54	38	Your toothpaste	59	40	24	1	No	Cinnamon	Peanut butter	Vinegar (white)	Cumin	Your toothpaste
4812	26444	male	25	Israel	Not tested						X					Honey	39	75	Ketchup	74	58	Black pepper (ground)	88	81	Soy sauce	37	79	Your hand soap	86	87	100	1	Yes	Honey	Ketchup	Black pepper (ground)	Soy sauce	Your hand soap
4813	26445	male	55	United States of America (USA)									X	X		Honey	53	1	Peanut butter	60	7	Vinegar (white)	37	1	Mushrooms	50	1	Your hand soap	26	61	1	1	No	Honey	Peanut butter	Vinegar (white)	Mushrooms	Your hand soap
4814	26429	female	55	United States of America (USA)					X			X	X	X		Honey	10	1	Peanut butter	18	8	Vinegar (white)	4	11	Soy sauce	28	22	Your toothpaste	21	7	4	1	No	Honey	Peanut butter	Vinegar (white)	Soy sauce	Your toothpaste
4816	26447	male	50	Singapore	Not tested										X	Strawberry jam	91	75	Peanut butter	85	82	Vinegar (white)	39	59	Garlic (freshly chopped)	54	75	Your toothpaste	77	54	81	1	No	Strawberry jam	Peanut butter	Vinegar (white)	Garlic (freshly chopped)	Your toothpaste
4817	26448	male	35	Israel	Not tested						X					Honey	88	92	Ketchup	42	80	Black pepper (ground)	60	90	Coffee (ground)	89	88	Your hand soap	81	90	50	1	Yes	Honey	Ketchup	Black pepper (ground)	Coffee (ground)	Your hand soap
4820	26451	female	25	Israel	Not tested										X	Apricot Jam	88	75	Olive oil	46	64	Vinegar (white)	23	73	Soy sauce	58	60	Your hand soap	55	63	49	1	No	Apricot Jam	Olive oil	Vinegar (white)	Soy sauce	Your hand soap
4821	26452	female	30	United States of America (USA)	Not tested		X		X				X			Honey	50	3	Peanut butter	50	10	Vinegar (white)	50	22	Coffee (ground)	50	15	Your toothpaste	50	4	17	1	Yes	Honey	Peanut butter	Vinegar (white)	Coffee (ground)	Your toothpaste
4823	26454	male	45	United States of America (USA)	Not tested										X	Maple syrup	88	50	Ketchup	29	87	Vinegar (balsamic)	50	77	Coffee (ground)	50	90	Your toothpaste	75	50	50	1	Yes	Maple syrup	Ketchup	Vinegar (balsamic)	Coffee (ground)	Your toothpaste
4824	26455	female	75	India			X				X					Vanilla extract	68	43	Peanut butter	52	51	Vinegar (white)	24	80	Garlic (freshly chopped)	40	62	Your toothpaste	56	32	50	1	Yes	Vanilla extract	Peanut butter	Vinegar (white)	Garlic (freshly chopped)	Your toothpaste
4825	26457	male	50	Israel	Not tested										X	Vanilla extract	100	87	Olive oil	100	85	Vinegar (balsamic)	78	82	Coffee (instant)	72	90	Your hand soap	100	88	50	1	No	Vanilla extract	Olive oil	Vinegar (balsamic)	Coffee (instant)	Your hand soap
4826	26456	male	25	Ecuador	Not tested			X	X	X			X			Honey	50	50	Olive oil	50	2	Onion (freshly chopped)	73	50	Coffee (instant)	72	24	Your toothpaste	62	74	28	1	Yes	Honey	Olive oil	Onion (freshly chopped)	Coffee (instant)	Your toothpaste
4828	24441	female	70	United States of America (USA)											X	Maple syrup	56	56	Olive oil	57	52	Vinegar (white)	48	59	Boiled egg	50	51	Your toothpaste	61	57	55	1	Yes	Maple syrup	Olive oil	Vinegar (white)	Boiled egg	Your toothpaste
4830	26460	female	55	Norway	Not tested		X	X			X					Vanilla extract	96	68	Peanut butter	76	35	Vinegar (white)	72	63	Garlic (freshly chopped)	88	87	Your toothpaste	62	72	50	1	Yes	Vanilla extract	Peanut butter	Vinegar (white)	Garlic (freshly chopped)	Your toothpaste
4831	26461	male	70	Australia												Honey	50	50	Peanut butter	71	69	Vinegar (white)	50	50	Coffee (instant)	61	50	Your toothpaste	63	47	50	1	Yes	Honey	Peanut butter	Vinegar (white)	Coffee (instant)	Your toothpaste
4832	26462	female	70	Australia												Honey	40	14	Peanut butter	54	50	Vinegar (apple)	39	43	Coffee (instant)	50	59	Your toothpaste	50	50	50	1	Yes	Honey	Peanut butter	Vinegar (apple)	Coffee (instant)	Your toothpaste
4834	26464	male	35	India											X	Vanilla extract	53	52	Peanut butter	37	53	Vinegar (white)	36	66	Garlic (freshly chopped)	35	75	Your toothpaste	50	71	59	1	No	Vanilla extract	Peanut butter	Vinegar (white)	Garlic (freshly chopped)	Your toothpaste
4835	26466	female	40	United States of America (USA)	Not tested										X	Vanilla extract	80	90	Peanut butter	97	100	Vinegar (white)	51	51	Soy sauce	68	53	Your toothpaste	95	69	39	1	Yes	Vanilla extract	Peanut butter	Vinegar (white)	Soy sauce	Your toothpaste
4836	24484	female	50	United States of America (USA)	Not tested		X									Vanilla extract	99	88	Peanut butter	99	94	Mint (Gum)	98	88	Soy sauce	50	81	Your toothpaste	99	92	89	1	Yes	Vanilla extract	Peanut butter	Mint (Gum)	Soy sauce	Your toothpaste
4837	24679	female	45	United States of America (USA)			X		X	X			X			Vanilla extract	50	3	Peanut butter	50	2	Black pepper (ground)	50	1	Coffee (ground)	50	4	Your perfume	50	1	50	1	Yes	Vanilla extract	Peanut butter	Black pepper (ground)	Coffee (ground)	Your perfume
4838	26467	male	40	Sweden			X			X						Honey	84	50	Olive oil	80	67	Onion (freshly chopped)	91	80	Garlic (freshly chopped)	96	53	Your perfume	97	95	82	1	Yes	Honey	Olive oil	Onion (freshly chopped)	Garlic (freshly chopped)	Your perfume
4839	26468	male	55	United States of America (USA)	Not tested							X				Vanilla extract	75	39	Peanut butter	67	39	Vinegar (white)	55	65	Coffee (ground)	77	58	Your toothpaste	77	27	60	1	No	Vanilla extract	Peanut butter	Vinegar (white)	Coffee (ground)	Your toothpaste
4842	23260	male	60	Sweden					X			X				Cinnamon	71	54	Olive oil	49	50	Vinegar (apple)	74	67	Coffee (instant)	65	60	Your toothpaste	60	49	50	1	Yes	Cinnamon	Olive oil	Vinegar (apple)	Coffee (instant)	Your toothpaste
4844	26472	male	25	India	Not tested						X					Honey	62	50	Peanut butter	66	53	Onion (freshly chopped)	35	60	Cumin	61	62	Your toothpaste	65	61	57	1	Yes	Honey	Peanut butter	Onion (freshly chopped)	Cumin	Your toothpaste
4846	24692	female	60	United States of America (USA)	Not tested										X	Vanilla extract	94	93	Peanut butter	95	95	Vinegar (apple)	94	94	Garlic (freshly chopped)	95	94	Your Shampoo	93	94	50	1	Yes	Vanilla extract	Peanut butter	Vinegar (apple)	Garlic (freshly chopped)	Your Shampoo
4847	26474	female	35	Israel	Not tested			X	X		X		X	X		Honey	50	50	Ketchup	50	50	Black pepper (ground)	50	50	Garlic (freshly chopped)	50	77	Your toothpaste	50	50	93	1	No	Honey	Ketchup	Black pepper (ground)	Garlic (freshly chopped)	Your toothpaste
4849	26476	female	25	United States of America (USA)	Not tested	X			X	X		X				Honey	50	68	Peanut butter	50	50	Vinegar (apple)	9	87	Coffee (ground)	83	88	Your hand soap	48	11	50	1	No	Honey	Peanut butter	Vinegar (apple)	Coffee (ground)	Your hand soap
4850	26477	female	30	India	Not tested				X				X	X		Honey	91	81	Olive oil	62	36	Black pepper (ground)	87	79	Soy sauce	48	64	Your hand sanitizer	71	41	39	1	Yes	Honey	Olive oil	Black pepper (ground)	Soy sauce	Your hand sanitizer
4855	26482	female	40	United States of America (USA)	Not tested		X									Vanilla extract	70	27	Peanut butter	75	75	Vinegar (white)	33	35	Coffee (ground)	72	70	Your toothpaste	67	67	50	1	Yes	Vanilla extract	Peanut butter	Vinegar (white)	Coffee (ground)	Your toothpaste
4856	26483	male	40	United States of America (USA)	Not tested		X		X	X						Strawberry jam	91	93	Peanut butter	90	98	Vinegar (white)	61	68	Soy sauce	64	84	Your toothpaste	94	80	51	1	No	Strawberry jam	Peanut butter	Vinegar (white)	Soy sauce	Your toothpaste
4857	26484	male	30	United States of America (USA)	Tested positive		X	X					X			Vanilla extract	69	74	Peanut butter	50	50	Vinegar (apple)	28	48	Cumin	41	32	Your toothpaste	66	36	47	1	No	Vanilla extract	Peanut butter	Vinegar (apple)	Cumin	Your toothpaste
4861	26488	male	40	Brazil												Cinnamon	67	33	Coconut oil	68	72	Vodka	75	76	Coffee (ground)	72	68	Your toothpaste	75	70	72	1	Yes	Cinnamon	Coconut oil	Vodka	Coffee (ground)	Your toothpaste
4862	25848	female	55	Israel							X					Vanilla extract	78	59	Olive oil	58	55	Mint (Gum)	74	60	Coffee (instant)	61	58	Your toothpaste	65	58	47	1	Yes	Vanilla extract	Olive oil	Mint (Gum)	Coffee (instant)	Your toothpaste
4864	25960	female	65	India	Not tested											Cinnamon	61	57	Olive oil	58	58	Vinegar (white)	44	40	Cumin	44	55	Your toothpaste	58	59	50	1	Yes	Cinnamon	Olive oil	Vinegar (white)	Cumin	Your toothpaste
4865	26490	female	55	United States of America (USA)	Not tested		X	X			X					Vanilla extract	23	94	Peanut butter	35	83	Vinegar (white)	4	97	Soy sauce	12	94	Your toothpaste	69	69	75	1	Yes	Vanilla extract	Peanut butter	Vinegar (white)	Soy sauce	Your toothpaste
4867	26492	female	45	Israel	Not tested										X	Vanilla extract	87	75	Peanut butter	73	66	Vinegar (white)	8	76	Garlic (freshly chopped)	41	78	Your toothpaste	88	75	50	1	Yes	Vanilla extract	Peanut butter	Vinegar (white)	Garlic (freshly chopped)	Your toothpaste
4869	24719	female	55	Israel											X	Vanilla extract	53	49	Olive oil	56	52	Vinegar (white)	50	49	Garlic (freshly chopped)	56	49	Your toothpaste	50	50	48	1	Yes	Vanilla extract	Olive oil	Vinegar (white)	Garlic (freshly chopped)	Your toothpaste
4871	26495	male	55	Sweden											X	Cinnamon	87	86	Olive oil	96	98	Black pepper (ground)	100	100	Garlic (freshly chopped)	100	100	Your Shampoo	100	94	98	1	Yes	Cinnamon	Olive oil	Black pepper (ground)	Garlic (freshly chopped)	Your Shampoo
4873	26497	female	50	Sweden	Not tested										X	Cinnamon	56	55	Olive oil	77	62	Vinegar (white)	39	48	Coffee (ground)	80	25	Your toothpaste	59	50	49	1	Yes	Cinnamon	Olive oil	Vinegar (white)	Coffee (ground)	Your toothpaste
4874	26498	male	50	India	Not tested											Strawberry jam	100	98	Peanut butter	99	97	Vinegar (white)	24	82	Garlic (freshly chopped)	22	36	Your toothpaste	67	70	75	1	No	Strawberry jam	Peanut butter	Vinegar (white)	Garlic (freshly chopped)	Your toothpaste
4876	26500	female	40	Israel	Not tested											Vanilla extract	83	60	Peanut butter	28	63	Vinegar (white)	50	50	Coffee (ground)	62	60	Your toothpaste	61	61	50	1	Yes	Vanilla extract	Peanut butter	Vinegar (white)	Coffee (ground)	Your toothpaste
4879	23715	male	60	Israel	Not tested										X	Vanilla extract	95	99	Basil	100	96	Vinegar (white)	50	98	Garlic (freshly chopped)	98	98	Your toothpaste	99	97	50	1	No	Vanilla extract	Basil	Vinegar (white)	Garlic (freshly chopped)	Your toothpaste
4880	26503	male	60	Israel	Not tested		X				X					Vanilla extract	68	68	Olive oil	65	70	Vinegar (balsamic)	16	84	Soy sauce	35	75	Your toothpaste	75	68	50	1	Yes	Vanilla extract	Olive oil	Vinegar (balsamic)	Soy sauce	Your toothpaste
4881	26116	male	65	Australia											X	Cinnamon	95	54	Basil	92	67	Vinegar (balsamic)	23	76	Cumin	7	95	Your toothpaste	76	45	50	1	Yes	Cinnamon	Basil	Vinegar (balsamic)	Cumin	Your toothpaste
4884	26505	male	35	Israel	Not tested										X	Vanilla extract	68	68	Peanut butter	54	44	Vinegar (white)	3	84	Soy sauce	42	79	Your toothpaste	63	62	51	1	No	Vanilla extract	Peanut butter	Vinegar (white)	Soy sauce	Your toothpaste
4885	24239	female	50	Sweden											X	Honey	60	57	Basil	48	77	Vinegar (balsamic)	63	83	Tea (black)	68	68	Your toothpaste	86	55	50	1	Yes	Honey	Basil	Vinegar (balsamic)	Tea (black)	Your toothpaste
4886	25180	male	60	Israel											X	Vanilla extract	89	85	Peanut butter	89	86	Vinegar (white)	19	85	Cumin	86	85	Your toothpaste	84	80	50	1	Yes	Vanilla extract	Peanut butter	Vinegar (white)	Cumin	Your toothpaste
4888	26507	male	40	United States of America (USA)	Not tested			X	X	X		X				Orange juice (not fresh)	82	50	Peanut butter	94	65	Vodka	20	50	Coffee (ground)	50	79	Your toothpaste	50	50	50	1	No	Orange juice (not fresh)	Peanut butter	Vodka	Coffee (ground)	Your toothpaste
4890	26509	male	65	United States of America (USA)											X	Vanilla extract	86	31	Peanut butter	84	81	Vinegar (white)	81	50	Garlic (freshly chopped)	80	80	Your toothpaste	82	50	50	1	Yes	Vanilla extract	Peanut butter	Vinegar (white)	Garlic (freshly chopped)	Your toothpaste
4892	26511	male	35	Israel	Not tested										X	Vanilla extract	75	74	Peanut butter	74	76	Black pepper (ground)	74	76	Cumin	80	84	Your hand soap	77	78	50	1	No	Vanilla extract	Peanut butter	Black pepper (ground)	Cumin	Your hand soap
4894	26513	male	55	Sweden	Not tested										X	Vanilla extract	90	66	Olive oil	74	75	Vinegar (white)	95	93	Garlic (freshly chopped)	85	87	Your toothpaste	85	91	65	1	Yes	Vanilla extract	Olive oil	Vinegar (white)	Garlic (freshly chopped)	Your toothpaste
4896	26515	female	30	Israel	Not tested										X	Cinnamon	68	54	Coconut oil	50	52	Vinegar (white)	59	80	Coffee (ground)	42	62	Your laundry detergent	44	85	50	1	No	Cinnamon	Coconut oil	Vinegar (white)	Coffee (ground)	Your laundry detergent
4897	26517	male	25	Israel	Not tested										X	Honey	76	58	Peanut butter	74	88	Vinegar (white)	40	78	Coffee (instant)	60	74	Your toothpaste	56	48	53	1	No	Honey	Peanut butter	Vinegar (white)	Coffee (instant)	Your toothpaste
4898	26518	male	40	Israel	Not tested										X	Maple syrup	78	78	Peanut butter	81	58	Vinegar (balsamic)	50	100	Cumin	59	91	Your perfume	94	100	50	1	Yes	Maple syrup	Peanut butter	Vinegar (balsamic)	Cumin	Your perfume
4899	26520	female	55	Israel							X		X			Vanilla extract	97	33	Peanut butter	98	83	Vinegar (white)	50	35	Garlic (freshly chopped)	50	71	Your toothpaste	76	12	29	1	Yes	Vanilla extract	Peanut butter	Vinegar (white)	Garlic (freshly chopped)	Your toothpaste
4903	25035	female	45	Israel	Not tested										X	Maple syrup	90	93	Peanut butter	95	93	Vinegar (balsamic)	87	96	Soy sauce	87	96	Your toothpaste	92	91	54	1	No	Maple syrup	Peanut butter	Vinegar (balsamic)	Soy sauce	Your toothpaste
4904	26516	female	75	Israel	Not tested										X	Strawberry jam	90	61	Olive oil	76	61	Vodka	73	65	Coffee (instant)	56	63	Your toothpaste	65	63	84	1	Yes	Strawberry jam	Olive oil	Vodka	Coffee (instant)	Your toothpaste
4905	26523	female	45	Israel	Not tested											Vanilla extract	100	50	Peanut butter	50	50	Vinegar (white)	27	100	Coffee (instant)	100	80	Your perfume	99	77	100	1	No	Vanilla extract	Peanut butter	Vinegar (white)	Coffee (instant)	Your perfume
4906	26524	female	35	Israel	Not tested										X	Cinnamon	100	100	Olive oil	100	100	Onion (freshly chopped)	50	100	Coffee (ground)	100	100	Your toothpaste	100	100	50	1	Yes	Cinnamon	Olive oil	Onion (freshly chopped)	Coffee (ground)	Your toothpaste
4907	23591	female	40	Sweden	Not tested										X	Vanilla extract	73	74	Peanut butter	87	72	Horseradish (jar)	88	95	Coffee (ground)	98	58	Your toothpaste	99	80	92	1	Yes	Vanilla extract	Peanut butter	Horseradish (jar)	Coffee (ground)	Your toothpaste
4909	26527	male	45	Israel											X	Vanilla extract	73	72	Olive oil	78	69	Vinegar (white)	64	66	Soy sauce	63	44	Your toothpaste	68	68	49	1	Yes	Vanilla extract	Olive oil	Vinegar (white)	Soy sauce	Your toothpaste
4910	23322	female	50	Sweden											X	Cinnamon	76	72	Oregano	61	74	Vinegar (apple)	69	78	Coffee (ground)	81	89	Your toothpaste	76	63	50	1	Yes	Cinnamon	Oregano	Vinegar (apple)	Coffee (ground)	Your toothpaste
4912	26529	female	40	Sweden	Not tested						X					Vanilla extract	54	86	Coconut oil	71	69	Vinegar (apple)	33	87	Coffee (ground)	76	92	Your hand soap	82	50	86	1	No	Vanilla extract	Coconut oil	Vinegar (apple)	Coffee (ground)	Your hand soap
4913	26530	male	40	Israel									X	X		Honey	50	2	Olive oil	50	14	Vinegar (white)	34	30	Garlic (freshly chopped)	50	23	Your toothpaste	50	29	12	1	No	Honey	Olive oil	Vinegar (white)	Garlic (freshly chopped)	Your toothpaste
4914	24118	male	50	Israel	Not tested										X	Cinnamon	65	94	Olive oil	85	86	Vinegar (white)	15	93	Soy sauce	40	89	Your hand soap	60	86	50	1	Yes	Cinnamon	Olive oil	Vinegar (white)	Soy sauce	Your hand soap
4915	26531	male	40	Israel	Not tested											Vanilla extract	96	81	Peanut butter	66	81	Vinegar (white)	75	78	Garlic (freshly chopped)	84	90	Your toothpaste	86	61	50	1	No	Vanilla extract	Peanut butter	Vinegar (white)	Garlic (freshly chopped)	Your toothpaste
4916	26532	female	70	Israel			X					X				Vanilla extract	83	83	Olive oil	82	83	Vinegar (balsamic)	50	50	Soy sauce	84	85	Your perfume	87	88	89	1	Yes	Vanilla extract	Olive oil	Vinegar (balsamic)	Soy sauce	Your perfume
4919	26534	male	35	Israel	Not tested										X	Vanilla extract	68	64	Peanut butter	68	32	Vinegar (white)	30	78	Garlic (freshly chopped)	11	87	Your toothpaste	71	61	50	1	No	Vanilla extract	Peanut butter	Vinegar (white)	Garlic (freshly chopped)	Your toothpaste
4920	26535	female	60	Israel	Not tested										X	Vanilla extract	61	66	Oregano	79	72	Vinegar (white)	61	59	Garlic (freshly chopped)	61	64	Your toothpaste	66	77	50	1	Yes	Vanilla extract	Oregano	Vinegar (white)	Garlic (freshly chopped)	Your toothpaste
4921	26536	male	30	India	Not tested										X	Honey	99	99	Peanut butter	100	99	Clove	100	98	Tea (earl gray)	99	81	Your toothpaste	89	88	98	1	No	Honey	Peanut butter	Clove	Tea (earl gray)	Your toothpaste
4925	23660	female	65	Sweden	Not tested										X	Vanilla extract	50	29	Basil	74	40	Vinegar (white)	35	70	Garlic (freshly chopped)	57	60	Your toothpaste	83	73	38	1	Yes	Vanilla extract	Basil	Vinegar (white)	Garlic (freshly chopped)	Your toothpaste
4926	25216	male	50	Israel							X					Honey	63	59	Olive oil	43	57	Black pepper (ground)	33	82	Garlic (freshly chopped)	63	72	Your toothpaste	90	94	47	1	No	Honey	Olive oil	Black pepper (ground)	Garlic (freshly chopped)	Your toothpaste
4927	26540	female	65	United States of America (USA)											X	Cinnamon	97	95	Basil	93	92	Vinegar (apple)	95	97	Boiled egg	33	65	Your hand soap	94	96	61	1	No	Cinnamon	Basil	Vinegar (apple)	Boiled egg	Your hand soap
4930	26542	male	75	Israel	Not tested										X	Honey	83	77	Bay leaves	74	77	Vinegar (white)	62	72	Soy sauce	71	77	Your toothpaste	71	74	77	1	Yes	Honey	Bay leaves	Vinegar (white)	Soy sauce	Your toothpaste
4934	26547	male	55	Switzerland	Tested negative										X	Cinnamon	95	98	Olive oil	77	37	Vinegar (white)	12	86	Garlic (freshly chopped)	50	50	Your hand sanitizer	72	19	95	1	No	Cinnamon	Olive oil	Vinegar (white)	Garlic (freshly chopped)	Your hand sanitizer
4937	26046	female	40	Sweden											X	Vanilla extract	50	57	Olive oil	28	87	Sesame oil	37	47	Soy sauce	38	86	Your toothpaste	72	53	52	1	Yes	Vanilla extract	Olive oil	Sesame oil	Soy sauce	Your toothpaste
4939	26551	male	55	India							X					Vanilla extract	86	74	Peanut butter	80	69	Vinegar (white)	76	93	Garlic (freshly chopped)	53	87	Your toothpaste	50	58	50	1	Yes	Vanilla extract	Peanut butter	Vinegar (white)	Garlic (freshly chopped)	Your toothpaste
4940	23383	male	35	Sweden	Not tested								X			Vanilla extract	91	44	Peanut butter	84	59	Vinegar (white)	43	46	Garlic (freshly chopped)	60	16	Your toothpaste	59	46	59	1	Yes	Vanilla extract	Peanut butter	Vinegar (white)	Garlic (freshly chopped)	Your toothpaste
4941	26552	male	45	Sweden	Not tested										X	Cinnamon	50	16	Oregano	84	95	Sesame oil	50	11	Coffee (ground)	92	97	Your perfume	94	92	37	1	Yes	Cinnamon	Oregano	Sesame oil	Coffee (ground)	Your perfume
4942	26553	male	55	Germany	Not tested										X	Honey	84	10	Olive oil	83	12	Vinegar (white)	30	23	Garlic (freshly chopped)	68	67	Your toothpaste	85	15	34	1	Yes	Honey	Olive oil	Vinegar (white)	Garlic (freshly chopped)	Your toothpaste
4944	26554	male	60	Belgium											X	Honey	100	100	Peanut butter	100	100	Vinegar (white)	100	100	Garlic (freshly chopped)	100	100	Your toothpaste	100	100	50	1	Yes	Honey	Peanut butter	Vinegar (white)	Garlic (freshly chopped)	Your toothpaste
4945	26547	male	55	Switzerland												Cinnamon	93	93	Olive oil	75	28	Vinegar (white)	23	97	Garlic (freshly chopped)	42	84	Your hand sanitizer	86	63	92	1	No	Cinnamon	Olive oil	Vinegar (white)	Garlic (freshly chopped)	Your hand sanitizer
4946	26555	male	60	France											X	Vanilla extract	75	50	Peanut butter	77	73	Vinegar (white)	9	90	Cumin	61	76	Your toothpaste	65	71	50	1	No	Vanilla extract	Peanut butter	Vinegar (white)	Cumin	Your toothpaste
4947	26556	female	50	Sweden	Not tested				X		X	X				Cinnamon	95	98	Olive oil	97	74	Vinegar (balsamic)	96	96	Soy sauce	82	86	Your hand cream	92	88	85	1	No	Cinnamon	Olive oil	Vinegar (balsamic)	Soy sauce	Your hand cream
4949	26557	female	45	Israel	Not tested										X	Vanilla extract	99	99	Peanut butter	73	93	Vinegar (apple)	8	94	Coffee (instant)	99	69	Your perfume	97	71	50	1	Yes	Vanilla extract	Peanut butter	Vinegar (apple)	Coffee (instant)	Your perfume
4952	25956	male	55	Israel	Not tested										X	Vanilla extract	53	52	Olive oil	51	53	Vinegar (white)	51	54	Coffee (instant)	51	53	Your hand soap	71	67	50	1	No	Vanilla extract	Olive oil	Vinegar (white)	Coffee (instant)	Your hand soap
4953	26559	female	45	Sweden	Not tested				X		X	X				Honey	51	51	Peanut butter	53	57	Vinegar (white)	63	39	Garlic (freshly chopped)	16	70	Your toothpaste	31	64	42	1	No	Honey	Peanut butter	Vinegar (white)	Garlic (freshly chopped)	Your toothpaste
4954	26560	male	55	Israel	Not tested		X									Honey	62	62	Peanut butter	60	61	Vinegar (white)	36	67	Cumin	66	70	Your toothpaste	64	64	50	1	No	Honey	Peanut butter	Vinegar (white)	Cumin	Your toothpaste
4956	26562	male	55	Israel	Not tested	X			X							Vanilla extract	94	87	Peanut butter	91	80	Vinegar (white)	65	100	Garlic (freshly chopped)	61	68	Your toothpaste	65	51	91	1	No	Vanilla extract	Peanut butter	Vinegar (white)	Garlic (freshly chopped)	Your toothpaste
4957	26563	female	75	Sweden											X	Vanilla extract	97	98	Peanut butter	96	98	Vinegar (white)	50	50	Garlic (freshly chopped)	94	94	Your toothpaste	98	99	88	1	Yes	Vanilla extract	Peanut butter	Vinegar (white)	Garlic (freshly chopped)	Your toothpaste
4959	23028	female	40	Sweden			X									Honey	94	72	Olive oil	83	59	Vinegar (white)	41	88	Soy sauce	67	65	Your toothpaste	76	95	49	1	Yes	Honey	Olive oil	Vinegar (white)	Soy sauce	Your toothpaste
4960	26565	female	55	Israel					X			X				Vanilla extract	95	95	Peanut butter	97	96	Vinegar (white)	98	97	Soy sauce	80	94	Your hand cream	98	97	76	1	Yes	Vanilla extract	Peanut butter	Vinegar (white)	Soy sauce	Your hand cream
4963	25416	female	45	Sweden	Tested negative								X	X		Honey	50	3	Olive oil	50	2	Vinegar (white)	50	1	Coffee (ground)	50	4	Your toothpaste	50	4	5	1	Yes	Honey	Olive oil	Vinegar (white)	Coffee (ground)	Your toothpaste
4964	26568	female	55	Germany	Not tested										X	Cinnamon	100	62	Coconut oil	82	50	Vinegar (balsamic)	27	100	Cumin	50	76	Your body lotion	100	29	80	1	No	Cinnamon	Coconut oil	Vinegar (balsamic)	Cumin	Your body lotion
4965	24322	female	65	Sweden		X		X	X	X		X	X	X		Vanilla extract	3	3	Oregano	3	2	Vodka	1	1	Coffee (ground)	5	5	Your toothpaste	1	1	5	1	Yes	Vanilla extract	Oregano	Vodka	Coffee (ground)	Your toothpaste
4966	26569	male	40	Germany	Results pending	X	X	X		X	X	X				Honey	32	50	Olive oil	66	64	Vinegar (white)	15	94	Soy sauce	75	80	Your toothpaste	70	65	50	1	No	Honey	Olive oil	Vinegar (white)	Soy sauce	Your toothpaste
4967	26571	male	65	Germany							X					Vanilla extract	89	62	Olive oil	94	81	Black pepper (ground)	59	59	Blue cheese	60	61	Your toothpaste	81	79	84	1	No	Vanilla extract	Olive oil	Black pepper (ground)	Blue cheese	Your toothpaste
4968	26570	female	75	Sweden			X									Honey	94	50	Peanut butter	34	34	Vinegar (white)	59	78	Garlic (freshly chopped)	92	78	Your toothpaste	87	74	50	1	Yes	Honey	Peanut butter	Vinegar (white)	Garlic (freshly chopped)	Your toothpaste
4970	26573	female	55	Germany	Not tested							X				Honey	80	78	Olive oil	76	77	Vinegar (white)	73	76	Garlic (freshly chopped)	74	78	Your toothpaste	75	75	40	1	Yes	Honey	Olive oil	Vinegar (white)	Garlic (freshly chopped)	Your toothpaste
4972	26575	male	35	Israel	Not tested										X	Vanilla extract	89	51	Oregano	98	98	Clove	86	95	Coffee (instant)	97	80	Your toothpaste	90	89	66	1	No	Vanilla extract	Oregano	Clove	Coffee (instant)	Your toothpaste
4974	26576	female	45	Israel	Not tested						X					Honey	96	91	Coconut oil	97	78	Vinegar (white)	3	99	Cumin	50	81	Your perfume	99	80	50	1	No	Honey	Coconut oil	Vinegar (white)	Cumin	Your perfume
4976	22987	female	60	Sweden	Not tested		X				X		X	X		Honey	4	3	Ketchup	4	3	Black pepper (ground)	4	3	Coffee (ground)	3	1	Your toothpaste	5	3	3	1	Yes	Honey	Ketchup	Black pepper (ground)	Coffee (ground)	Your toothpaste
4977	26578	female	70	Israel	Not tested											Vanilla extract	74	56	Peanut butter	92	96	Vinegar (white)	53	63	Garlic (freshly chopped)	61	59	Your toothpaste	53	48	53	1	No	Vanilla extract	Peanut butter	Vinegar (white)	Garlic (freshly chopped)	Your toothpaste
4978	26421	female	45	Sweden	Not tested							X				Vanilla extract	96	95	Peanut butter	98	98	Vinegar (apple)	82	99	Coffee (ground)	97	96	Your toothpaste	98	97	49	1	Yes	Vanilla extract	Peanut butter	Vinegar (apple)	Coffee (ground)	Your toothpaste
4979	26579	male	50	Israel								X				Cinnamon	77	77	Olive oil	88	88	Onion (freshly chopped)	84	94	Garlic (freshly chopped)	87	89	Your toothpaste	89	88	50	1	No	Cinnamon	Olive oil	Onion (freshly chopped)	Garlic (freshly chopped)	Your toothpaste
4981	25433	male	35	Israel	Not tested			X								Strawberry jam	74	29	Peanut butter	92	69	Vinegar (white)	9	92	Soy sauce	81	72	Your perfume	89	67	58	1	No	Strawberry jam	Peanut butter	Vinegar (white)	Soy sauce	Your perfume
4982	24880	male	80	Sweden	Tested negative										X	Cinnamon	60	58	Cardamom	71	60	Black pepper (ground)	50	41	Coffee (instant)	64	57	Your hand soap	67	65	43	1	No	Cinnamon	Cardamom	Black pepper (ground)	Coffee (instant)	Your hand soap
4983	26581	male	30	France	Not tested							X	X			Vanilla extract	72	73	Olive oil	64	67	Menthol Gum	68	69	Tea (black)	50	71	Your Shampoo	71	73	81	1	No	Vanilla extract	Olive oil	Menthol Gum	Tea (black)	Your Shampoo
4984	23432	female	40	India	Not tested				X							Honey	90	88	Olive oil	92	77	Sesame oil	91	87	Soy sauce	87	84	Your toothpaste	83	71	50	1	No	Honey	Olive oil	Sesame oil	Soy sauce	Your toothpaste
4986	25079	male	60	United States of America (USA)											X	Vanilla extract	91	89	Ketchup	76	82	Black pepper (ground)	60	94	Coffee (instant)	86	91	Your toothpaste	72	94	50	1	No	Vanilla extract	Ketchup	Black pepper (ground)	Coffee (instant)	Your toothpaste
4987	26583	female	40	Israel	Not tested				X	X	X	X				Cinnamon	100	100	Olive oil	100	100	Wasabi	52	100	Soy sauce	59	100	Your hand soap	86	100	100	1	No	Cinnamon	Olive oil	Wasabi	Soy sauce	Your hand soap
4988	26584	male	70	Israel	Not tested										X	Vanilla extract	53	53	Peanut butter	64	59	Vinegar (white)	56	35	Garlic (freshly chopped)	58	71	Your toothpaste	51	59	47	1	No	Vanilla extract	Peanut butter	Vinegar (white)	Garlic (freshly chopped)	Your toothpaste
4989	26585	female	60	Sweden	Not tested										X	Vanilla extract	40	27	Olive oil	70	64	Black pepper (ground)	54	93	Coffee (ground)	66	89	Your toothpaste	92	80	77	1	Yes	Vanilla extract	Olive oil	Black pepper (ground)	Coffee (ground)	Your toothpaste
4990	26586	male	45	Israel	Not tested						X					Vanilla extract	27	68	Olive oil	67	32	Onion (freshly chopped)	64	58	Coffee (instant)	59	60	Your toothpaste	77	83	50	1	No	Vanilla extract	Olive oil	Onion (freshly chopped)	Coffee (instant)	Your toothpaste
4992	25830	female	60	Sweden					X			X				Vanilla extract	72	37	Thyme	69	39	Vinegar (white)	30	63	Garlic (freshly chopped)	75	51	Your toothpaste	84	28	46	1	Yes	Vanilla extract	Thyme	Vinegar (white)	Garlic (freshly chopped)	Your toothpaste
4993	26588	female	50	Israel	Not tested										X	Cinnamon	50	50	Peanut butter	64	100	Black pepper (ground)	50	50	Coffee (instant)	68	100	Your toothpaste	74	74	76	1	Yes	Cinnamon	Peanut butter	Black pepper (ground)	Coffee (instant)	Your toothpaste
4994	26589	female	30	Sweden	Not tested			X			X		X			Honey	41	38	Peanut butter	74	58	Vinegar (white)	6	85	Soy sauce	50	53	Your toothpaste	62	26	30	1	No	Honey	Peanut butter	Vinegar (white)	Soy sauce	Your toothpaste
4996	26591	female	45	Israel	Not tested								X			Honey	66	76	Olive oil	81	62	Sesame oil	74	32	Soy sauce	96	76	Your toothpaste	80	98	40	1	Yes	Honey	Olive oil	Sesame oil	Soy sauce	Your toothpaste
4997	26592	female	50	Sweden	Not tested								X			Vanilla extract	50	29	Peanut butter	51	49	Vinegar (white)	49	50	Soy sauce	51	56	Your toothpaste	50	78	27	1	No	Vanilla extract	Peanut butter	Vinegar (white)	Soy sauce	Your toothpaste
4998	26593	male	30	Israel	Not tested										X	Honey	82	59	Olive oil	86	74	Black pepper (ground)	65	87	Canned tuna	26	86	Your toothpaste	85	68	37	1	No	Honey	Olive oil	Black pepper (ground)	Canned tuna	Your toothpaste
5000	26595	male	35	Israel	Not tested		X				X					Honey	77	66	Olive oil	54	50	Vinegar (white)	13	87	Garlic (freshly chopped)	58	58	Your perfume	90	90	72	1	No	Honey	Olive oil	Vinegar (white)	Garlic (freshly chopped)	Your perfume
5001	26597	female	50	Spain	Not tested				X		X					Cinnamon	79	25	Olive oil	95	47	Mint (tea)	82	86	Coffee (ground)	96	95	Your toothpaste	86	29	51	1	Yes	Cinnamon	Olive oil	Mint (tea)	Coffee (ground)	Your toothpaste
5002	26596	male	65	Netherlands	Not tested						X					Strawberry jam	66	60	Peanut butter	79	67	Black pepper (ground)	70	62	Garlic (freshly chopped)	79	64	Your toothpaste	74	66	50	1	No	Strawberry jam	Peanut butter	Black pepper (ground)	Garlic (freshly chopped)	Your toothpaste
5003	26598	male	65	Israel											X	Vanilla extract	93	92	Olive oil	84	85	Vinegar (white)	20	99	Garlic (freshly chopped)	50	98	Your toothpaste	91	78	50	1	Yes	Vanilla extract	Olive oil	Vinegar (white)	Garlic (freshly chopped)	Your toothpaste
5004	26599	male	30	India	Not tested						X	X	X			Honey	50	50	Coconut oil	42	37	Vinegar (white)	38	39	Garlic (freshly chopped)	40	41	Your toothpaste	60	32	35	1	Yes	Honey	Coconut oil	Vinegar (white)	Garlic (freshly chopped)	Your toothpaste
5005	23135	male	45	Sweden	Not tested										X	Cinnamon	89	45	Oregano	65	67	Vinegar (white)	37	73	Soy sauce	62	69	Your toothpaste	69	65	59	1	Yes	Cinnamon	Oregano	Vinegar (white)	Soy sauce	Your toothpaste
5006	26600	male	55	United Kingdom (UK)	Not tested										X	Cinnamon	95	96	Peanut butter	97	96	Vinegar (white)	50	97	Soy sauce	50	9	Your toothpaste	90	89	50	1	Yes	Cinnamon	Peanut butter	Vinegar (white)	Soy sauce	Your toothpaste
5007	26601	male	70	Israel	Not tested											Vanilla extract	84	50	Peanut butter	51	50	Vinegar (white)	78	50	Garlic (freshly chopped)	87	79	Your toothpaste	87	53	50	1	Yes	Vanilla extract	Peanut butter	Vinegar (white)	Garlic (freshly chopped)	Your toothpaste
5010	23891	female	50	Sweden											X	Cinnamon	95	79	Cardamom	75	87	Black pepper (ground)	77	77	Coffee (ground)	85	91	Your toothpaste	86	92	50	1	Yes	Cinnamon	Cardamom	Black pepper (ground)	Coffee (ground)	Your toothpaste
5012	23026	male	50	Sweden	Not tested						X		X			Honey	50	2	Peanut butter	50	1	Vinegar (white)	50	4	Garlic (freshly chopped)	50	1	Your toothpaste	50	2	50	1	Yes	Honey	Peanut butter	Vinegar (white)	Garlic (freshly chopped)	Your toothpaste
5013	26605	male	45	Sweden	Not tested										X	Honey	82	56	Olive oil	61	32	Onion (freshly chopped)	66	68	Canned tuna	54	43	Your toothpaste	50	50	73	1	No	Honey	Olive oil	Onion (freshly chopped)	Canned tuna	Your toothpaste
5015	26607	female	60	Israel	Not tested											Honey	57	56	Olive oil	48	53	Onion (freshly chopped)	40	62	Tea (black)	47	57	Your toothpaste	57	57	50	1	Yes	Honey	Olive oil	Onion (freshly chopped)	Tea (black)	Your toothpaste
5016	26608	male	45	Israel	Not tested										X	Vanilla extract	66	41	Peanut butter	52	29	Vinegar (white)	27	80	Garlic (freshly chopped)	100	79	Your toothpaste	100	77	51	1	No	Vanilla extract	Peanut butter	Vinegar (white)	Garlic (freshly chopped)	Your toothpaste
5017	26609	male	70	Israel	Not tested										X	Honey	58	7	Olive oil	49	25	Vinegar (balsamic)	50	30	Coffee (instant)	62	64	Your hand soap	67	18	50	1	Yes	Honey	Olive oil	Vinegar (balsamic)	Coffee (instant)	Your hand soap
5018	26610	female	70	India	Not tested										X	Cinnamon	84	84	Olive oil	69	56	Vinegar (balsamic)	76	78	Garlic (freshly chopped)	71	77	Your toothpaste	83	93	50	1	No	Cinnamon	Olive oil	Vinegar (balsamic)	Garlic (freshly chopped)	Your toothpaste
5019	26050	female	20	Sweden	Not tested						X					Honey	51	96	Oregano	61	96	Black pepper (ground)	61	98	Tea (black)	88	89	Your toothpaste	58	74	88	1	Yes	Honey	Oregano	Black pepper (ground)	Tea (black)	Your toothpaste
5020	26611	female	55	Israel	Not tested						X	X				Vanilla extract	98	75	Peanut butter	74	37	Black pepper (ground)	9	99	Soy sauce	18	57	Your toothpaste	90	3	54	1	Yes	Vanilla extract	Peanut butter	Black pepper (ground)	Soy sauce	Your toothpaste
5021	23431	female	65	Sweden	Not tested										X	Vanilla extract	57	40	Oregano	64	57	Vinegar (apple)	44	56	Garlic (freshly chopped)	63	53	Your toothpaste	52	51	51	1	Yes	Vanilla extract	Oregano	Vinegar (apple)	Garlic (freshly chopped)	Your toothpaste
5022	24450	female	45	Sweden	Not tested		X	X			X		X	X		Vanilla extract	57	21	Peanut butter	62	37	Vinegar (white)	53	41	Garlic (freshly chopped)	15	37	Your toothpaste	22	41	63	1	No	Vanilla extract	Peanut butter	Vinegar (white)	Garlic (freshly chopped)	Your toothpaste
5023	26612	male	30	Sweden	Not tested				X				X	X		Vanilla extract	1	1	Peanut butter	1	1	Vinegar (white)	1	1	Garlic (freshly chopped)	1	1	Your toothpaste	1	1	1	1	No	Vanilla extract	Peanut butter	Vinegar (white)	Garlic (freshly chopped)	Your toothpaste
5024	26613	male	45	Israel										X		Cinnamon	95	97	Basil	97	98	Vinegar (apple)	99	97	Garlic (freshly chopped)	94	98	Your toothpaste	97	98	97	1	No	Cinnamon	Basil	Vinegar (apple)	Garlic (freshly chopped)	Your toothpaste
5026	23446	male	50	Sweden	Not tested	X		X	X				X	X		Cinnamon	62	11	Coconut oil	68	19	Vinegar (apple)	37	18	Coffee (ground)	50	12	Your toothpaste	65	24	50	1	Yes	Cinnamon	Coconut oil	Vinegar (apple)	Coffee (ground)	Your toothpaste
5027	26614	female	55	Romania	Not tested		X									Vanilla extract	92	68	Oregano	75	77	Vinegar (white)	63	94	Garlic (freshly chopped)	60	87	Your toothpaste	79	78	52	1	Yes	Vanilla extract	Oregano	Vinegar (white)	Garlic (freshly chopped)	Your toothpaste
5028	26034	female	55	Sweden												Vanilla extract	84	86	Coconut oil	94	99	Vinegar (white)	77	74	Garlic (freshly chopped)	67	94	Your toothpaste	90	99	73	1	Yes	Vanilla extract	Coconut oil	Vinegar (white)	Garlic (freshly chopped)	Your toothpaste
5029	23618	male	45	Sweden									X	X		Honey	50	1	Oregano	50	2	Vinegar (apple)	50	1	Soy sauce	50	2	Your toothpaste	50	8	51	1	No	Honey	Oregano	Vinegar (apple)	Soy sauce	Your toothpaste
5032	26616	female	30	Sweden	Not tested	X	X	X	X	X			X	X		Vanilla extract	50	5	Olive oil	50	1	Black pepper (ground)	50	4	Boiled egg	50	5	Your toothpaste	50	1	3	1	No	Vanilla extract	Olive oil	Black pepper (ground)	Boiled egg	Your toothpaste
5033	26617	male	50	Switzerland	Not tested										X	Honey	86	52	Olive oil	75	72	Vodka	71	59	Garlic (freshly chopped)	69	73	Your toothpaste	78	78	50	1	Yes	Honey	Olive oil	Vodka	Garlic (freshly chopped)	Your toothpaste
5034	26619	female	25	Israel	Not tested										X	Honey	62	88	Peanut butter	71	82	Mint (fresh)	91	43	Soy sauce	52	92	Your toothpaste	69	88	50	1	Yes	Honey	Peanut butter	Mint (fresh)	Soy sauce	Your toothpaste
5035	26620	female	60	Israel	Not tested				X							Vanilla extract	20	97	Cardamom	31	95	Sesame oil	36	63	Coffee (ground)	95	92	Your perfume	100	98	50	1	Yes	Vanilla extract	Cardamom	Sesame oil	Coffee (ground)	Your perfume
5036	26621	female	30	Sweden	Not tested		X						X			Honey	30	34	Peanut butter	54	59	Vinegar (white)	54	54	Garlic (freshly chopped)	40	41	Your toothpaste	62	53	26	1	Yes	Honey	Peanut butter	Vinegar (white)	Garlic (freshly chopped)	Your toothpaste
5038	26622	female	60	Israel	Not tested										X	Vanilla extract	50	50	Olive oil	50	50	Vinegar (white)	51	51	Cumin	50	51	Your toothpaste	50	52	47	1	No	Vanilla extract	Olive oil	Vinegar (white)	Cumin	Your toothpaste
5041	26625	male	50	Israel											X	Cinnamon	64	70	Peanut butter	85	75	Vinegar (white)	44	61	Coffee (instant)	75	75	Your laundry detergent	72	64	50	1	No	Cinnamon	Peanut butter	Vinegar (white)	Coffee (instant)	Your laundry detergent
5042	26626	female	25	Sweden	Not tested	X			X	X	X	X	X	X		Honey	50	5	Peanut butter	50	5	Vinegar (white)	50	3	Coffee (instant)	50	2	Your toothpaste	65	13	5	1	Yes	Honey	Peanut butter	Vinegar (white)	Coffee (instant)	Your toothpaste
5043	26627	male	65	France											X	Honey	98	50	Olive oil	50	18	Vinegar (white)	50	95	Garlic (freshly chopped)	50	92	Your hand soap	94	50	50	1	Yes	Honey	Olive oil	Vinegar (white)	Garlic (freshly chopped)	Your hand soap
5045	26628	male	40	Venezuela	Not tested											Vanilla extract	98	96	Coconut oil	93	91	Vinegar (white)	100	97	Coffee (ground)	89	93	Your toothpaste	95	95	85	1	Yes	Vanilla extract	Coconut oil	Vinegar (white)	Coffee (ground)	Your toothpaste
5047	26630	male	25	Israel	Not tested		X				X					Honey	25	38	Olive oil	37	56	Black pepper (ground)	80	86	Coffee (ground)	100	55	Your toothpaste	79	20	50	1	Yes	Honey	Olive oil	Black pepper (ground)	Coffee (ground)	Your toothpaste
5048	26631	female	65	India	Not tested											Vanilla extract	50	47	Olive oil	50	50	Onion (freshly chopped)	50	50	Coffee (ground)	50	50	Your hand cream	50	50	50	1	Yes	Vanilla extract	Olive oil	Onion (freshly chopped)	Coffee (ground)	Your hand cream
5049	24296	female	70	Sweden	Not tested						X					Cinnamon	97	99	Olive oil	96	97	Vinegar (balsamic)	100	100	Coffee (instant)	88	93	Your toothpaste	89	95	81	1	No	Cinnamon	Olive oil	Vinegar (balsamic)	Coffee (instant)	Your toothpaste
5050	26632	female	60	Israel	Not tested										X	Vanilla extract	100	90	Peanut butter	100	91	Sesame oil	100	85	Coffee (ground)	100	74	Your toothpaste	57	58	100	1	Yes	Vanilla extract	Peanut butter	Sesame oil	Coffee (ground)	Your toothpaste
5051	26631	female	65	India												Vanilla extract	50	1	Olive oil	50	3	Onion (freshly chopped)	50	1	Coffee (ground)	50	4	Your hand cream	50	2	3	1	Yes	Vanilla extract	Olive oil	Onion (freshly chopped)	Coffee (ground)	Your hand cream
5052	26633	male	25	Sweden	Not tested		X	X	X							Honey	70	98	Olive oil	67	81	Vinegar (balsamic)	66	97	Coffee (ground)	38	100	Your toothpaste	70	100	96	1	No	Honey	Olive oil	Vinegar (balsamic)	Coffee (ground)	Your toothpaste
5056	26636	female	40	United States of America (USA)	Not tested		X		X		X					Vanilla extract	72	75	Oregano	97	80	Vinegar (white)	36	69	Tea (black)	65	36	Your toothpaste	56	69	50	1	Yes	Vanilla extract	Oregano	Vinegar (white)	Tea (black)	Your toothpaste
5058	26638	male	30	Israel	Not tested										X	Cinnamon	90	37	Peanut butter	84	64	Wasabi	100	72	Canned sardines	44	64	Your toothpaste	50	67	60	1	No	Cinnamon	Peanut butter	Wasabi	Canned sardines	Your toothpaste
5059	26639	female	40	Sweden	Not tested				X				X	X		Vanilla extract	50	30	Coconut oil	50	19	Vinegar (white)	23	22	Cumin	50	33	Your toothpaste	50	28	29	1	Yes	Vanilla extract	Coconut oil	Vinegar (white)	Cumin	Your toothpaste
5063	25164	male	60	Germany	Not tested										X	Honey	62	63	Olive oil	62	62	Black pepper (ground)	59	66	Tea (earl gray)	63	69	Your hand soap	50	50	50	1	Yes	Honey	Olive oil	Black pepper (ground)	Tea (earl gray)	Your hand soap
5064	26642	female	70	Israel	Not tested										X	Vanilla extract	96	99	Thyme	97	97	Black pepper (ground)	5	96	Canned tuna	97	96	Your hand soap	99	98	98	1	Yes	Vanilla extract	Thyme	Black pepper (ground)	Canned tuna	Your hand soap
5065	26643	female	30	Brazil	Tested positive						X		X			Honey	51	3	Olive oil	49	2	Wasabi	52	7	Garlic (freshly chopped)	52	1	Your toothpaste	52	16	4	1	No	Honey	Olive oil	Wasabi	Garlic (freshly chopped)	Your toothpaste
5066	26644	female	45	Sweden	Not tested								X	X		Strawberry jam	10	54	Ketchup	14	50	Vinegar (apple)	6	50	Coffee (ground)	3	50	Your toothpaste	7	50	2	1	No	Strawberry jam	Ketchup	Vinegar (apple)	Coffee (ground)	Your toothpaste
5067	26645	male	40	Israel	Not tested										X	Strawberry jam	73	75	Olive oil	84	33	Onion (freshly chopped)	74	36	Coffee (instant)	37	22	Your toothpaste	49	38	52	1	Yes	Strawberry jam	Olive oil	Onion (freshly chopped)	Coffee (instant)	Your toothpaste
5070	26647	female	45	Israel			X	X	X	X						Vanilla extract	91	86	Peanut butter	65	53	Vinegar (white)	50	50	Garlic (freshly chopped)	50	50	Your toothpaste	94	95	98	1	No	Vanilla extract	Peanut butter	Vinegar (white)	Garlic (freshly chopped)	Your toothpaste
5071	26648	female	70	Netherlands	Not tested										X	Honey	88	91	Peanut butter	97	99	Vinegar (white)	3	100	Garlic (freshly chopped)	95	96	Your toothpaste	97	96	85	1	No	Honey	Peanut butter	Vinegar (white)	Garlic (freshly chopped)	Your toothpaste
5073	26650	female	20	United States of America (USA)			X									Cinnamon	50	50	Ketchup	50	50	Mint (Gum)	50	50	Coffee (instant)	50	50	Your toothpaste	50	60	50	1	No	Cinnamon	Ketchup	Mint (Gum)	Coffee (instant)	Your toothpaste
5074	26651	male	30	Morocco	Not tested		X				X					Honey	74	67	Olive oil	77	74	Vinegar (white)	22	90	Cumin	74	95	Your laundry detergent	87	68	62	1	Yes	Honey	Olive oil	Vinegar (white)	Cumin	Your laundry detergent
5076	26653	female	40	Sweden	Not tested							X	X	X		Cinnamon	49	47	Peanut butter	50	50	Vinegar (balsamic)	50	38	Boiled egg	50	50	Your toothpaste	50	50	70	1	Yes	Cinnamon	Peanut butter	Vinegar (balsamic)	Boiled egg	Your toothpaste
5077	26654	male	50	India	Not tested										X	Honey	54	54	Olive oil	80	74	Vinegar (white)	35	91	Garlic (freshly chopped)	51	78	Your toothpaste	72	72	50	1	No	Honey	Olive oil	Vinegar (white)	Garlic (freshly chopped)	Your toothpaste
5079	24162	male	70	Belgium											X	Honey	63	46	Ketchup	42	37	Vinegar (white)	61	54	Garlic (freshly chopped)	58	63	Your toothpaste	56	33	55	1	No	Honey	Ketchup	Vinegar (white)	Garlic (freshly chopped)	Your toothpaste
5086	26660	female	25	Sweden	Not tested								X	X		Honey	48	1	Olive oil	50	20	Black pepper (ground)	50	68	Coffee (ground)	50	91	Your toothpaste	50	61	59	1	No	Honey	Olive oil	Black pepper (ground)	Coffee (ground)	Your toothpaste
5087	26661	female	45	Sweden	Not tested								X			Vanilla extract	55	1	Peanut butter	73	20	Vinegar (white)	52	16	Garlic (freshly chopped)	50	23	Your toothpaste	54	26	14	1	Yes	Vanilla extract	Peanut butter	Vinegar (white)	Garlic (freshly chopped)	Your toothpaste
5088	26662	female	60	United States of America (USA)	Not tested										X	Vanilla extract	97	95	Peanut butter	97	98	Vinegar (white)	11	99	Garlic (freshly chopped)	96	96	Your toothpaste	98	96	50	1	No	Vanilla extract	Peanut butter	Vinegar (white)	Garlic (freshly chopped)	Your toothpaste
5089	26665	male	35	United Kingdom (UK)	Not tested											Cinnamon	77	67	Olive oil	70	64	Vinegar (apple)	50	87	Cumin	54	79	Your toothpaste	82	85	50	1	No	Cinnamon	Olive oil	Vinegar (apple)	Cumin	Your toothpaste
5090	26663	male	75	Israel	Not tested		X									Honey	50	18	Peanut butter	50	70	Vinegar (white)	50	38	Coffee (instant)	50	53	Your hand soap	57	50	47	1	Yes	Honey	Peanut butter	Vinegar (white)	Coffee (instant)	Your hand soap
5091	26666	male	55	United States of America (USA)	Not tested						X					Vanilla extract	55	70	Peanut butter	85	86	Vinegar (white)	77	75	Coffee (instant)	55	63	Your hand soap	69	68	40	1	No	Vanilla extract	Peanut butter	Vinegar (white)	Coffee (instant)	Your hand soap
5092	26667	female	55	United States of America (USA)	Not tested											Vanilla extract	97	62	Peanut butter	50	91	Vinegar (white)	56	80	Cumin	80	76	Your toothpaste	96	97	50	1	Yes	Vanilla extract	Peanut butter	Vinegar (white)	Cumin	Your toothpaste
5093	26668	male	60	Canada	Not tested										X	Vanilla extract	82	82	Cardamom	87	86	Vinegar (white)	30	90	Garlic (freshly chopped)	69	84	Your toothpaste	88	64	57	1	No	Vanilla extract	Cardamom	Vinegar (white)	Garlic (freshly chopped)	Your toothpaste
5096	26671	female	30	Israel	Not tested				X	X						Cinnamon	100	88	Olive oil	66	73	Sesame oil	100	50	Coffee (ground)	100	84	Your perfume	100	100	50	1	No	Cinnamon	Olive oil	Sesame oil	Coffee (ground)	Your perfume
5097	26672	male	60	Canada	Not tested			X								Strawberry jam	50	69	Peanut butter	50	71	Vinegar (white)	50	71	Blue cheese	50	69	Your toothpaste	50	82	69	1	Yes	Strawberry jam	Peanut butter	Vinegar (white)	Blue cheese	Your toothpaste
5098	26664	male	60	Germany												Honey	91	69	Olive oil	72	69	Vinegar (apple)	80	73	Garlic (freshly chopped)	77	73	Your toothpaste	88	82	77	1	No	Honey	Olive oil	Vinegar (apple)	Garlic (freshly chopped)	Your toothpaste
5099	26673	male	75	Brazil	Not tested											Cinnamon	71	73	Olive oil	60	58	Vinegar (white)	72	74	Garlic (freshly chopped)	74	72	Your perfume	81	82	50	1	No	Cinnamon	Olive oil	Vinegar (white)	Garlic (freshly chopped)	Your perfume
5101	26630	male	25	Israel			X		X		X					Honey	1	1	Olive oil	30	17	Black pepper (ground)	100	100	Coffee (ground)	2	100	Your toothpaste	100	1	47	1	Yes	Honey	Olive oil	Black pepper (ground)	Coffee (ground)	Your toothpaste
5102	26675	male	20	Israel	Not tested										X	Vanilla extract	67	65	Peanut butter	67	81	Vinegar (white)	42	68	Garlic (freshly chopped)	48	84	Your toothpaste	54	73	54	1	No	Vanilla extract	Peanut butter	Vinegar (white)	Garlic (freshly chopped)	Your toothpaste
5103	26676	female	35	Belgium	Not tested				X	X	X		X	X		Cinnamon	43	17	Cardamom	64	34	Vinegar (apple)	59	40	Coffee (instant)	61	49	Your perfume	53	47	50	1	Yes	Cinnamon	Cardamom	Vinegar (apple)	Coffee (instant)	Your perfume
5104	26674	male	20	Ethiopia												Vanilla extract	84	70	Peanut butter	73	74	Vinegar (white)	77	88	Garlic (freshly chopped)	91	99	Your toothpaste	94	82	91	1	No	Vanilla extract	Peanut butter	Vinegar (white)	Garlic (freshly chopped)	Your toothpaste
5105	25667	female	60	Sweden	Not tested										X	Vanilla extract	95	94	Cardamom	93	92	Mint (Gum)	76	70	Coffee (ground)	95	97	Your toothpaste	70	88	50	1	Yes	Vanilla extract	Cardamom	Mint (Gum)	Coffee (ground)	Your toothpaste
5106	22919	male	50	United States of America (USA)	Not tested		X									Vanilla extract	45	64	Peanut butter	64	68	Vinegar (white)	84	69	Coffee (ground)	99	90	Your toothpaste	83	53	50	1	No	Vanilla extract	Peanut butter	Vinegar (white)	Coffee (ground)	Your toothpaste
5107	25351	male	70	United States of America (USA)	Not tested											Cinnamon	96	96	Oregano	96	96	Clove	100	100	Cumin	97	100	Your perfume	100	100	50	1	Yes	Cinnamon	Oregano	Clove	Cumin	Your perfume
5108	26677	male	65	United States of America (USA)											X	Maple syrup	50	20	Peanut butter	79	83	Vinegar (white)	63	81	Garlic (freshly chopped)	80	81	Your hand soap	95	35	50	1	No	Maple syrup	Peanut butter	Vinegar (white)	Garlic (freshly chopped)	Your hand soap
5109	26678	female	65	United States of America (USA)	Not tested										X	Vanilla extract	99	100	Peanut butter	77	96	Vinegar (white)	67	89	Garlic (freshly chopped)	62	99	Your toothpaste	100	99	52	1	No	Vanilla extract	Peanut butter	Vinegar (white)	Garlic (freshly chopped)	Your toothpaste
5110	26679	male	55	Israel	Not tested											Vanilla extract	64	37	Olive oil	66	69	Vinegar (white)	29	77	Garlic (freshly chopped)	31	84	Your toothpaste	89	87	49	1	Yes	Vanilla extract	Olive oil	Vinegar (white)	Garlic (freshly chopped)	Your toothpaste
5112	26681	male	45	Israel	Not tested										X	Vanilla extract	100	100	Olive oil	100	72	Vinegar (white)	31	100	Garlic (freshly chopped)	100	100	Your toothpaste	76	100	50	1	No	Vanilla extract	Olive oil	Vinegar (white)	Garlic (freshly chopped)	Your toothpaste
5113	26682	female	55	United States of America (USA)	Not tested										X	Strawberry jam	97	97	Peanut butter	99	99	Vinegar (white)	51	100	Tea (black)	99	99	Your toothpaste	99	99	99	1	No	Strawberry jam	Peanut butter	Vinegar (white)	Tea (black)	Your toothpaste
5118	26687	female	30	Israel	Not tested				X							Vanilla extract	67	75	Peanut butter	100	86	Vinegar (apple)	20	100	Soy sauce	49	54	Your hand soap	91	66	90	1	No	Vanilla extract	Peanut butter	Vinegar (apple)	Soy sauce	Your hand soap
5119	26688	female	55	Canada	Not tested										X	Vanilla extract	50	50	Peanut butter	82	75	Vinegar (white)	50	51	Blue cheese	26	27	Your toothpaste	51	49	32	1	Yes	Vanilla extract	Peanut butter	Vinegar (white)	Blue cheese	Your toothpaste
5120	24785	male	70	Israel	Not tested										X	Cinnamon	93	94	Coconut oil	86	95	Vinegar (apple)	85	94	Coffee (ground)	91	93	Your toothpaste	92	95	92	1	Yes	Cinnamon	Coconut oil	Vinegar (apple)	Coffee (ground)	Your toothpaste
5121	26689	male	30	Israel	Not tested										X	Orange juice (not fresh)	50	78	Ketchup	57	100	Black pepper (ground)	52	98	Coffee (instant)	100	100	Your Shampoo	100	100	50	1	Yes	Orange juice (not fresh)	Ketchup	Black pepper (ground)	Coffee (instant)	Your Shampoo
5123	25957	female	50	Israel	Not tested				X		X					Cinnamon	84	71	Coconut oil	99	80	Vinegar (apple)	54	42	Cumin	79	87	Your hand cream	99	81	74	1	No	Cinnamon	Coconut oil	Vinegar (apple)	Cumin	Your hand cream
5125	26140	female	55	Brazil											X	Vanilla extract	93	94	Coconut oil	91	91	Vinegar (white)	94	94	Garlic (freshly chopped)	96	94	Your toothpaste	93	93	92	1	Yes	Vanilla extract	Coconut oil	Vinegar (white)	Garlic (freshly chopped)	Your toothpaste
5127	25847	male	65	Israel	Not tested										X	Vanilla extract	50	49	Olive oil	50	49	Vinegar (white)	50	50	Coffee (instant)	50	50	Your toothpaste	50	49	50	1	No	Vanilla extract	Olive oil	Vinegar (white)	Coffee (instant)	Your toothpaste
5129	26692	female	55	Sweden	Not tested	X			X	X	X		X	X		Vanilla extract	3	3	Olive oil	1	3	Vinegar (white)	1	1	Garlic (freshly chopped)	3	2	Your toothpaste	1	1	3	1	No	Vanilla extract	Olive oil	Vinegar (white)	Garlic (freshly chopped)	Your toothpaste
5131	26695	male	65	United States of America (USA)	Not tested										X	Honey	50	50	Coconut oil	74	50	Vinegar (white)	38	69	Cumin	67	95	Your hand sanitizer	35	87	50	1	No	Honey	Coconut oil	Vinegar (white)	Cumin	Your hand sanitizer
5133	25720	female	65	Sweden	Not tested											Vanilla extract	49	29	Olive oil	52	27	Vinegar (white)	50	35	Coffee (ground)	50	32	Your perfume	66	32	35	1	Yes	Vanilla extract	Olive oil	Vinegar (white)	Coffee (ground)	Your perfume
5134	26698	male	30	Israel	Not tested										X	Honey	83	96	Peanut butter	91	76	Vinegar (apple)	54	100	Cumin	67	70	Your toothpaste	61	53	50	1	No	Honey	Peanut butter	Vinegar (apple)	Cumin	Your toothpaste
5135	24405	male	35	Israel	Not tested		X					X				Vanilla extract	33	78	Olive oil	75	71	Black pepper (ground)	61	84	Soy sauce	67	79	Your perfume	90	73	50	1	No	Vanilla extract	Olive oil	Black pepper (ground)	Soy sauce	Your perfume
5136	26697	male	65	Israel	Not tested										X	Cinnamon	89	78	Olive oil	50	26	Vinegar (balsamic)	50	77	Soy sauce	50	94	Your toothpaste	50	50	50	1	No	Cinnamon	Olive oil	Vinegar (balsamic)	Soy sauce	Your toothpaste
5137	23560	female	55	Sweden	Not tested										X	Honey	59	54	Olive oil	53	50	Vinegar (white)	39	54	Cumin	57	50	Your toothpaste	59	54	50	1	Yes	Honey	Olive oil	Vinegar (white)	Cumin	Your toothpaste
5138	26699	female	50	India												Honey	50	50	Coconut oil	50	50	Onion (freshly chopped)	53	49	Garlic (freshly chopped)	50	50	Your toothpaste	50	50	50	1	Yes	Honey	Coconut oil	Onion (freshly chopped)	Garlic (freshly chopped)	Your toothpaste
5139	26701	male	35	Israel	Not tested	X			X			X				Vanilla extract	73	71	Coconut oil	50	50	Vinegar (white)	56	62	Cumin	64	74	Your toothpaste	71	66	75	1	Yes	Vanilla extract	Coconut oil	Vinegar (white)	Cumin	Your toothpaste
5140	26700	female	45	Israel	Not tested		X		X							Vanilla extract	61	65	Olive oil	64	63	Vinegar (white)	43	71	Cumin	64	84	Your toothpaste	67	73	50	1	Yes	Vanilla extract	Olive oil	Vinegar (white)	Cumin	Your toothpaste
5141	26698	male	30	Israel												Honey	94	94	Peanut butter	92	92	Vinegar (apple)	43	96	Cumin	76	96	Your toothpaste	96	82	50	1	No	Honey	Peanut butter	Vinegar (apple)	Cumin	Your toothpaste
5142	26191	male	60	United States of America (USA)	Not tested										X	Honey	85	85	Peanut butter	85	80	Black pepper (ground)	86	86	Coffee (ground)	85	86	Your toothpaste	86	86	50	1	Yes	Honey	Peanut butter	Black pepper (ground)	Coffee (ground)	Your toothpaste
5143	26702	female	60	United States of America (USA)			X				X					Vanilla extract	3	97	Peanut butter	4	50	Vinegar (apple)	51	98	Cumin	65	95	Your toothpaste	64	80	51	1	No	Vanilla extract	Peanut butter	Vinegar (apple)	Cumin	Your toothpaste
5144	23684	male	55	Sweden	Not tested										X	Honey	86	94	Basil	90	90	Black pepper (ground)	89	87	Tea (black)	84	85	Your toothpaste	93	100	90	1	No	Honey	Basil	Black pepper (ground)	Tea (black)	Your toothpaste
5145	26703	male	60	United States of America (USA)											X	Cinnamon	50	50	Peanut butter	60	60	Vinegar (white)	42	60	Soy sauce	44	61	Your toothpaste	55	55	50	1	No	Cinnamon	Peanut butter	Vinegar (white)	Soy sauce	Your toothpaste
5149	26706	male	50	Israel	Not tested										X	Strawberry jam	100	97	Olive oil	92	100	Onion (freshly chopped)	87	100	Garlic (freshly chopped)	91	100	Your toothpaste	87	100	50	1	No	Strawberry jam	Olive oil	Onion (freshly chopped)	Garlic (freshly chopped)	Your toothpaste
5150	26707	male	80	United States of America (USA)	Not tested										X	Vanilla extract	86	77	Peanut butter	18	88	Vinegar (white)	13	86	Soy sauce	69	76	Your hand soap	87	77	50	1	Yes	Vanilla extract	Peanut butter	Vinegar (white)	Soy sauce	Your hand soap
5152	26708	male	70	United Kingdom (UK)	Not tested				X							Honey	55	50	Ketchup	47	53	Vinegar (apple)	45	57	Coffee (instant)	68	62	Your toothpaste	50	50	50	1	Yes	Honey	Ketchup	Vinegar (apple)	Coffee (instant)	Your toothpaste
5158	26714	female	30	Israel	Not tested										X	Lemonade (not fresh)	69	58	Olive oil	46	60	Vinegar (white)	26	62	Cumin	55	87	Your toothpaste	76	87	52	1	No	Lemonade (not fresh)	Olive oil	Vinegar (white)	Cumin	Your toothpaste
5159	26102	male	35	Germany	Tested positive								X	X		Honey	62	12	Olive oil	56	8	Vinegar (balsamic)	45	30	Cumin	66	39	Your perfume	59	35	55	1	Yes	Honey	Olive oil	Vinegar (balsamic)	Cumin	Your perfume
5160	26715	female	70	Israel	Not tested										X	Cinnamon	72	74	Olive oil	38	72	Vinegar (white)	36	72	Cumin	37	66	Your hand soap	89	77	50	1	Yes	Cinnamon	Olive oil	Vinegar (white)	Cumin	Your hand soap
5161	26716	female	55	United Kingdom (UK)	Not tested		X									Vanilla extract	98	65	Olive oil	4	71	Vinegar (apple)	28	98	Blue cheese	79	81	Your toothpaste	99	85	50	1	Yes	Vanilla extract	Olive oil	Vinegar (apple)	Blue cheese	Your toothpaste
5162	26332	male	70	United States of America (USA)	Not tested							X				Vanilla extract	100	92	Peanut butter	80	99	Vinegar (white)	89	99	Coffee (ground)	100	99	Your toothpaste	99	89	73	1	No	Vanilla extract	Peanut butter	Vinegar (white)	Coffee (ground)	Your toothpaste
5165	26719	female	50	Canada	Not tested										X	Vanilla extract	66	75	Oregano	40	96	Vinegar (white)	48	66	Coffee (ground)	39	66	Your toothpaste	83	53	63	1	Yes	Vanilla extract	Oregano	Vinegar (white)	Coffee (ground)	Your toothpaste
5168	25407	female	55	Israel	Not tested						X					Vanilla extract	24	37	Olive oil	89	13	Vinegar (apple)	15	86	Coffee (ground)	99	69	Your toothpaste	96	99	50	1	Yes	Vanilla extract	Olive oil	Vinegar (apple)	Coffee (ground)	Your toothpaste
5169	26722	female	70	Canada												Lemonade (not fresh)	50	50	Olive oil	50	50	Vinegar (white)	50	48	Coffee (ground)	48	50	Your toothpaste	50	50	50	1	Yes	Lemonade (not fresh)	Olive oil	Vinegar (white)	Coffee (ground)	Your toothpaste
5171	26725	female	45	Canada					X	X		X				Vanilla extract	84	50	Peanut butter	85	50	Vinegar (white)	53	61	Cumin	41	65	Your toothpaste	62	54	50	1	Yes	Vanilla extract	Peanut butter	Vinegar (white)	Cumin	Your toothpaste
5173	26724	male	40	Slovakia	Not tested				X							Vanilla extract	78	84	Peanut butter	78	73	Vinegar (white)	82	83	Garlic (freshly chopped)	87	91	Your toothpaste	83	88	81	1	No	Vanilla extract	Peanut butter	Vinegar (white)	Garlic (freshly chopped)	Your toothpaste
5174	26727	male	60	United States of America (USA)	Not tested										X	Orange juice (not fresh)	90	58	Peanut butter	84	96	Mint (Gum)	80	94	Coffee (ground)	100	100	Your toothpaste	83	97	71	1	No	Orange juice (not fresh)	Peanut butter	Mint (Gum)	Coffee (ground)	Your toothpaste
5176	26729	male	35	India	Not tested										X	Honey	51	33	Ketchup	58	59	Onion (freshly chopped)	48	60	Coffee (instant)	91	71	Your Shampoo	65	94	50	1	No	Honey	Ketchup	Onion (freshly chopped)	Coffee (instant)	Your Shampoo
5177	26730	male	75	United States of America (USA)	Not tested										X	Vanilla extract	86	88	Peanut butter	97	100	Vinegar (white)	50	100	Garlic (freshly chopped)	90	100	Your toothpaste	65	100	50	1	No	Vanilla extract	Peanut butter	Vinegar (white)	Garlic (freshly chopped)	Your toothpaste
5180	26349	female	55	United States of America (USA)	Not tested										X	Vanilla extract	87	86	Peanut butter	88	95	Vinegar (white)	17	90	Cumin	77	94	Your toothpaste	91	87	50	1	Yes	Vanilla extract	Peanut butter	Vinegar (white)	Cumin	Your toothpaste
5182	26734	male	40	Slovakia	Not tested	X	X									Honey	68	53	Oregano	67	60	Vinegar (white)	10	80	Garlic (freshly chopped)	28	73	Your toothpaste	84	36	50	1	No	Honey	Oregano	Vinegar (white)	Garlic (freshly chopped)	Your toothpaste
5183	26349	female	55	United States of America (USA)												Vanilla extract	91	93	Peanut butter	97	96	Vinegar (white)	17	95	Cumin	84	92	Your toothpaste	98	98	50	1	Yes	Vanilla extract	Peanut butter	Vinegar (white)	Cumin	Your toothpaste
5184	26735	female	25	Slovakia	Not tested							X				Cinnamon	68	72	Peanut butter	72	35	Vinegar (white)	1	98	Garlic (freshly chopped)	31	73	Your toothpaste	71	65	50	1	No	Cinnamon	Peanut butter	Vinegar (white)	Garlic (freshly chopped)	Your toothpaste
5185	26736	female	35	Sweden	Not tested	X					X		X	X		Vanilla extract	3	2	Olive oil	2	2	Vinegar (apple)	3	3	Soy sauce	65	2	Your toothpaste	58	5	2	1	Yes	Vanilla extract	Olive oil	Vinegar (apple)	Soy sauce	Your toothpaste
5189	26739	male	25	Israel	Not tested								X			Vanilla extract	50	8	Peanut butter	50	18	Vinegar (white)	29	4	Garlic (freshly chopped)	50	24	Your toothpaste	50	32	50	1	No	Vanilla extract	Peanut butter	Vinegar (white)	Garlic (freshly chopped)	Your toothpaste
5190	23485	male	50	Sweden	Not tested										X	Honey	73	62	Oregano	83	82	Vinegar (apple)	86	86	Coffee (ground)	85	83	Your toothpaste	83	83	50	1	Yes	Honey	Oregano	Vinegar (apple)	Coffee (ground)	Your toothpaste
5191	26740	female	30	Sweden	Not tested		X		X	X						Apricot Jam	83	44	Olive oil	50	4	Vinegar (apple)	1	100	Garlic (freshly chopped)	62	75	Your hand soap	89	61	50	1	No	Apricot Jam	Olive oil	Vinegar (apple)	Garlic (freshly chopped)	Your hand soap
5192	26104	female	30	Sweden	Not tested	X	X		X	X	X					Cinnamon	27	26	Coconut oil	66	33	Black pepper (ground)	55	50	Soy sauce	77	61	Your toothpaste	73	82	15	1	Yes	Cinnamon	Coconut oil	Black pepper (ground)	Soy sauce	Your toothpaste
5193	26741	female	35	United States of America (USA)	Not tested				X	X	X		X	X		Vanilla extract	51	1	Peanut butter	40	4	Vinegar (white)	38	8	Garlic (freshly chopped)	62	11	Your toothpaste	50	5	2	1	No	Vanilla extract	Peanut butter	Vinegar (white)	Garlic (freshly chopped)	Your toothpaste
5194	26096	male	55	Sweden									X			Strawberry jam	71	41	Olive oil	42	54	Vinegar (white)	45	15	Garlic (freshly chopped)	24	64	Your toothpaste	39	61	64	1	Yes	Strawberry jam	Olive oil	Vinegar (white)	Garlic (freshly chopped)	Your toothpaste
5195	26742	female	40	Sweden	Not tested										X	Vanilla extract	75	68	Cardamom	83	79	Vinegar (white)	33	48	Coffee (ground)	61	91	Your toothpaste	96	56	63	1	Yes	Vanilla extract	Cardamom	Vinegar (white)	Coffee (ground)	Your toothpaste
5196	26743	male	55	Brazil	Not tested										X	Honey	95	89	Coconut oil	52	21	Vinegar (white)	21	79	Garlic (freshly chopped)	89	89	Your toothpaste	100	98	75	1	No	Honey	Coconut oil	Vinegar (white)	Garlic (freshly chopped)	Your toothpaste
5198	23641	female	65	Sweden					X							Vanilla extract	72	73	Olive oil	54	41	Vinegar (white)	63	60	Garlic (freshly chopped)	69	55	Your toothpaste	75	70	52	1	No	Vanilla extract	Olive oil	Vinegar (white)	Garlic (freshly chopped)	Your toothpaste
5200	26745	female	40	Sweden	Not tested										X	Cinnamon	73	69	Oregano	88	81	Vodka	41	44	Coffee (ground)	58	53	Your toothpaste	50	52	51	1	Yes	Cinnamon	Oregano	Vodka	Coffee (ground)	Your toothpaste
5202	25234	male	35	Israel	Not tested										X	Cinnamon	87	80	Peanut butter	86	89	Black pepper (ground)	88	97	Cumin	39	90	Your toothpaste	24	97	50	1	Yes	Cinnamon	Peanut butter	Black pepper (ground)	Cumin	Your toothpaste
5203	26747	male	40	Slovakia				X								Orange juice (not fresh)	50	50	Peanut butter	57	58	Vinegar (white)	46	58	Garlic (freshly chopped)	39	79	Your toothpaste	57	78	57	1	No	Orange juice (not fresh)	Peanut butter	Vinegar (white)	Garlic (freshly chopped)	Your toothpaste
5204	26748	female	45	Ireland	Not tested										X	Vanilla extract	98	73	Peanut butter	74	60	Vinegar (white)	36	89	Garlic (freshly chopped)	61	63	Your toothpaste	61	46	49	1	No	Vanilla extract	Peanut butter	Vinegar (white)	Garlic (freshly chopped)	Your toothpaste
5207	22989	female	35	Sweden									X	X		Orange juice (not fresh)	50	1	Peanut butter	68	18	Vinegar (white)	50	13	Coffee (ground)	50	1	Your toothpaste	50	28	54	1	No	Orange juice (not fresh)	Peanut butter	Vinegar (white)	Coffee (ground)	Your toothpaste
5208	26750	male	35	Slovakia	Not tested								X	X		Strawberry jam	69	29	Oregano	76	39	Vodka	53	12	Coffee (instant)	75	30	Your perfume	100	42	40	1	No	Strawberry jam	Oregano	Vodka	Coffee (instant)	Your perfume
5210	25988	female	35	United States of America (USA)	Not tested										X	Honey	63	63	Olive oil	57	71	Black pepper (ground)	59	60	Cumin	62	79	Your Shampoo	66	67	50	1	No	Honey	Olive oil	Black pepper (ground)	Cumin	Your Shampoo
5211	23470	female	55	Sweden	Not tested		X						X	X		Cinnamon	55	12	Olive oil	50	2	Vinegar (white)	41	20	Garlic (freshly chopped)	50	1	Your hand soap	50	1	14	1	Yes	Cinnamon	Olive oil	Vinegar (white)	Garlic (freshly chopped)	Your hand soap
5212	25922	male	25	Israel	Results pending		X		X	X	X	X				Cinnamon	50	50	Peanut butter	36	39	Vodka	54	28	Coffee (ground)	22	60	Your Shampoo	86	34	50	1	Yes	Cinnamon	Peanut butter	Vodka	Coffee (ground)	Your Shampoo
5213	26751	male	55	United States of America (USA)	Not tested				X	X		X				Vanilla extract	99	99	Peanut butter	100	98	Vinegar (white)	83	99	Coffee (ground)	98	91	Your toothpaste	97	100	97	1	No	Vanilla extract	Peanut butter	Vinegar (white)	Coffee (ground)	Your toothpaste
5214	26753	female	30	Slovakia		X			X					X		Honey	28	20	Olive oil	19	62	Vinegar (white)	22	96	Cumin	50	88	Your toothpaste	80	91	48	1	No	Honey	Olive oil	Vinegar (white)	Cumin	Your toothpaste
5215	26754	female	45	Israel	Results pending	X	X		X		X		X	X		Vanilla extract	79	64	Coconut oil	95	72	Black pepper (ground)	54	74	Coffee (instant)	93	74	Your body lotion	97	78	69	1	Yes	Vanilla extract	Coconut oil	Black pepper (ground)	Coffee (instant)	Your body lotion
5216	26757	female	45	Israel	Not tested										X	Vanilla extract	94	63	Olive oil	61	87	Black pepper (ground)	66	87	Soy sauce	17	98	Your toothpaste	73	66	77	1	No	Vanilla extract	Olive oil	Black pepper (ground)	Soy sauce	Your toothpaste
5218	26752	male	60	United States of America (USA)	Not tested							X				Vanilla extract	54	53	Peanut butter	64	61	Vinegar (white)	67	68	Garlic (freshly chopped)	62	61	Your toothpaste	60	65	39	1	No	Vanilla extract	Peanut butter	Vinegar (white)	Garlic (freshly chopped)	Your toothpaste
5221	23735	female	60	Sweden	Not tested								X			Honey	50	9	Olive oil	50	2	Vinegar (white)	50	8	Garlic (freshly chopped)	50	2	Your toothpaste	50	2	9	1	Yes	Honey	Olive oil	Vinegar (white)	Garlic (freshly chopped)	Your toothpaste
5222	26758	female	25	Israel	Not tested								X			Honey	50	2	Olive oil	50	1	Vinegar (white)	50	2	Garlic (freshly chopped)	50	2	Your toothpaste	50	2	2	1	Yes	Honey	Olive oil	Vinegar (white)	Garlic (freshly chopped)	Your toothpaste
5224	26762	female	25	Slovakia	Not tested							X				Cinnamon	100	89	Ketchup	100	100	Mint (tea)	100	69	Coffee (ground)	99	99	Your hand soap	99	96	98	1	Yes	Cinnamon	Ketchup	Mint (tea)	Coffee (ground)	Your hand soap
5227	26722	female	70	Canada												Lemonade (not fresh)	74	83	Olive oil	82	86	Vinegar (white)	83	81	Coffee (ground)	81	86	Your toothpaste	80	84	81	1	Yes	Lemonade (not fresh)	Olive oil	Vinegar (white)	Coffee (ground)	Your toothpaste
5230	23807	female	50	Israel	Not tested								X	X		Honey	25	98	Olive oil	88	79	Vodka	50	15	Cumin	79	93	Your toothpaste	90	93	42	1	Yes	Honey	Olive oil	Vodka	Cumin	Your toothpaste
5231	26768	male	50	United States of America (USA)	Not tested										X	Vanilla extract	84	76	Peanut butter	86	73	Vinegar (apple)	60	92	Garlic (freshly chopped)	57	100	Your toothpaste	75	61	99	1	Yes	Vanilla extract	Peanut butter	Vinegar (apple)	Garlic (freshly chopped)	Your toothpaste
5232	24264	female	55	Sweden	Not tested						X					Vanilla extract	74	65	Oregano	69	77	Black pepper (ground)	49	63	Coffee (instant)	65	65	Your toothpaste	72	70	46	1	Yes	Vanilla extract	Oregano	Black pepper (ground)	Coffee (instant)	Your toothpaste
5233	26722	female	70	Canada												Lemonade (not fresh)	96	100	Olive oil	98	96	Vinegar (white)	98	88	Coffee (ground)	88	87	Your toothpaste	97	96	100	1	Yes	Lemonade (not fresh)	Olive oil	Vinegar (white)	Coffee (ground)	Your toothpaste
5234	26770	female	30	United States of America (USA)	Not tested					X		X	X			Vanilla extract	50	5	Peanut butter	50	5	Vinegar (white)	50	2	Garlic (freshly chopped)	50	12	Your toothpaste	50	2	58	1	Yes	Vanilla extract	Peanut butter	Vinegar (white)	Garlic (freshly chopped)	Your toothpaste
5235	26769	male	70	Slovakia											X	Honey	98	99	Ketchup	100	99	Vinegar (white)	99	100	Coffee (ground)	98	98	Your perfume	98	99	98	1	No	Honey	Ketchup	Vinegar (white)	Coffee (ground)	Your perfume
5237	22914	male	50	Sweden	Not tested										X	Honey	84	87	Oregano	65	76	Mint (fresh)	71	75	Coffee (ground)	68	95	Your toothpaste	60	69	54	1	Yes	Honey	Oregano	Mint (fresh)	Coffee (ground)	Your toothpaste
5238	26772	male	25	Canada	Not tested			X								Honey	85	85	Basil	81	81	Vinegar (apple)	87	88	Coffee (instant)	89	87	Your hand soap	93	93	89	1	No	Honey	Basil	Vinegar (apple)	Coffee (instant)	Your hand soap
5240	26774	male	35	Mexico	Not tested										X	Vanilla extract	98	97	Peanut butter	95	98	Vinegar (white)	80	96	Garlic (freshly chopped)	63	96	Your toothpaste	97	98	70	1	No	Vanilla extract	Peanut butter	Vinegar (white)	Garlic (freshly chopped)	Your toothpaste
5242	24224	male	40	Sweden	Not tested											Vanilla extract	97	73	Oregano	95	73	Vinegar (white)	50	78	Coffee (ground)	83	84	Your toothpaste	91	65	47	1	No	Vanilla extract	Oregano	Vinegar (white)	Coffee (ground)	Your toothpaste
5244	23993	female	55	Sweden	Not tested		X	X	X		X		X	X		Cinnamon	62	14	Coconut oil	58	9	Onion (freshly chopped)	51	5	Garlic (freshly chopped)	53	10	Your hand soap	55	16	11	1	Yes	Cinnamon	Coconut oil	Onion (freshly chopped)	Garlic (freshly chopped)	Your hand soap
5245	26778	male	35	Slovakia	Not tested										X	Vanilla extract	81	79	Olive oil	83	84	Horseradish (jar)	85	88	Coffee (ground)	86	87	Your toothpaste	89	87	89	1	Yes	Vanilla extract	Olive oil	Horseradish (jar)	Coffee (ground)	Your toothpaste
5246	26779	female	35	Sweden	Not tested										X	Cinnamon	60	61	Peanut butter	91	66	Vinegar (balsamic)	36	71	Cumin	77	78	Your toothpaste	60	71	56	1	No	Cinnamon	Peanut butter	Vinegar (balsamic)	Cumin	Your toothpaste
5248	26769	male	70	Slovakia											X	Honey	98	100	Ketchup	100	97	Vinegar (white)	100	100	Coffee (ground)	100	100	Your perfume	98	99	99	1	No	Honey	Ketchup	Vinegar (white)	Coffee (ground)	Your perfume
5249	24230	female	45	Sweden	Not tested											Vanilla extract	97	52	Peanut butter	95	97	Vinegar (white)	43	84	Garlic (freshly chopped)	86	84	Your toothpaste	99	98	50	1	Yes	Vanilla extract	Peanut butter	Vinegar (white)	Garlic (freshly chopped)	Your toothpaste
5251	26783	female	60	Israel	Not tested		X									Cinnamon	97	97	Cilantro	94	52	Onion (freshly chopped)	48	92	Cumin	92	97	Your hand cream	91	81	54	1	Yes	Cinnamon	Cilantro	Onion (freshly chopped)	Cumin	Your hand cream
5252	26784	male	40	Israel	Not tested										X	Vanilla extract	75	65	Olive oil	53	38	Vinegar (balsamic)	67	69	Coffee (instant)	47	66	Your toothpaste	48	50	50	1	No	Vanilla extract	Olive oil	Vinegar (balsamic)	Coffee (instant)	Your toothpaste
5253	26785	female	30	India											X	Honey	52	54	Olive oil	50	50	Clove	50	50	Canned tuna	50	50	Your toothpaste	50	50	72	1	No	Honey	Olive oil	Clove	Canned tuna	Your toothpaste
5255	23161	female	60	Sweden	Not tested										X	Honey	90	72	Coconut oil	84	28	Vinegar (white)	25	71	Coffee (ground)	87	82	Your body lotion	78	19	48	1	Yes	Honey	Coconut oil	Vinegar (white)	Coffee (ground)	Your body lotion
5256	26787	male	35	Saudi Arabia											X	Strawberry jam	99	48	Cilantro	97	48	Onion (freshly chopped)	2	97	Cumin	49	51	Your perfume	99	50	98	1	No	Strawberry jam	Cilantro	Onion (freshly chopped)	Cumin	Your perfume
5257	26788	male	30	India	Not tested						X					Cinnamon	80	80	Bay leaves	28	78	Vinegar (white)	31	99	sauerkraut (jar)	89	88	Your perfume	84	83	50	1	Yes	Cinnamon	Bay leaves	Vinegar (white)	sauerkraut (jar)	Your perfume
5258	26789	male	55	Sweden		X	X		X				X	X		Honey	50	5	Olive oil	50	3	Vinegar (white)	50	25	Soy sauce	50	20	Your perfume	85	18	13	1	Yes	Honey	Olive oil	Vinegar (white)	Soy sauce	Your perfume
5261	26792	male	40	Slovakia	Not tested										X	Honey	70	50	Olive oil	73	50	Vinegar (white)	50	98	Coffee (ground)	74	89	Your toothpaste	100	80	50	1	Yes	Honey	Olive oil	Vinegar (white)	Coffee (ground)	Your toothpaste
5264	26796	male	30	Georgia	Not tested										X	Honey	100	76	Olive oil	50	13	Vinegar (white)	23	90	Coffee (instant)	68	92	Your toothpaste	88	50	96	1	Yes	Honey	Olive oil	Vinegar (white)	Coffee (instant)	Your toothpaste
5268	26799	male	50	Canada	Not tested										X	Vanilla extract	59	69	Peanut butter	58	79	Vinegar (white)	45	73	Garlic (freshly chopped)	41	86	Your toothpaste	55	64	49	1	No	Vanilla extract	Peanut butter	Vinegar (white)	Garlic (freshly chopped)	Your toothpaste
5269	23685	male	60	Israel			X				X	X				Honey	76	32	Olive oil	79	35	Black pepper (ground)	39	37	Cumin	34	36	Your toothpaste	64	66	40	1	Yes	Honey	Olive oil	Black pepper (ground)	Cumin	Your toothpaste
5272	26801	female	60	Slovakia	Not tested										X	Honey	85	81	Olive oil	50	65	Vinegar (white)	31	84	Coffee (ground)	85	76	Your toothpaste	100	88	50	1	No	Honey	Olive oil	Vinegar (white)	Coffee (ground)	Your toothpaste
5273	26802	male	30	Brazil	Not tested										X	Cinnamon	50	20	Oregano	50	16	Sesame oil	50	17	Coffee (ground)	50	26	Your perfume	50	23	50	1	No	Cinnamon	Oregano	Sesame oil	Coffee (ground)	Your perfume
5274	26803	male	20	Israel	Not tested										X	Vanilla extract	86	79	Ketchup	50	58	Mint (Gum)	62	58	Tea (black)	58	61	Your toothpaste	50	75	50	1	No	Vanilla extract	Ketchup	Mint (Gum)	Tea (black)	Your toothpaste
5275	26804	male	40	United States of America (USA)											X	Apple juice (not fresh)	100	75	Peanut butter	100	75	Mint (fresh)	100	87	Garlic (freshly chopped)	100	82	Your toothpaste	100	82	50	1	No	Apple juice (not fresh)	Peanut butter	Mint (fresh)	Garlic (freshly chopped)	Your toothpaste
5276	26802	male	30	Brazil												Cinnamon	50	11	Oregano	50	16	Sesame oil	50	17	Coffee (ground)	50	20	Your perfume	50	22	18	1	No	Cinnamon	Oregano	Sesame oil	Coffee (ground)	Your perfume
5279	26808	female	55	Sweden	Not tested	X	X		X	X						Apple juice (not fresh)	50	74	Peanut butter	65	72	Vinegar (white)	21	71	Soy sauce	50	50	Your toothpaste	50	68	50	1	Yes	Apple juice (not fresh)	Peanut butter	Vinegar (white)	Soy sauce	Your toothpaste
5280	26809	female	25	United Kingdom (UK)	Not tested				X	X			X	X		Honey	49	1	Peanut butter	50	1	Vinegar (balsamic)	50	3	Coffee (instant)	50	4	Your hand soap	50	3	1	1	Yes	Honey	Peanut butter	Vinegar (balsamic)	Coffee (instant)	Your hand soap
5281	26806	male	55	Canada	Not tested										X	Maple syrup	97	97	Peanut butter	95	95	Vinegar (white)	98	99	Blue cheese	99	99	Your hand sanitizer	99	98	93	1	No	Maple syrup	Peanut butter	Vinegar (white)	Blue cheese	Your hand sanitizer
5282	26810	male	30	Sweden	Not tested										X	Vanilla extract	99	50	Peanut butter	41	98	Vinegar (white)	50	33	Soy sauce	65	99	Your toothpaste	98	98	50	1	Yes	Vanilla extract	Peanut butter	Vinegar (white)	Soy sauce	Your toothpaste
5283	26811	female	20	Slovakia	Not tested				X			X		X		Honey	96	75	Ketchup	21	36	Vinegar (white)	3	40	Coffee (ground)	98	97	Your toothpaste	96	84	38	1	Yes	Honey	Ketchup	Vinegar (white)	Coffee (ground)	Your toothpaste
5284	26806	male	55	Canada												Maple syrup	96	95	Peanut butter	26	86	Vinegar (white)	9	99	Blue cheese	67	100	Your hand sanitizer	24	97	99	1	No	Maple syrup	Peanut butter	Vinegar (white)	Blue cheese	Your hand sanitizer
5286	26813	female	65	Portugal	Not tested											Vanilla extract	62	36	Peanut butter	58	74	Vinegar (white)	26	74	Garlic (freshly chopped)	10	89	Your toothpaste	76	48	NaN	1	Yes	Vanilla extract	Peanut butter	Vinegar (white)	Garlic (freshly chopped)	Your toothpaste
5287	26814	male	35	Guyana	Not tested										X	Vanilla extract	50	48	Peanut butter	50	50	Onion (freshly chopped)	50	50	Garlic (freshly chopped)	50	50	Your toothpaste	50	50	50	1	No	Vanilla extract	Peanut butter	Onion (freshly chopped)	Garlic (freshly chopped)	Your toothpaste
5288	24951	female	35	Israel	Not tested										X	Vanilla extract	17	86	Peanut butter	10	81	Vinegar (balsamic)	85	76	Cumin	82	86	Your perfume	84	85	51	1	Yes	Vanilla extract	Peanut butter	Vinegar (balsamic)	Cumin	Your perfume
5290	26816	female	60	Sweden	Not tested						X	X				Vanilla extract	65	62	Peanut butter	87	85	Vinegar (balsamic)	68	60	Soy sauce	72	71	Your toothpaste	80	73	70	1	Yes	Vanilla extract	Peanut butter	Vinegar (balsamic)	Soy sauce	Your toothpaste
5292	26818	male	35	Egypt	Not tested										X	Honey	98	79	Ketchup	96	97	Black pepper (ground)	65	96	Tea (black)	85	92	Your hand soap	99	96	99	1	No	Honey	Ketchup	Black pepper (ground)	Tea (black)	Your hand soap
5293	26821	female	50	Slovakia	Not tested										X	Vanilla extract	50	50	Peanut butter	50	50	Vinegar (white)	50	50	Garlic (freshly chopped)	50	50	Your toothpaste	99	100	99	1	Yes	Vanilla extract	Peanut butter	Vinegar (white)	Garlic (freshly chopped)	Your toothpaste
5294	26822	male	55	South Africa	Not tested		X									Vanilla extract	96	98	Peanut butter	99	98	Vinegar (white)	97	99	Coffee (instant)	98	100	Your toothpaste	97	100	97	1	Yes	Vanilla extract	Peanut butter	Vinegar (white)	Coffee (instant)	Your toothpaste
5295	23722	male	60	Sweden											X	Vanilla extract	74	59	Peanut butter	70	60	Vinegar (white)	31	76	Garlic (freshly chopped)	69	60	Your toothpaste	58	69	50	1	No	Vanilla extract	Peanut butter	Vinegar (white)	Garlic (freshly chopped)	Your toothpaste
5296	25600	male	50	Israel	Not tested						X					Vanilla extract	95	96	Peanut butter	95	95	Onion (freshly chopped)	92	93	Coffee (ground)	93	94	Your toothpaste	93	94	82	1	No	Vanilla extract	Peanut butter	Onion (freshly chopped)	Coffee (ground)	Your toothpaste
5298	26825	female	40	Israel			X									Vanilla extract	76	63	Olive oil	64	54	Vinegar (white)	50	50	Cumin	35	80	Your hand sanitizer	70	82	62	1	Yes	Vanilla extract	Olive oil	Vinegar (white)	Cumin	Your hand sanitizer
5299	26826	male	40	United States of America (USA)	Not tested						X	X	X			Honey	100	100	Ketchup	76	76	Vinegar (white)	1	100	Coffee (ground)	100	100	Your hand sanitizer	1	100	75	1	Yes	Honey	Ketchup	Vinegar (white)	Coffee (ground)	Your hand sanitizer
5300	26297	male	75	Sweden	Not tested		X									Honey	69	70	Olive oil	82	70	Vinegar (white)	77	85	Garlic (freshly chopped)	88	67	Your toothpaste	92	89	52	1	Yes	Honey	Olive oil	Vinegar (white)	Garlic (freshly chopped)	Your toothpaste
5302	23644	male	65	Sweden	Not tested										X	Cinnamon	72	65	Oregano	75	65	Vinegar (balsamic)	46	63	Soy sauce	45	54	Your toothpaste	45	56	50	1	Yes	Cinnamon	Oregano	Vinegar (balsamic)	Soy sauce	Your toothpaste
5303	26828	male	45	Saudi Arabia											X	Honey	97	87	Peanut butter	98	87	Vinegar (white)	15	71	Garlic (freshly chopped)	3	96	Your toothpaste	84	66	75	1	No	Honey	Peanut butter	Vinegar (white)	Garlic (freshly chopped)	Your toothpaste
5305	26830	female	55	Sweden	Not tested		X						X			Vanilla extract	87	28	Cardamom	54	6	Vinegar (apple)	62	5	Coffee (ground)	64	33	Your hand soap	54	5	8	1	Yes	Vanilla extract	Cardamom	Vinegar (apple)	Coffee (ground)	Your hand soap
5306	26831	female	55	Canada	Not tested										X	Strawberry jam	99	100	Caraway	100	100	Vinegar (white)	50	100	Coffee (instant)	100	100	Your toothpaste	50	50	50	1	Yes	Strawberry jam	Caraway	Vinegar (white)	Coffee (instant)	Your toothpaste
5308	26834	male	45	Israel	Not tested										X	Vanilla extract	98	98	Coconut oil	97	79	Vinegar (white)	80	100	Garlic (freshly chopped)	92	100	Your toothpaste	100	97	98	1	No	Vanilla extract	Coconut oil	Vinegar (white)	Garlic (freshly chopped)	Your toothpaste
5310	26835	male	35	Slovakia											X	Honey	50	3	Olive oil	75	77	Vinegar (white)	50	50	Coffee (instant)	50	50	Your toothpaste	24	64	54	1	No	Honey	Olive oil	Vinegar (white)	Coffee (instant)	Your toothpaste
5312	26837	female	35	Slovakia			X									Honey	96	4	Olive oil	93	70	Vinegar (white)	31	86	Mushrooms	53	6	Your toothpaste	77	64	64	1	No	Honey	Olive oil	Vinegar (white)	Mushrooms	Your toothpaste
5313	26835	male	35	Slovakia	Not tested										X	Honey	49	6	Olive oil	73	62	Vinegar (white)	50	50	Coffee (instant)	66	66	Your toothpaste	66	76	50	1	No	Honey	Olive oil	Vinegar (white)	Coffee (instant)	Your toothpaste
5314	26838	male	40	Slovakia			X									Cinnamon	100	50	Peanut butter	100	100	Vinegar (white)	2	99	Garlic (freshly chopped)	50	99	Your toothpaste	73	73	NaN	1	Yes	Cinnamon	Peanut butter	Vinegar (white)	Garlic (freshly chopped)	Your toothpaste
5316	26840	male	20	Israel	Not tested										X	Cinnamon	85	75	Ketchup	55	86	Clove	52	80	Coffee (instant)	50	50	Your hand soap	50	50	NaN	1	Yes	Cinnamon	Ketchup	Clove	Coffee (instant)	Your hand soap
14356	26843	female	60	Canada	Not tested										X	Vanilla extract	72	98	Peanut butter	99	99	Vinegar (white)	2	95	Garlic (freshly chopped)	66	100	Your toothpaste	85	50	99	1	No	Vanilla extract	Peanut butter	Vinegar (white)	Garlic (freshly chopped)	Your toothpaste
14357	24326	female	60	Israel	Not tested							X				Vanilla extract	77	64	Olive oil	79	69	Vinegar (white)	70	59	Garlic (freshly chopped)	69	69	Your toothpaste	77	65	71	1	Yes	Vanilla extract	Olive oil	Vinegar (white)	Garlic (freshly chopped)	Your toothpaste
14358	26844	male	40	Israel	Not tested											Vanilla extract	100	100	Coconut oil	100	95	Vinegar (white)	28	76	Garlic (freshly chopped)	50	90	Your toothpaste	100	34	50	1	Yes	Vanilla extract	Coconut oil	Vinegar (white)	Garlic (freshly chopped)	Your toothpaste
14359	26845	female	35	Costa Rica	Not tested										X	Vanilla extract	69	50	Coconut oil	74	50	Vinegar (white)	95	91	Garlic (freshly chopped)	88	73	Your toothpaste	76	81	75	1	No	Vanilla extract	Coconut oil	Vinegar (white)	Garlic (freshly chopped)	Your toothpaste
14360	26846	male	50	Sweden	Not tested										X	Vanilla extract	80	82	Peanut butter	74	79	Vinegar (white)	21	94	Coffee (instant)	63	75	Your toothpaste	72	77	50	1	Yes	Vanilla extract	Peanut butter	Vinegar (white)	Coffee (instant)	Your toothpaste
14361	26847	female	40	Israel											X	Cinnamon	76	98	Oregano	78	97	Vinegar (white)	30	85	Cumin	50	90	Your toothpaste	69	83	98	1	Yes	Cinnamon	Oregano	Vinegar (white)	Cumin	Your toothpaste
14362	25730	male	45	India	Not tested										X	Vanilla extract	30	78	Coconut oil	83	86	Onion (freshly chopped)	59	72	Garlic (freshly chopped)	66	59	Your toothpaste	79	75	58	1	Yes	Vanilla extract	Coconut oil	Onion (freshly chopped)	Garlic (freshly chopped)	Your toothpaste
14363	23386	female	55	Sweden	Not tested						X					Vanilla extract	55	80	Peanut butter	46	65	Vinegar (white)	29	91	Garlic (freshly chopped)	51	78	Your toothpaste	81	90	55	1	Yes	Vanilla extract	Peanut butter	Vinegar (white)	Garlic (freshly chopped)	Your toothpaste
14364	26848	female	35	Slovakia	Not tested										X	Cinnamon	80	89	Olive oil	51	40	Clove	83	83	Soy sauce	50	63	Your hand cream	69	82	96	1	Yes	Cinnamon	Olive oil	Clove	Soy sauce	Your hand cream
14366	26849	male	45	Israel												Vanilla extract	98	99	Peanut butter	97	99	Vinegar (white)	99	98	Garlic (freshly chopped)	99	98	Your toothpaste	99	98	50	1	No	Vanilla extract	Peanut butter	Vinegar (white)	Garlic (freshly chopped)	Your toothpaste
14367	26851	male	55	Israel	Not tested										X	Vanilla extract	83	69	Peanut butter	68	58	Vinegar (white)	44	18	Garlic (freshly chopped)	19	78	Your hand soap	57	44	50	1	No	Vanilla extract	Peanut butter	Vinegar (white)	Garlic (freshly chopped)	Your hand soap
14370	26854	female	55	Mexico	Not tested						X	X				Vanilla extract	5	96	Peanut butter	32	81	Vinegar (white)	45	69	Coffee (ground)	67	83	Your toothpaste	73	86	52	1	Yes	Vanilla extract	Peanut butter	Vinegar (white)	Coffee (ground)	Your toothpaste
14371	26855	female	45	Slovakia	Not tested										X	Honey	90	91	Olive oil	89	66	Vinegar (apple)	8	96	Coffee (ground)	94	95	Your hand cream	96	94	50	1	No	Honey	Olive oil	Vinegar (apple)	Coffee (ground)	Your hand cream
14372	26856	female	30	Israel	Not tested		X									Strawberry jam	78	78	Basil	75	75	Mint (fresh)	82	80	Blue cheese	23	91	Your Shampoo	95	100	50	1	No	Strawberry jam	Basil	Mint (fresh)	Blue cheese	Your Shampoo
14373	26857	female	50	Sweden	Not tested										X	Vanilla extract	98	98	Peanut butter	87	98	Vinegar (white)	77	99	Coffee (instant)	100	100	Your toothpaste	100	100	50	1	Yes	Vanilla extract	Peanut butter	Vinegar (white)	Coffee (instant)	Your toothpaste
14374	26858	female	40	Israel											X	Vanilla extract	95	96	Peanut butter	96	95	Vinegar (white)	99	98	Garlic (freshly chopped)	94	99	Your toothpaste	95	96	98	1	No	Vanilla extract	Peanut butter	Vinegar (white)	Garlic (freshly chopped)	Your toothpaste
14375	24867	male	45	Israel	Not tested										X	Vanilla extract	95	88	Peanut butter	22	94	Vinegar (white)	29	95	Cumin	22	91	Your Shampoo	99	92	50	1	No	Vanilla extract	Peanut butter	Vinegar (white)	Cumin	Your Shampoo
14376	26859	female	25	Israel	Not tested		X				X		X			Cinnamon	51	23	Olive oil	48	29	Vinegar (white)	29	25	Coffee (instant)	53	51	Your perfume	69	46	56	1	Yes	Cinnamon	Olive oil	Vinegar (white)	Coffee (instant)	Your perfume
14378	26863	female	55	Slovakia	Not tested										X	Honey	50	26	Olive oil	43	26	Vinegar (white)	39	75	Mushrooms	43	83	Your toothpaste	68	57	42	1	No	Honey	Olive oil	Vinegar (white)	Mushrooms	Your toothpaste
14384	24130	female	40	Sweden	Not tested											Honey	50	34	Olive oil	37	47	Vinegar (white)	40	33	Coffee (ground)	33	50	Your toothpaste	41	50	36	1	Yes	Honey	Olive oil	Vinegar (white)	Coffee (ground)	Your toothpaste
14385	22382	male	NaN	France											X	Honey	63	63	Olive oil	60	57	Vinegar (white)	39	63	Garlic (freshly chopped)	36	67	Your toothpaste	92	62	50	1	Yes	Honey	Olive oil	Vinegar (white)	Garlic (freshly chopped)	Your toothpaste
14386	23224	female	45	Sweden	Not tested							X				Cinnamon	51	36	Thyme	73	83	Sesame oil	68	72	Tea (earl gray)	64	43	Your toothpaste	69	54	43	1	Yes	Cinnamon	Thyme	Sesame oil	Tea (earl gray)	Your toothpaste
14387	26866	male	35	Israel	Not tested										X	Strawberry jam	99	71	Peanut butter	59	88	Black pepper (ground)	30	97	Coffee (ground)	50	88	Your toothpaste	63	50	50	1	No	Strawberry jam	Peanut butter	Black pepper (ground)	Coffee (ground)	Your toothpaste
14388	26867	female	30	Slovakia												Vanilla extract	82	58	Ketchup	77	58	Vinegar (white)	7	91	Garlic (freshly chopped)	12	88	Your toothpaste	83	55	84	1	Yes	Vanilla extract	Ketchup	Vinegar (white)	Garlic (freshly chopped)	Your toothpaste
14389	26495	male	55	Sweden											X	Cinnamon	100	100	Olive oil	100	100	Black pepper (ground)	100	100	Garlic (freshly chopped)	100	100	Your Shampoo	100	100	100	1	Yes	Cinnamon	Olive oil	Black pepper (ground)	Garlic (freshly chopped)	Your Shampoo
14390	26868	male	30	Israel	Not tested										X	Honey	55	50	Olive oil	89	65	Vinegar (white)	33	96	Garlic (freshly chopped)	39	98	Your toothpaste	74	77	51	1	No	Honey	Olive oil	Vinegar (white)	Garlic (freshly chopped)	Your toothpaste
14391	24775	male	60	Israel	Not tested				X							Vanilla extract	83	83	Olive oil	82	60	Onion (freshly chopped)	63	63	Garlic (freshly chopped)	60	61	Your toothpaste	58	58	43	1	Yes	Vanilla extract	Olive oil	Onion (freshly chopped)	Garlic (freshly chopped)	Your toothpaste
14392	26869	male	40	Sweden	Results pending										X	Vanilla extract	79	80	Peanut butter	97	98	Vinegar (white)	98	100	Coffee (ground)	97	79	Your toothpaste	99	78	NaN	1	No	Vanilla extract	Peanut butter	Vinegar (white)	Coffee (ground)	Your toothpaste
14394	26871	male	50	Slovakia	Not tested										X	Vanilla extract	100	31	Peanut butter	72	36	Vinegar (white)	24	50	Garlic (freshly chopped)	32	51	Your toothpaste	70	62	79	1	No	Vanilla extract	Peanut butter	Vinegar (white)	Garlic (freshly chopped)	Your toothpaste
14397	26874	male	65	Canada	Not tested						X	X				Maple syrup	62	60	Peanut butter	69	72	Vinegar (white)	68	78	Canned tuna	64	61	Your toothpaste	61	56	66	1	No	Maple syrup	Peanut butter	Vinegar (white)	Canned tuna	Your toothpaste
14398	26875	female	50	South Africa	Not tested											Honey	52	50	Coconut oil	59	56	Vinegar (white)	52	51	Coffee (ground)	52	52	Your toothpaste	51	52	51	1	Yes	Honey	Coconut oil	Vinegar (white)	Coffee (ground)	Your toothpaste
14400	26877	male	65	Slovakia	Not tested										X	Honey	99	59	Cardamom	89	76	Onion (freshly chopped)	79	82	Garlic (freshly chopped)	92	90	Your hand soap	89	75	50	1	No	Honey	Cardamom	Onion (freshly chopped)	Garlic (freshly chopped)	Your hand soap
14401	26878	female	35	Israel	Not tested				X	X				X		Honey	66	23	Ketchup	47	22	Onion (freshly chopped)	37	71	Soy sauce	47	27	Your laundry detergent	67	44	34	1	Yes	Honey	Ketchup	Onion (freshly chopped)	Soy sauce	Your laundry detergent
14404	25835	male	30	Sweden	Not tested										X	Vanilla extract	80	66	Olive oil	63	63	Black pepper (ground)	68	87	Garlic (freshly chopped)	62	68	Your toothpaste	83	72	69	1	Yes	Vanilla extract	Olive oil	Black pepper (ground)	Garlic (freshly chopped)	Your toothpaste
14406	26881	male	45	Israel	Not tested							X		X		Vanilla extract	81	54	Peanut butter	69	85	Horseradish (jar)	64	86	Cumin	75	92	Your Shampoo	97	94	50	1	No	Vanilla extract	Peanut butter	Horseradish (jar)	Cumin	Your Shampoo
14407	26312	female	45	Israel	Tested negative				X			X				Honey	77	92	Olive oil	59	76	Vinegar (white)	52	71	Garlic (freshly chopped)	50	84	Your toothpaste	58	91	77	1	No	Honey	Olive oil	Vinegar (white)	Garlic (freshly chopped)	Your toothpaste
14409	25487	female	60	Israel											X	Vanilla extract	88	87	Nutmeg	87	87	Vinegar (balsamic)	87	87	Soy sauce	61	88	Your toothpaste	87	87	50	1	No	Vanilla extract	Nutmeg	Vinegar (balsamic)	Soy sauce	Your toothpaste
14410	26884	female	65	Canada	Not tested										X	Vanilla extract	82	84	Peanut butter	95	98	Vinegar (white)	48	95	Garlic (freshly chopped)	77	81	Your toothpaste	89	65	58	1	No	Vanilla extract	Peanut butter	Vinegar (white)	Garlic (freshly chopped)	Your toothpaste
14411	26887	female	60	Israel	Not tested										X	Vanilla extract	80	73	Peanut butter	82	82	Vinegar (white)	37	89	Garlic (freshly chopped)	42	67	Your toothpaste	76	71	50	1	No	Vanilla extract	Peanut butter	Vinegar (white)	Garlic (freshly chopped)	Your toothpaste
14412	26886	male	40	Canada	Not tested										X	Vanilla extract	49	57	Peanut butter	52	72	Vinegar (white)	14	94	Coffee (instant)	69	78	Your toothpaste	49	70	51	1	No	Vanilla extract	Peanut butter	Vinegar (white)	Coffee (instant)	Your toothpaste
14413	26888	female	40	United States of America (USA)	Not tested				X			X				Vanilla extract	87	86	Peanut butter	87	87	Onion (freshly chopped)	18	25	Garlic (freshly chopped)	67	70	Your toothpaste	82	84	50	1	No	Vanilla extract	Peanut butter	Onion (freshly chopped)	Garlic (freshly chopped)	Your toothpaste
14414	25118	female	60	Israel	Not tested		X									Vanilla extract	82	96	Peanut butter	46	87	Vinegar (white)	27	99	Garlic (freshly chopped)	30	95	Your toothpaste	83	73	93	1	Yes	Vanilla extract	Peanut butter	Vinegar (white)	Garlic (freshly chopped)	Your toothpaste
14416	23241	male	60	Sweden	Not tested										X	Apple juice (not fresh)	61	28	Olive oil	61	30	Vinegar (apple)	67	61	Blue cheese	75	70	Your toothpaste	62	59	69	1	Yes	Apple juice (not fresh)	Olive oil	Vinegar (apple)	Blue cheese	Your toothpaste
14417	24993	female	60	France			X				X					Honey	51	48	Thyme	50	49	Vinegar (balsamic)	47	69	Soy sauce	53	51	Your toothpaste	48	47	47	1	Yes	Honey	Thyme	Vinegar (balsamic)	Soy sauce	Your toothpaste
14421	26893	male	20	Bangladesh	Tested negative						X					Honey	61	55	Peanut butter	59	80	Onion (freshly chopped)	37	41	Tea (earl gray)	76	8	Your toothpaste	50	50	50	1	No	Honey	Peanut butter	Onion (freshly chopped)	Tea (earl gray)	Your toothpaste
14422	26894	male	70	Netherlands	Not tested										X	Vanilla extract	58	58	Peanut butter	70	81	Vinegar (white)	61	73	Garlic (freshly chopped)	67	75	Your toothpaste	64	72	61	1	No	Vanilla extract	Peanut butter	Vinegar (white)	Garlic (freshly chopped)	Your toothpaste
14423	26895	male	40	Sweden	Not tested										X	Honey	58	50	Peanut butter	76	50	Vinegar (white)	53	74	Soy sauce	50	61	Your toothpaste	50	73	50	1	No	Honey	Peanut butter	Vinegar (white)	Soy sauce	Your toothpaste
14424	26896	female	60	Sweden			X					X				Cinnamon	69	84	Thyme	52	53	Vinegar (white)	47	79	Cumin	52	61	Your hand cream	100	79	51	1	No	Cinnamon	Thyme	Vinegar (white)	Cumin	Your hand cream
14425	26406	male	60	United Kingdom (UK)	Not tested										X	Honey	50	34	Peanut butter	85	82	Vinegar (white)	35	77	Soy sauce	73	82	Your toothpaste	67	77	50	1	Yes	Honey	Peanut butter	Vinegar (white)	Soy sauce	Your toothpaste
14426	26148	female	65	Sweden	Not tested										X	Vanilla extract	86	99	Oregano	92	91	Wasabi	61	81	Boiled egg	81	74	Your toothpaste	80	73	50	1	Yes	Vanilla extract	Oregano	Wasabi	Boiled egg	Your toothpaste
14427	24310	female	50	Israel			X									Cinnamon	53	55	Peanut butter	50	50	Vinegar (balsamic)	49	53	Coffee (instant)	48	47	Your toothpaste	59	39	50	1	Yes	Cinnamon	Peanut butter	Vinegar (balsamic)	Coffee (instant)	Your toothpaste
14428	26898	male	40	Germany	Not tested				X							Apple juice (not fresh)	98	98	Olive oil	96	99	Vinegar (balsamic)	96	98	Coffee (instant)	98	99	Your toothpaste	99	98	98	1	Yes	Apple juice (not fresh)	Olive oil	Vinegar (balsamic)	Coffee (instant)	Your toothpaste
14430	26899	female	35	Israel							X				X	Vanilla extract	80	50	Peanut butter	79	50	Vinegar (white)	49	70	Soy sauce	46	77	Your perfume	100	54	98	1	No	Vanilla extract	Peanut butter	Vinegar (white)	Soy sauce	Your perfume
14432	26901	female	NaN	Israel	Not tested						X					Cinnamon	98	97	Peanut butter	96	94	Onion (freshly chopped)	3	94	Garlic (freshly chopped)	3	97	Your toothpaste	97	97	98	1	No	Cinnamon	Peanut butter	Onion (freshly chopped)	Garlic (freshly chopped)	Your toothpaste
14434	24141	female	55	Israel	Not tested				X		X					Vanilla extract	84	71	Peanut butter	92	72	Vinegar (apple)	50	63	Cumin	50	66	Your toothpaste	50	50	34	1	Yes	Vanilla extract	Peanut butter	Vinegar (apple)	Cumin	Your toothpaste
14437	26905	male	50	Israel	Not tested							X				Honey	20	64	Peanut butter	44	63	Sesame oil	79	70	Garlic (freshly chopped)	84	85	Your perfume	95	87	50	1	Yes	Honey	Peanut butter	Sesame oil	Garlic (freshly chopped)	Your perfume
14440	26089	female	50	Sweden	Not tested					X			X			Vanilla extract	1	2	Peanut butter	2	1	Vinegar (white)	3	1	Garlic (freshly chopped)	5	2	Your toothpaste	2	1	50	1	No	Vanilla extract	Peanut butter	Vinegar (white)	Garlic (freshly chopped)	Your toothpaste
14441	26326	female	55	United Kingdom (UK)	Not tested										X	Cinnamon	63	57	Cardamom	43	61	Vinegar (apple)	37	60	Cumin	33	61	Your perfume	63	63	50	1	Yes	Cinnamon	Cardamom	Vinegar (apple)	Cumin	Your perfume
14443	26908	male	20	United States of America (USA)	Not tested				X	X	X	X	X	X		Vanilla extract	50	1	Ketchup	36	14	Horseradish (jar)	50	1	Coffee (instant)	50	1	Your Shampoo	50	1	6	1	No	Vanilla extract	Ketchup	Horseradish (jar)	Coffee (instant)	Your Shampoo
14445	26910	male	35	Brazil											X	Orange juice (not fresh)	50	63	Oregano	50	76	Vinegar (white)	63	76	Coffee (ground)	79	71	Your toothpaste	54	63	45	1	No	Orange juice (not fresh)	Oregano	Vinegar (white)	Coffee (ground)	Your toothpaste
14446	26911	male	65	Israel											X	Peach nectar (not fresh)	87	83	Oregano	84	85	Onion (freshly chopped)	85	91	Garlic (freshly chopped)	71	67	Your Shampoo	89	97	83	1	No	Peach nectar (not fresh)	Oregano	Onion (freshly chopped)	Garlic (freshly chopped)	Your Shampoo
14447	26913	female	60	Canada	Not tested										X	Vanilla extract	99	89	Peanut butter	100	92	Horseradish (jar)	29	85	Soy sauce	33	63	Your toothpaste	75	78	50	1	Yes	Vanilla extract	Peanut butter	Horseradish (jar)	Soy sauce	Your toothpaste
14448	26914	female	35	Israel	Not tested										X	Vanilla extract	85	67	Peanut butter	69	69	Vodka	41	69	Coffee (ground)	79	80	Your toothpaste	58	63	50	1	Yes	Vanilla extract	Peanut butter	Vodka	Coffee (ground)	Your toothpaste
14449	26915	female	55	Israel	Not tested		X					X				Vanilla extract	72	64	Peanut butter	72	70	Vinegar (white)	76	78	Garlic (freshly chopped)	77	75	Your toothpaste	89	84	50	1	No	Vanilla extract	Peanut butter	Vinegar (white)	Garlic (freshly chopped)	Your toothpaste
14450	26916	male	45	Sweden	Not tested	X	X	X	X	X	X	X	X	X		Strawberry jam	5	2	Peanut butter	2	2	Black pepper (ground)	2	3	Coffee (instant)	3	2	Your toothpaste	2	4	1	1	Yes	Strawberry jam	Peanut butter	Black pepper (ground)	Coffee (instant)	Your toothpaste
14451	26918	male	35	Israel	Not tested								X			Vanilla extract	88	72	Peanut butter	100	78	Vinegar (white)	4	75	Cumin	14	75	Your toothpaste	74	20	50	1	Yes	Vanilla extract	Peanut butter	Vinegar (white)	Cumin	Your toothpaste
14452	26919	male	35	Israel	Not tested		X					X	X	X		Vanilla extract	70	9	Peanut butter	34	60	Vinegar (white)	40	22	Garlic (freshly chopped)	65	15	Your toothpaste	44	38	83	1	No	Vanilla extract	Peanut butter	Vinegar (white)	Garlic (freshly chopped)	Your toothpaste
14453	26912	female	60	Canada											X	Vanilla extract	84	84	Peanut butter	88	88	Sesame oil	72	71	Soy sauce	22	76	Your hand soap	93	93	50	1	Yes	Vanilla extract	Peanut butter	Sesame oil	Soy sauce	Your hand soap
14455	26922	male	35	Czechia	Not tested				X		X	X				Honey	68	81	Oregano	92	93	Vinegar (white)	51	99	Garlic (freshly chopped)	82	79	Your baby oil	97	97	99	1	No	Honey	Oregano	Vinegar (white)	Garlic (freshly chopped)	Your baby oil
14456	26921	male	35	Slovakia	Not tested			X								Vanilla extract	94	97	Peanut butter	94	92	Vinegar (white)	94	96	Garlic (freshly chopped)	91	99	Your toothpaste	92	95	51	1	No	Vanilla extract	Peanut butter	Vinegar (white)	Garlic (freshly chopped)	Your toothpaste
14459	26925	female	50	India							X	X				Honey	50	50	Coconut oil	64	50	Vinegar (balsamic)	37	70	Coffee (ground)	84	80	Your perfume	97	99	50	1	Yes	Honey	Coconut oil	Vinegar (balsamic)	Coffee (ground)	Your perfume
14460	26926	male	65	United States of America (USA)											X	Vanilla extract	95	95	Peanut butter	95	95	Vinegar (white)	68	50	Soy sauce	97	99	Your toothpaste	74	50	90	1	No	Vanilla extract	Peanut butter	Vinegar (white)	Soy sauce	Your toothpaste
14461	26927	female	45	Israel	Not tested										X	Honey	62	63	Olive oil	65	63	Clove	63	64	Coffee (ground)	64	65	Your perfume	66	65	61	1	Yes	Honey	Olive oil	Clove	Coffee (ground)	Your perfume
14463	26928	female	65	Canada												Vanilla extract	86	87	Peanut butter	86	86	Horseradish (jar)	89	96	Garlic (freshly chopped)	47	96	Your toothpaste	61	86	89	1	Yes	Vanilla extract	Peanut butter	Horseradish (jar)	Garlic (freshly chopped)	Your toothpaste
14464	25844	male	65	United States of America (USA)											X	Honey	77	89	Peanut butter	71	77	Vinegar (white)	11	83	Coffee (instant)	71	79	Your toothpaste	65	73	50	1	Yes	Honey	Peanut butter	Vinegar (white)	Coffee (instant)	Your toothpaste
14467	23001	male	50	Sweden								X				Honey	67	50	Oregano	50	62	Vinegar (white)	3	93	Coffee (ground)	60	85	Your toothpaste	78	63	50	1	Yes	Honey	Oregano	Vinegar (white)	Coffee (ground)	Your toothpaste
14468	24879	male	40	Israel	Not tested						X					Vanilla extract	96	74	Olive oil	71	62	Vinegar (apple)	22	96	Garlic (freshly chopped)	71	98	Your sunscreen	51	54	53	1	No	Vanilla extract	Olive oil	Vinegar (apple)	Garlic (freshly chopped)	Your sunscreen
14470	26931	male	25	Slovakia	Not tested				X	X						Honey	89	79	Oregano	59	97	Vinegar (white)	14	97	Garlic (freshly chopped)	66	90	Your toothpaste	80	81	83	1	Yes	Honey	Oregano	Vinegar (white)	Garlic (freshly chopped)	Your toothpaste
14471	26933	male	65	United States of America (USA)	Not tested										X	Vanilla extract	40	64	Peanut butter	54	36	Sesame oil	79	27	Cumin	56	44	Your toothpaste	73	19	46	1	No	Vanilla extract	Peanut butter	Sesame oil	Cumin	Your toothpaste
14472	26934	male	20	United Kingdom (UK)	Not tested											Orange juice (not fresh)	50	1	Ketchup	50	2	Vinegar (white)	50	7	Boiled egg	50	7	Your toothpaste	50	6	12	1	No	Orange juice (not fresh)	Ketchup	Vinegar (white)	Boiled egg	Your toothpaste
14473	26935	male	60	United States of America (USA)	Not tested										X	Vanilla extract	83	64	Peanut butter	88	83	Vinegar (white)	33	64	Garlic (freshly chopped)	70	81	Your toothpaste	86	75	90	1	No	Vanilla extract	Peanut butter	Vinegar (white)	Garlic (freshly chopped)	Your toothpaste
14474	22999	female	50	Sweden	Not tested										X	Honey	50	50	Oregano	79	59	Vinegar (white)	18	94	Coffee (ground)	77	77	Your toothpaste	82	63	50	1	Yes	Honey	Oregano	Vinegar (white)	Coffee (ground)	Your toothpaste
14478	26938	male	40	Netherlands	Not tested										X	Honey	47	59	Peanut butter	60	61	Onion (freshly chopped)	60	62	Garlic (freshly chopped)	62	62	Your toothpaste	62	76	78	1	Yes	Honey	Peanut butter	Onion (freshly chopped)	Garlic (freshly chopped)	Your toothpaste
14479	26383	female	65	Israel	Not tested										X	Honey	66	56	Olive oil	45	52	Vinegar (white)	37	72	Coffee (instant)	54	77	Your toothpaste	66	37	50	1	Yes	Honey	Olive oil	Vinegar (white)	Coffee (instant)	Your toothpaste
14480	26940	male	55	Israel	Not tested										X	Honey	77	37	Ketchup	40	61	Black pepper (ground)	68	68	Soy sauce	57	82	Your toothpaste	74	74	50	1	No	Honey	Ketchup	Black pepper (ground)	Soy sauce	Your toothpaste
14481	26941	female	65	United States of America (USA)	Not tested										X	Vanilla extract	75	65	Peanut butter	98	84	Vinegar (white)	30	84	Garlic (freshly chopped)	56	89	Your toothpaste	96	68	84	1	No	Vanilla extract	Peanut butter	Vinegar (white)	Garlic (freshly chopped)	Your toothpaste
14484	26943	female	60	Canada	Not tested											Vanilla extract	90	91	Peanut butter	88	89	Vinegar (white)	50	64	Garlic (freshly chopped)	58	68	Your toothpaste	84	86	50	1	Yes	Vanilla extract	Peanut butter	Vinegar (white)	Garlic (freshly chopped)	Your toothpaste
14485	26944	female	40	Sweden	Not tested			X	X				X	X		Vanilla extract	7	9	Peanut butter	10	10	Vinegar (white)	6	5	Coffee (instant)	13	8	Your laundry detergent	3	3	2	1	Yes	Vanilla extract	Peanut butter	Vinegar (white)	Coffee (instant)	Your laundry detergent
14486	26946	female	45	Israel	Not tested										X	Vanilla extract	76	57	Coconut oil	45	83	Vinegar (balsamic)	14	88	Coffee (ground)	57	88	Your hand cream	98	65	50	1	Yes	Vanilla extract	Coconut oil	Vinegar (balsamic)	Coffee (ground)	Your hand cream
14490	26949	male	30	Slovakia	Not tested						X	X				Honey	95	77	Olive oil	37	15	Horseradish (jar)	91	91	Coffee (ground)	95	97	Your Shampoo	31	77	50	1	Yes	Honey	Olive oil	Horseradish (jar)	Coffee (ground)	Your Shampoo
14492	26951	female	40	Slovakia											X	Honey	100	100	Ketchup	99	99	Black pepper (ground)	98	99	Coffee (ground)	99	98	Your perfume	97	98	98	1	No	Honey	Ketchup	Black pepper (ground)	Coffee (ground)	Your perfume
14493	26952	female	45	Sweden	Not tested		X	X	X	X			X	X		Vanilla extract	14	81	Peanut butter	77	19	Vinegar (white)	36	15	Garlic (freshly chopped)	22	22	Your toothpaste	67	17	17	1	No	Vanilla extract	Peanut butter	Vinegar (white)	Garlic (freshly chopped)	Your toothpaste
14494	26953	male	40	Slovakia	Not tested										X	Honey	60	59	Olive oil	53	50	Onion (freshly chopped)	47	54	Garlic (freshly chopped)	42	57	Your hand soap	63	61	50	1	No	Honey	Olive oil	Onion (freshly chopped)	Garlic (freshly chopped)	Your hand soap
14495	26954	female	25	Slovakia	Not tested	X		X	X							Honey	73	73	Olive oil	50	50	Vodka	3	100	Mushrooms	67	71	Your perfume	86	100	50	1	No	Honey	Olive oil	Vodka	Mushrooms	Your perfume
14496	26955	male	35	Israel	Not tested										X	Honey	73	90	Peanut butter	38	94	Black pepper (ground)	50	92	Coffee (ground)	59	93	Your toothpaste	50	50	50	1	Yes	Honey	Peanut butter	Black pepper (ground)	Coffee (ground)	Your toothpaste
14499	26959	male	70	United States of America (USA)	Not tested										X	Orange juice (not fresh)	50	50	Peanut butter	76	77	Vinegar (white)	25	100	Garlic (freshly chopped)	75	93	Your toothpaste	74	78	50	1	No	Orange juice (not fresh)	Peanut butter	Vinegar (white)	Garlic (freshly chopped)	Your toothpaste
14500	23244	male	60	Sweden	Not tested										X	Vanilla extract	84	71	Peanut butter	87	81	Vinegar (white)	74	70	Garlic (freshly chopped)	80	74	Your toothpaste	86	77	82	1	Yes	Vanilla extract	Peanut butter	Vinegar (white)	Garlic (freshly chopped)	Your toothpaste
14501	26960	female	40	Sweden	Not tested										X	Honey	87	88	Olive oil	86	86	Wasabi	73	97	Boiled egg	60	69	Your toothpaste	70	84	98	1	Yes	Honey	Olive oil	Wasabi	Boiled egg	Your toothpaste
14502	26959	male	70	United States of America (USA)	Not tested				X							Orange juice (not fresh)	50	50	Peanut butter	78	81	Vinegar (white)	30	97	Garlic (freshly chopped)	63	88	Your toothpaste	81	78	50	1	No	Orange juice (not fresh)	Peanut butter	Vinegar (white)	Garlic (freshly chopped)	Your toothpaste
14503	26961	male	35	Slovakia	Not tested										X	Honey	75	34	Peanut butter	38	45	Black pepper (ground)	73	13	Soy sauce	33	69	Your hand soap	95	31	75	1	No	Honey	Peanut butter	Black pepper (ground)	Soy sauce	Your hand soap
14505	26964	female	65	Canada	Not tested										X	Maple syrup	85	50	Peanut butter	62	50	Vinegar (white)	79	81	Coffee (ground)	99	92	Your toothpaste	79	61	71	1	No	Maple syrup	Peanut butter	Vinegar (white)	Coffee (ground)	Your toothpaste
14506	26965	female	35	Israel	Tested negative		X	X	X			X	X	X		Honey	98	83	Ketchup	74	81	Onion (freshly chopped)	3	95	Cumin	69	84	Your toothpaste	88	88	40	1	Yes	Honey	Ketchup	Onion (freshly chopped)	Cumin	Your toothpaste
14507	26966	female	45	Slovakia	Not tested		X		X							Honey	94	94	Oregano	72	72	Vinegar (white)	50	70	Coffee (ground)	74	72	Your hand cream	74	77	50	1	No	Honey	Oregano	Vinegar (white)	Coffee (ground)	Your hand cream
14508	25877	female	60	Israel											X	Honey	36	82	Olive oil	55	86	Vinegar (white)	30	96	Cumin	45	97	Your toothpaste	100	100	50	1	Yes	Honey	Olive oil	Vinegar (white)	Cumin	Your toothpaste
14510	22930	male	50	Sweden	Not tested								X			Honey	23	28	Olive oil	10	6	Vinegar (white)	12	11	Coffee (ground)	30	28	Your toothpaste	21	21	26	1	Yes	Honey	Olive oil	Vinegar (white)	Coffee (ground)	Your toothpaste
14513	24552	male	40	Israel	Results pending										X	Vanilla extract	100	50	Peanut butter	100	100	Vinegar (white)	1	50	Coffee (ground)	100	100	Your hand sanitizer	100	3	50	1	No	Vanilla extract	Peanut butter	Vinegar (white)	Coffee (ground)	Your hand sanitizer
14514	26971	male	30	Slovakia			X		X	X	X	X	X	X		Vanilla extract	54	34	Oregano	43	27	Vinegar (white)	50	50	Garlic (freshly chopped)	56	15	Your toothpaste	50	11	51	1	No	Vanilla extract	Oregano	Vinegar (white)	Garlic (freshly chopped)	Your toothpaste
14515	26972	female	50	United States of America (USA)	Not tested							X				Vanilla extract	89	74	Peanut butter	50	70	Black pepper (ground)	31	97	Cumin	10	89	Your toothpaste	75	77	50	1	Yes	Vanilla extract	Peanut butter	Black pepper (ground)	Cumin	Your toothpaste
14516	23661	female	55	Sweden	Not tested					X	X					Cinnamon	94	51	Olive oil	50	68	Vinegar (balsamic)	77	78	Garlic (freshly chopped)	62	65	Your toothpaste	50	60	69	1	Yes	Cinnamon	Olive oil	Vinegar (balsamic)	Garlic (freshly chopped)	Your toothpaste
14522	26976	male	45	United States of America (USA)	Not tested						X		X			Vanilla extract	77	50	Cardamom	73	78	Vinegar (white)	50	51	Garlic (freshly chopped)	50	28	Your toothpaste	69	50	33	1	No	Vanilla extract	Cardamom	Vinegar (white)	Garlic (freshly chopped)	Your toothpaste
14524	22649	female	30	United States of America (USA)	Not tested										X	Maple syrup	76	56	Peanut butter	76	91	Vinegar (white)	16	85	Cumin	77	67	Your toothpaste	56	77	48	1	No	Maple syrup	Peanut butter	Vinegar (white)	Cumin	Your toothpaste
14525	26978	male	65	France											X	Honey	96	59	Basil	78	59	Vodka	91	73	Canned sardines	60	58	Your toothpaste	82	75	44	1	No	Honey	Basil	Vodka	Canned sardines	Your toothpaste
14526	25005	female	40	Israel	Not tested											Vanilla extract	99	92	Cardamom	98	92	Vinegar (apple)	97	91	Coffee (instant)	95	89	Your toothpaste	96	99	50	1	No	Vanilla extract	Cardamom	Vinegar (apple)	Coffee (instant)	Your toothpaste
14527	26979	female	50	South Africa	Not tested	X			X	X						Cinnamon	90	60	Peanut butter	90	53	Vinegar (white)	32	96	Boiled egg	12	99	Your toothpaste	40	80	54	1	Yes	Cinnamon	Peanut butter	Vinegar (white)	Boiled egg	Your toothpaste
14529	26980	female	65	Israel												Honey	85	67	Coconut oil	53	84	Vinegar (white)	51	92	Garlic (freshly chopped)	51	96	Your toothpaste	52	70	63	1	Yes	Honey	Coconut oil	Vinegar (white)	Garlic (freshly chopped)	Your toothpaste
14530	25822	male	30	Israel	Not tested							X				Honey	71	71	Peanut butter	75	62	Vinegar (white)	32	56	Garlic (freshly chopped)	35	82	Your laundry detergent	85	81	43	1	No	Honey	Peanut butter	Vinegar (white)	Garlic (freshly chopped)	Your laundry detergent
14532	26982	female	40	Spain	Not tested				X							Honey	67	66	Oregano	40	65	Vinegar (white)	11	91	Garlic (freshly chopped)	30	87	Your hand soap	61	16	50	1	Yes	Honey	Oregano	Vinegar (white)	Garlic (freshly chopped)	Your hand soap
14534	26984	female	30	Philippines	Not tested						X					Honey	99	100	Peanut butter	99	98	Vinegar (apple)	20	98	Canned tuna	14	99	Your laundry detergent	82	99	99	1	No	Honey	Peanut butter	Vinegar (apple)	Canned tuna	Your laundry detergent
14535	26985	female	40	Israel	Not tested										X	Cinnamon	92	98	Peanut butter	77	78	Vinegar (apple)	26	88	Cumin	42	69	Your toothpaste	50	81	50	1	Yes	Cinnamon	Peanut butter	Vinegar (apple)	Cumin	Your toothpaste
14536	26987	male	35	Slovakia												Honey	66	74	Ketchup	36	61	Vinegar (balsamic)	51	72	Soy sauce	71	85	Your toothpaste	93	73	36	1	No	Honey	Ketchup	Vinegar (balsamic)	Soy sauce	Your toothpaste
14537	26986	female	45	India											X	Vanilla extract	73	74	Coconut oil	67	51	Vinegar (white)	99	99	Cumin	75	79	Your toothpaste	71	50	50	1	Yes	Vanilla extract	Coconut oil	Vinegar (white)	Cumin	Your toothpaste
14539	26990	female	45	Germany	Not tested	X			X				X			Honey	76	26	Ketchup	68	20	Vinegar (white)	23	28	Garlic (freshly chopped)	50	2	Your toothpaste	26	62	11	1	Yes	Honey	Ketchup	Vinegar (white)	Garlic (freshly chopped)	Your toothpaste
14542	26993	female	40	Italy	Tested negative										X	Maple syrup	50	50	Peanut butter	81	74	Vinegar (white)	18	78	Garlic (freshly chopped)	72	80	Your toothpaste	76	75	78	1	No	Maple syrup	Peanut butter	Vinegar (white)	Garlic (freshly chopped)	Your toothpaste
14543	26160	male	50	Sweden												Vanilla extract	60	60	Olive oil	31	67	Vinegar (white)	37	83	Coffee (ground)	77	87	Your toothpaste	79	84	56	1	Yes	Vanilla extract	Olive oil	Vinegar (white)	Coffee (ground)	Your toothpaste
14544	26317	male	60	Israel	Not tested											Cinnamon	83	73	Olive oil	87	78	Black pepper (ground)	40	79	Tea (earl gray)	87	76	Your Shampoo	65	61	44	1	Yes	Cinnamon	Olive oil	Black pepper (ground)	Tea (earl gray)	Your Shampoo
14548	26998	female	35	United States of America (USA)					X		X	X				Vanilla extract	92	95	Peanut butter	55	59	Vinegar (white)	6	94	Soy sauce	69	86	Your toothpaste	66	84	51	1	No	Vanilla extract	Peanut butter	Vinegar (white)	Soy sauce	Your toothpaste
14549	23499	female	30	Sweden	Not tested		X									Honey	98	100	Peanut butter	100	100	Onion (freshly chopped)	49	98	Canned tuna	1	97	Your toothpaste	98	100	50	1	Yes	Honey	Peanut butter	Onion (freshly chopped)	Canned tuna	Your toothpaste
14550	26999	male	75	Canada	Not tested											Cinnamon	97	97	Peanut butter	95	94	Vinegar (white)	94	97	Coffee (ground)	95	95	Your hand soap	98	98	50	1	Yes	Cinnamon	Peanut butter	Vinegar (white)	Coffee (ground)	Your hand soap
14553	27000	male	70	Israel	Not tested		X					X				Cinnamon	68	40	Oregano	50	88	Vinegar (white)	50	88	Soy sauce	59	87	Your hand soap	77	72	83	1	Yes	Cinnamon	Oregano	Vinegar (white)	Soy sauce	Your hand soap
14555	27002	female	45	Israel	Not tested		X		X							Vanilla extract	98	50	Olive oil	85	43	Vinegar (white)	50	97	Coffee (instant)	99	96	Your toothpaste	96	79	50	1	Yes	Vanilla extract	Olive oil	Vinegar (white)	Coffee (instant)	Your toothpaste
14558	27005	female	20	Israel			X	X					X			Vanilla extract	75	40	Olive oil	50	8	Vinegar (white)	23	71	Coffee (instant)	98	44	Your toothpaste	74	47	32	1	No	Vanilla extract	Olive oil	Vinegar (white)	Coffee (instant)	Your toothpaste
14559	27006	male	30	United Kingdom (UK)	Not tested						X	X	X	X		Honey	50	3	Ketchup	50	5	Vinegar (white)	50	2	Coffee (ground)	50	2	Your hand soap	50	2	3	1	No	Honey	Ketchup	Vinegar (white)	Coffee (ground)	Your hand soap
14560	27007	female	30	Germany	Not tested	X	X	X	X		X					Honey	12	76	Coconut oil	87	35	Vinegar (white)	43	45	Garlic (freshly chopped)	58	45	Your Shampoo	68	72	63	1	Yes	Honey	Coconut oil	Vinegar (white)	Garlic (freshly chopped)	Your Shampoo
14561	27008	female	70	United States of America (USA)	Not tested										X	Vanilla extract	62	59	Peanut butter	60	63	Vinegar (white)	50	57	Coffee (ground)	63	66	Your toothpaste	64	69	50	1	Yes	Vanilla extract	Peanut butter	Vinegar (white)	Coffee (ground)	Your toothpaste
14562	23281	male	50	Sweden	Not tested							X				Cinnamon	65	41	Peanut butter	65	76	Vinegar (balsamic)	28	83	Tea (earl gray)	82	69	Your toothpaste	35	50	46	1	No	Cinnamon	Peanut butter	Vinegar (balsamic)	Tea (earl gray)	Your toothpaste
14564	27009	female	65	Germany	Not tested											Honey	73	88	Olive oil	89	74	Vinegar (white)	68	76	Boiled egg	60	84	Your toothpaste	73	90	55	1	No	Honey	Olive oil	Vinegar (white)	Boiled egg	Your toothpaste
14567	25933	female	30	Israel				X	X							Honey	98	99	Coconut oil	93	83	Vodka	78	71	Soy sauce	87	99	Your perfume	94	91	40	1	Yes	Honey	Coconut oil	Vodka	Soy sauce	Your perfume
14573	27017	male	55	United States of America (USA)	Not tested							X	X			Apple juice (not fresh)	53	2	Peanut butter	51	4	Vinegar (white)	50	6	Garlic (freshly chopped)	50	5	Your toothpaste	50	5	50	1	No	Apple juice (not fresh)	Peanut butter	Vinegar (white)	Garlic (freshly chopped)	Your toothpaste
14574	27018	male	40	United States of America (USA)	Not tested						X	X				Honey	76	80	Peanut butter	50	82	Sesame oil	50	77	Coffee (instant)	34	57	Your toothpaste	84	50	50	1	Yes	Honey	Peanut butter	Sesame oil	Coffee (instant)	Your toothpaste
14575	27019	male	30	India	Not tested		X	X				X				Honey	68	30	Coconut oil	41	31	Onion (freshly chopped)	36	28	Garlic (freshly chopped)	35	67	Your toothpaste	73	36	36	1	Yes	Honey	Coconut oil	Onion (freshly chopped)	Garlic (freshly chopped)	Your toothpaste
14577	27021	female	40	Sweden											X	Cinnamon	100	85	Coconut oil	100	100	Black pepper (ground)	50	50	Coffee (instant)	100	100	Your hand soap	100	100	100	1	No	Cinnamon	Coconut oil	Black pepper (ground)	Coffee (instant)	Your hand soap
14578	27022	female	30	Sweden	Not tested		X				X				X	Banana nectar (not fresh)	78	79	Coconut oil	86	87	Black pepper (ground)	50	50	Coffee (ground)	100	100	Your body lotion	100	100	98	1	No	Banana nectar (not fresh)	Coconut oil	Black pepper (ground)	Coffee (ground)	Your body lotion
14580	27023	male	55	Slovakia	Not tested										X	Cinnamon	98	95	Olive oil	77	83	Vinegar (white)	33	76	Garlic (freshly chopped)	78	80	Your hand soap	95	96	90	1	No	Cinnamon	Olive oil	Vinegar (white)	Garlic (freshly chopped)	Your hand soap
14581	27024	female	45	Israel	Not tested										X	Vanilla extract	91	82	Olive oil	87	92	Black pepper (ground)	88	91	Cumin	89	88	Your toothpaste	86	88	50	1	Yes	Vanilla extract	Olive oil	Black pepper (ground)	Cumin	Your toothpaste
14582	27026	male	40	United Kingdom (UK)				X					X			Vanilla extract	47	10	Peanut butter	50	10	Vinegar (white)	50	29	Garlic (freshly chopped)	50	4	Your toothpaste	50	3	75	1	No	Vanilla extract	Peanut butter	Vinegar (white)	Garlic (freshly chopped)	Your toothpaste
14585	27025	male	60	Israel	Not tested						X					Maple syrup	71	88	Peanut butter	78	78	Vinegar (balsamic)	31	93	Soy sauce	50	93	Your toothpaste	73	80	50	1	Yes	Maple syrup	Peanut butter	Vinegar (balsamic)	Soy sauce	Your toothpaste
14586	27030	male	40	Slovakia												Honey	71	68	Olive oil	50	61	Vinegar (white)	21	91	Garlic (freshly chopped)	50	74	Your toothpaste	25	59	52	1	No	Honey	Olive oil	Vinegar (white)	Garlic (freshly chopped)	Your toothpaste
14587	22507	female	35	Canada	Not tested						X					Vanilla extract	60	71	Peanut butter	82	75	Vinegar (white)	54	63	Garlic (freshly chopped)	67	64	Your toothpaste	63	55	53	1	Yes	Vanilla extract	Peanut butter	Vinegar (white)	Garlic (freshly chopped)	Your toothpaste
14588	27031	female	45	Mexico								X				Honey	82	72	Olive oil	69	67	Vinegar (balsamic)	70	71	Coffee (ground)	70	83	Your sunscreen	72	72	50	1	Yes	Honey	Olive oil	Vinegar (balsamic)	Coffee (ground)	Your sunscreen
14589	27032	male	40	Canada	Not tested				X		X					Vanilla extract	57	83	Peanut butter	70	66	Vinegar (white)	67	64	Garlic (freshly chopped)	64	73	Your toothpaste	66	71	53	1	No	Vanilla extract	Peanut butter	Vinegar (white)	Garlic (freshly chopped)	Your toothpaste
14590	27033	male	55	Philippines	Not tested											Vanilla extract	92	87	Nutmeg	97	97	Vinegar (white)	34	96	Garlic (freshly chopped)	90	89	Your laundry detergent	96	96	100	1	Yes	Vanilla extract	Nutmeg	Vinegar (white)	Garlic (freshly chopped)	Your laundry detergent
14592	27034	male	55	United States of America (USA)	Not tested										X	Vanilla extract	62	52	Peanut butter	52	71	Vinegar (balsamic)	77	64	Soy sauce	75	83	Your toothpaste	85	58	43	1	Yes	Vanilla extract	Peanut butter	Vinegar (balsamic)	Soy sauce	Your toothpaste
14594	27035	female	60	United States of America (USA)	Not tested		X				X					Vanilla extract	65	64	Peanut butter	79	77	Horseradish (jar)	26	77	Coffee (ground)	9	88	Your toothpaste	62	59	48	1	Yes	Vanilla extract	Peanut butter	Horseradish (jar)	Coffee (ground)	Your toothpaste
14595	27036	female	25	United States of America (USA)	Not tested				X		X		X	X		Honey	50	6	Olive oil	50	3	Vinegar (balsamic)	2	30	Soy sauce	50	3	Your hand soap	50	2	50	1	No	Honey	Olive oil	Vinegar (balsamic)	Soy sauce	Your hand soap
14596	27037	male	35	Australia	Not tested										X	Vanilla extract	67	77	Peanut butter	69	40	Vinegar (white)	29	69	sauerkraut (jar)	50	78	Your toothpaste	67	67	50	1	Yes	Vanilla extract	Peanut butter	Vinegar (white)	sauerkraut (jar)	Your toothpaste
14599	27042	female	45	United States of America (USA)	Not tested			X	X	X	X					Vanilla extract	99	83	Peanut butter	89	86	Vinegar (white)	50	75	Garlic (freshly chopped)	85	93	Your toothpaste	81	90	100	1	Yes	Vanilla extract	Peanut butter	Vinegar (white)	Garlic (freshly chopped)	Your toothpaste
14601	27044	male	25	Israel	Not tested										X	Honey	82	82	Olive oil	17	88	Black pepper (ground)	65	86	Coffee (instant)	29	96	Your toothpaste	73	69	50	1	No	Honey	Olive oil	Black pepper (ground)	Coffee (instant)	Your toothpaste
14602	24679	female	45	United States of America (USA)			X		X				X			Vanilla extract	50	1	Peanut butter	50	1	Black pepper (ground)	50	4	Coffee (ground)	50	2	Your perfume	50	1	50	1	Yes	Vanilla extract	Peanut butter	Black pepper (ground)	Coffee (ground)	Your perfume
14604	27046	female	65	Canada												Vanilla extract	98	98	Peanut butter	94	95	Vinegar (white)	50	97	Coffee (ground)	95	97	Your toothpaste	94	86	98	1	Yes	Vanilla extract	Peanut butter	Vinegar (white)	Coffee (ground)	Your toothpaste
14605	27047	male	65	Canada											X	Maple syrup	100	100	Peanut butter	100	100	Vinegar (white)	50	100	Soy sauce	100	100	Your toothpaste	50	100	100	1	No	Maple syrup	Peanut butter	Vinegar (white)	Soy sauce	Your toothpaste
14607	27048	male	60	Brazil											X	Honey	87	42	Olive oil	71	49	Vinegar (white)	33	45	Garlic (freshly chopped)	53	57	Your toothpaste	35	38	44	1	Yes	Honey	Olive oil	Vinegar (white)	Garlic (freshly chopped)	Your toothpaste
14608	27049	female	30	Canada	Not tested										X	Vanilla extract	50	81	Coconut oil	72	69	Onion (freshly chopped)	24	87	Cumin	92	82	Your toothpaste	63	89	77	1	No	Vanilla extract	Coconut oil	Onion (freshly chopped)	Cumin	Your toothpaste
14609	27050	male	45	Saudi Arabia	Not tested										X	Honey	50	50	Olive oil	61	43	Onion (freshly chopped)	26	72	Canned tuna	26	61	Your toothpaste	61	70	50	1	Yes	Honey	Olive oil	Onion (freshly chopped)	Canned tuna	Your toothpaste
14613	27052	male	35	Luxembourg	Not tested		X	X								Honey	66	59	Olive oil	60	62	Vinegar (white)	24	85	Garlic (freshly chopped)	53	41	Your baby oil	59	63	25	1	Yes	Honey	Olive oil	Vinegar (white)	Garlic (freshly chopped)	Your baby oil
14614	27053	male	40	Nepal	Not tested										X	Honey	73	61	Coconut oil	64	66	Onion (freshly chopped)	28	57	Garlic (freshly chopped)	62	61	Your toothpaste	64	64	63	1	No	Honey	Coconut oil	Onion (freshly chopped)	Garlic (freshly chopped)	Your toothpaste
14617	27056	male	45	United States of America (USA)	Not tested										X	Honey	64	91	Peanut butter	76	66	Vinegar (white)	25	80	Cumin	80	75	Your toothpaste	91	76	50	1	Yes	Honey	Peanut butter	Vinegar (white)	Cumin	Your toothpaste
14618	27058	female	55	Australia	Not tested										X	Maple syrup	53	55	Peanut butter	48	48	Vinegar (white)	50	52	Garlic (freshly chopped)	59	49	Your toothpaste	52	49	50	1	Yes	Maple syrup	Peanut butter	Vinegar (white)	Garlic (freshly chopped)	Your toothpaste
14622	27062	female	45	United States of America (USA)	Not tested											Honey	50	76	Peanut butter	29	75	Mint (tea)	60	75	Cumin	54	71	Your toothpaste	71	56	50	1	Yes	Honey	Peanut butter	Mint (tea)	Cumin	Your toothpaste
14625	27064	female	70	Israel	Not tested		X		X		X					Vanilla extract	66	49	Olive oil	75	65	Vinegar (white)	20	89	Garlic (freshly chopped)	70	83	Your toothpaste	77	35	50	1	Yes	Vanilla extract	Olive oil	Vinegar (white)	Garlic (freshly chopped)	Your toothpaste
14626	27065	male	60	United States of America (USA)	Not tested										X	Vanilla extract	50	50	Peanut butter	86	91	Vinegar (white)	82	79	Garlic (freshly chopped)	24	76	Your toothpaste	50	69	50	1	Yes	Vanilla extract	Peanut butter	Vinegar (white)	Garlic (freshly chopped)	Your toothpaste
14628	27067	male	50	Slovakia											X	Honey	81	79	Olive oil	90	83	Black pepper (ground)	85	90	Soy sauce	67	82	Your hand sanitizer	69	88	54	1	No	Honey	Olive oil	Black pepper (ground)	Soy sauce	Your hand sanitizer
14629	27068	male	80	Israel	Not tested										X	Honey	51	50	Olive oil	50	50	Black pepper (ground)	78	77	Garlic (freshly chopped)	50	82	Your toothpaste	78	78	50	1	Yes	Honey	Olive oil	Black pepper (ground)	Garlic (freshly chopped)	Your toothpaste
14630	27069	female	70	Israel	Not tested										X	Vanilla extract	98	100	Cilantro	98	100	Black pepper (ground)	50	100	Garlic (freshly chopped)	23	100	Your toothpaste	100	100	50	1	No	Vanilla extract	Cilantro	Black pepper (ground)	Garlic (freshly chopped)	Your toothpaste
14632	24719	female	55	Israel	Not tested										X	Vanilla extract	54	53	Olive oil	56	54	Vinegar (white)	45	58	Garlic (freshly chopped)	58	63	Your toothpaste	44	46	50	1	Yes	Vanilla extract	Olive oil	Vinegar (white)	Garlic (freshly chopped)	Your toothpaste
14633	27071	female	55	Israel	Not tested										X	Vanilla extract	83	60	Peanut butter	62	61	Vinegar (white)	50	82	Garlic (freshly chopped)	50	90	Your toothpaste	73	85	50	1	Yes	Vanilla extract	Peanut butter	Vinegar (white)	Garlic (freshly chopped)	Your toothpaste
14634	27072	male	65	Israel	Not tested										X	Strawberry jam	87	87	Olive oil	50	50	Onion (freshly chopped)	45	100	Coffee (instant)	77	95	Your Shampoo	94	94	50	1	Yes	Strawberry jam	Olive oil	Onion (freshly chopped)	Coffee (instant)	Your Shampoo
14635	27073	female	60	Israel	Not tested										X	Vanilla extract	50	31	Peanut butter	50	22	Vinegar (white)	43	38	Garlic (freshly chopped)	50	70	Your toothpaste	60	61	56	1	Yes	Vanilla extract	Peanut butter	Vinegar (white)	Garlic (freshly chopped)	Your toothpaste
14636	25180	male	60	Israel											X	Vanilla extract	87	88	Peanut butter	88	88	Vinegar (white)	21	87	Cumin	89	88	Your toothpaste	88	87	50	1	Yes	Vanilla extract	Peanut butter	Vinegar (white)	Cumin	Your toothpaste
14638	25180	male	60	Israel												Vanilla extract	88	88	Peanut butter	87	87	Vinegar (white)	20	89	Cumin	89	87	Your toothpaste	88	87	50	1	Yes	Vanilla extract	Peanut butter	Vinegar (white)	Cumin	Your toothpaste
14640	27076	female	55	Sweden	Not tested								X	X	X	Honey	50	27	Coconut oil	50	32	Vinegar (white)	50	27	Pickled herring	50	28	Your toothpaste	50	20	25	1	Yes	Honey	Coconut oil	Vinegar (white)	Pickled herring	Your toothpaste
14643	27079	female	50	Sweden	Not tested		X		X				X	X		Vanilla extract	2	2	Oregano	2	4	Vinegar (white)	4	2	Coffee (ground)	4	2	Your toothpaste	4	50	2	1	No	Vanilla extract	Oregano	Vinegar (white)	Coffee (ground)	Your toothpaste
14644	27080	female	55	Sweden	Not tested		X		X			X	X	X		Vanilla extract	44	30	Peanut butter	39	39	Vinegar (white)	44	42	Tea (earl gray)	54	56	Your perfume	55	59	43	1	Yes	Vanilla extract	Peanut butter	Vinegar (white)	Tea (earl gray)	Your perfume
14645	27083	female	65	Sweden	Not tested										X	Vanilla extract	14	49	Olive oil	50	50	Vinegar (white)	8	70	Garlic (freshly chopped)	65	68	Your toothpaste	72	76	62	1	Yes	Vanilla extract	Olive oil	Vinegar (white)	Garlic (freshly chopped)	Your toothpaste
14646	27090	female	35	Sweden	Not tested										X	Vanilla extract	98	97	Olive oil	97	97	Vinegar (white)	99	98	Coffee (instant)	98	98	Your toothpaste	100	98	99	1	Yes	Vanilla extract	Olive oil	Vinegar (white)	Coffee (instant)	Your toothpaste
14647	27092	male	40	Sweden	Not tested											Cinnamon	61	33	Olive oil	71	68	Vodka	59	62	Coffee (ground)	50	44	Your toothpaste	58	72	50	1	No	Cinnamon	Olive oil	Vodka	Coffee (ground)	Your toothpaste
14648	27086	female	50	Sweden	Not tested											Honey	64	60	Oregano	77	69	Black pepper (ground)	60	79	Tea (black)	79	60	Your hand cream	95	68	97	1	Yes	Honey	Oregano	Black pepper (ground)	Tea (black)	Your hand cream
14650	27081	female	30	Sweden	Not tested										X	Cinnamon	93	95	Peanut butter	97	86	Black pepper (ground)	86	88	Coffee (instant)	50	50	Your toothpaste	78	78	84	1	Yes	Cinnamon	Peanut butter	Black pepper (ground)	Coffee (instant)	Your toothpaste
14651	27097	female	55	Sweden	Not tested										X	Vanilla extract	43	2	Cardamom	85	16	Clove	50	4	Coffee (instant)	50	3	Your toothpaste	50	3	4	1	No	Vanilla extract	Cardamom	Clove	Coffee (instant)	Your toothpaste
14652	27096	male	55	Sweden	Not tested										X	Strawberry jam	100	82	Oregano	100	88	Vinegar (apple)	69	96	Boiled egg	51	35	Your hand sanitizer	83	78	100	1	Yes	Strawberry jam	Oregano	Vinegar (apple)	Boiled egg	Your hand sanitizer
14653	27088	female	40	Sweden	Not tested							X				Vanilla extract	86	91	Olive oil	84	66	Vinegar (white)	81	89	Coffee (ground)	79	92	Your toothpaste	81	75	80	1	Yes	Vanilla extract	Olive oil	Vinegar (white)	Coffee (ground)	Your toothpaste
14655	27102	male	60	Sweden	Not tested						X					Honey	39	25	Olive oil	48	17	Vinegar (white)	52	69	Soy sauce	45	71	Your hand soap	53	77	50	1	No	Honey	Olive oil	Vinegar (white)	Soy sauce	Your hand soap
14657	27103	female	65	Sweden	Not tested										X	Honey	85	50	Olive oil	92	50	Vinegar (apple)	89	90	Garlic (freshly chopped)	90	91	Your toothpaste	96	69	79	1	No	Honey	Olive oil	Vinegar (apple)	Garlic (freshly chopped)	Your toothpaste
14658	27106	female	55	Sweden	Not tested										X	Vanilla extract	100	73	Ketchup	99	98	Clove	78	100	Coffee (ground)	99	99	Your toothpaste	99	90	100	1	Yes	Vanilla extract	Ketchup	Clove	Coffee (ground)	Your toothpaste
14659	27107	female	55	Sweden	Not tested										X	Vanilla extract	75	50	Olive oil	31	62	Black pepper (ground)	50	92	Garlic (freshly chopped)	85	80	Your toothpaste	72	83	74	1	Yes	Vanilla extract	Olive oil	Black pepper (ground)	Garlic (freshly chopped)	Your toothpaste
14661	27108	male	55	Sweden	Not tested										X	Vanilla extract	70	93	Peanut butter	50	50	Vinegar (white)	83	88	Garlic (freshly chopped)	91	91	Your toothpaste	92	92	92	1	No	Vanilla extract	Peanut butter	Vinegar (white)	Garlic (freshly chopped)	Your toothpaste
14662	27098	male	55	Sweden	Not tested										X	Cinnamon	73	77	Olive oil	86	69	Wasabi	33	88	Soy sauce	73	66	Your toothpaste	85	72	52	1	Yes	Cinnamon	Olive oil	Wasabi	Soy sauce	Your toothpaste
14664	27105	female	60	Sweden	Not tested							X				Vanilla extract	92	67	Basil	82	71	Onion (freshly chopped)	62	86	Pickled herring	60	62	Your toothpaste	96	91	87	1	Yes	Vanilla extract	Basil	Onion (freshly chopped)	Pickled herring	Your toothpaste
14666	27094	female	25	Sweden	Not tested											Vanilla extract	96	88	Ketchup	31	96	Vinegar (balsamic)	29	94	Coffee (ground)	68	66	Your toothpaste	78	73	50	1	Yes	Vanilla extract	Ketchup	Vinegar (balsamic)	Coffee (ground)	Your toothpaste
14667	27100	male	40	Sweden	Not tested		X					X				Vanilla extract	85	61	Olive oil	60	50	Black pepper (ground)	66	87	Soy sauce	37	81	Your toothpaste	75	75	40	1	Yes	Vanilla extract	Olive oil	Black pepper (ground)	Soy sauce	Your toothpaste
14668	27111	female	50	Sweden	Not tested										X	Vanilla extract	83	72	Oregano	86	78	Vinegar (white)	59	75	Coffee (ground)	91	90	Your toothpaste	87	91	87	1	Yes	Vanilla extract	Oregano	Vinegar (white)	Coffee (ground)	Your toothpaste
14670	27119	female	55	Sweden	Not tested										X	Vanilla extract	100	61	Thyme	87	89	Vinegar (balsamic)	67	87	Coffee (ground)	93	93	Your toothpaste	92	89	93	1	Yes	Vanilla extract	Thyme	Vinegar (balsamic)	Coffee (ground)	Your toothpaste
14672	27124	female	55	Sweden	Not tested										X	Vanilla extract	94	89	Peanut butter	90	89	Black pepper (ground)	97	97	Coffee (instant)	99	97	Your toothpaste	99	100	99	1	Yes	Vanilla extract	Peanut butter	Black pepper (ground)	Coffee (instant)	Your toothpaste
14673	27114	female	60	Sweden	Not tested		X		X		X					Vanilla extract	100	98	Peanut butter	80	100	Sesame oil	93	88	Soy sauce	50	50	Your toothpaste	97	77	93	1	No	Vanilla extract	Peanut butter	Sesame oil	Soy sauce	Your toothpaste
14674	27113	female	60	Sweden	Not tested										X	Honey	73	28	Olive oil	65	24	Vinegar (apple)	70	50	Coffee (ground)	73	50	Your toothpaste	74	79	50	1	Yes	Honey	Olive oil	Vinegar (apple)	Coffee (ground)	Your toothpaste
14675	27110	female	40	Sweden	Not tested										X	Vanilla extract	100	97	Basil	100	100	Vinegar (white)	100	98	Garlic (freshly chopped)	100	100	Your toothpaste	99	98	96	1	Yes	Vanilla extract	Basil	Vinegar (white)	Garlic (freshly chopped)	Your toothpaste
14676	27125	male	25	Sweden	Not tested		X						X	X		Cinnamon	6	5	Peanut butter	2	3	Black pepper (ground)	4	3	Garlic (freshly chopped)	12	12	Your toothpaste	2	4	8	1	Yes	Cinnamon	Peanut butter	Black pepper (ground)	Garlic (freshly chopped)	Your toothpaste
14677	27115	female	55	Sweden	Not tested		X	X	X	X			X			Vanilla extract	20	14	Ketchup	15	14	Black pepper (ground)	34	8	Coffee (ground)	23	4	Your toothpaste	14	8	9	1	Yes	Vanilla extract	Ketchup	Black pepper (ground)	Coffee (ground)	Your toothpaste
14678	27121	female	60	Sweden	Not tested										X	Vanilla extract	93	95	Coconut oil	98	99	Vinegar (white)	99	98	Coffee (ground)	98	98	Your toothpaste	98	97	97	1	Yes	Vanilla extract	Coconut oil	Vinegar (white)	Coffee (ground)	Your toothpaste
14679	27093	female	55	Sweden	Not tested						X					Vanilla extract	100	100	Peanut butter	95	95	Vinegar (white)	60	96	Boiled egg	38	96	Your hand soap	99	98	95	1	Yes	Vanilla extract	Peanut butter	Vinegar (white)	Boiled egg	Your hand soap
14680	27126	female	50	Sweden	Not tested								X			Honey	2	4	Olive oil	5	4	Vinegar (white)	1	2	Garlic (freshly chopped)	3	3	Your toothpaste	2	1	4	1	Yes	Honey	Olive oil	Vinegar (white)	Garlic (freshly chopped)	Your toothpaste
14681	27122	female	55	Sweden	Not tested										X	Strawberry jam	99	99	Ketchup	50	50	Vinegar (apple)	98	98	Coffee (ground)	98	98	Your toothpaste	99	100	100	1	Yes	Strawberry jam	Ketchup	Vinegar (apple)	Coffee (ground)	Your toothpaste
14682	27116	female	55	Sweden	Not tested										X	Vanilla extract	99	100	Coconut oil	99	98	Vinegar (white)	99	100	Boiled egg	99	100	Your toothpaste	99	99	50	1	No	Vanilla extract	Coconut oil	Vinegar (white)	Boiled egg	Your toothpaste
14683	27128	female	55	Sweden	Not tested										X	Cinnamon	97	97	Oregano	97	98	Black pepper (ground)	97	97	Coffee (ground)	97	96	Your toothpaste	97	98	98	1	Yes	Cinnamon	Oregano	Black pepper (ground)	Coffee (ground)	Your toothpaste
14684	27127	female	65	Sweden	Not tested				X	X						Vanilla extract	54	14	Olive oil	100	100	Vinegar (white)	100	100	Coffee (ground)	100	100	Your toothpaste	100	100	100	1	Yes	Vanilla extract	Olive oil	Vinegar (white)	Coffee (ground)	Your toothpaste
14685	27132	female	50	Sweden	Not tested								X	X		Vanilla extract	52	5	Basil	48	4	Black pepper (ground)	50	3	Garlic (freshly chopped)	50	4	Your toothpaste	50	7	2	1	Yes	Vanilla extract	Basil	Black pepper (ground)	Garlic (freshly chopped)	Your toothpaste
14686	27131	female	60	Sweden	Not tested								X	X		Vanilla extract	72	28	Olive oil	49	40	Vinegar (white)	48	18	Soy sauce	36	72	Your toothpaste	67	39	21	1	Yes	Vanilla extract	Olive oil	Vinegar (white)	Soy sauce	Your toothpaste
14687	27135	female	60	Sweden	Not tested										X	Vanilla extract	81	82	Ketchup	74	74	Black pepper (ground)	79	81	Coffee (instant)	84	88	Your toothpaste	86	90	88	1	Yes	Vanilla extract	Ketchup	Black pepper (ground)	Coffee (instant)	Your toothpaste
14688	27123	male	65	Sweden	Not tested										X	Vanilla extract	97	97	Olive oil	95	96	Vinegar (white)	97	99	Garlic (freshly chopped)	97	99	Your toothpaste	96	98	99	1	Yes	Vanilla extract	Olive oil	Vinegar (white)	Garlic (freshly chopped)	Your toothpaste
14689	27137	female	35	Sweden	Not tested										X	Honey	74	81	Peanut butter	33	86	Vinegar (white)	50	50	Garlic (freshly chopped)	38	84	Your hand soap	75	60	50	1	Yes	Honey	Peanut butter	Vinegar (white)	Garlic (freshly chopped)	Your hand soap
14690	27136	female	50	Sweden	Not tested		X						X	X		Vanilla extract	7	6	Coconut oil	7	6	Vinegar (white)	4	7	Garlic (freshly chopped)	4	5	Your hand soap	5	4	5	1	Yes	Vanilla extract	Coconut oil	Vinegar (white)	Garlic (freshly chopped)	Your hand soap
14691	27109	female	65	Sweden	Not tested										X	Honey	98	79	Coconut oil	80	81	Vinegar (apple)	98	90	Soy sauce	72	65	Your toothpaste	100	95	96	1	Yes	Honey	Coconut oil	Vinegar (apple)	Soy sauce	Your toothpaste
14696	27143	female	45	Sweden	Not tested										X	Cinnamon	98	94	Peanut butter	95	96	Vinegar (white)	100	100	Coffee (ground)	99	99	Your perfume	99	98	99	1	Yes	Cinnamon	Peanut butter	Vinegar (white)	Coffee (ground)	Your perfume
14697	27142	male	45	Sweden	Not tested											Honey	99	99	Peanut butter	97	97	Vinegar (balsamic)	100	97	Boiled egg	98	97	Your Shampoo	95	98	97	1	Yes	Honey	Peanut butter	Vinegar (balsamic)	Boiled egg	Your Shampoo
14698	27139	male	55	Sweden	Not tested										X	Cinnamon	96	80	Peanut butter	48	97	Vinegar (white)	12	97	Coffee (instant)	66	79	Your toothpaste	60	62	50	1	No	Cinnamon	Peanut butter	Vinegar (white)	Coffee (instant)	Your toothpaste
14700	27091	female	55	Sweden	Not tested				X			X				Vanilla extract	75	61	Coconut oil	60	37	Vinegar (white)	33	64	Blue cheese	65	33	Your toothpaste	54	46	46	1	Yes	Vanilla extract	Coconut oil	Vinegar (white)	Blue cheese	Your toothpaste
14702	27146	female	50	Sweden	Not tested										X	Vanilla extract	75	50	Olive oil	70	73	Vinegar (white)	48	97	Boiled egg	50	50	Your toothpaste	50	96	50	1	No	Vanilla extract	Olive oil	Vinegar (white)	Boiled egg	Your toothpaste
14703	27145	female	55	Sweden	Not tested										X	Vanilla extract	96	97	Olive oil	98	84	Vinegar (white)	83	99	Soy sauce	100	90	Your toothpaste	99	88	83	1	Yes	Vanilla extract	Olive oil	Vinegar (white)	Soy sauce	Your toothpaste
14706	27149	female	75	Sweden											X	Honey	93	96	Olive oil	91	96	Vinegar (white)	98	94	Garlic (freshly chopped)	97	98	Your toothpaste	97	97	98	1	No	Honey	Olive oil	Vinegar (white)	Garlic (freshly chopped)	Your toothpaste
14709	27150	female	50	Sweden		X										Vanilla extract	90	71	Olive oil	69	46	Vinegar (white)	40	54	Garlic (freshly chopped)	40	65	Your toothpaste	63	75	66	1	No	Vanilla extract	Olive oil	Vinegar (white)	Garlic (freshly chopped)	Your toothpaste
14710	27151	male	35	Sweden	Not tested										X	Honey	87	84	Olive oil	65	28	Vinegar (white)	49	35	Coffee (instant)	69	39	Your toothpaste	84	64	56	1	Yes	Honey	Olive oil	Vinegar (white)	Coffee (instant)	Your toothpaste
14713	27154	male	50	Sweden	Not tested		X				X					Vanilla extract	53	50	Basil	50	53	Vinegar (white)	46	50	Cumin	50	52	Your toothpaste	61	52	50	1	Yes	Vanilla extract	Basil	Vinegar (white)	Cumin	Your toothpaste
14714	27153	female	55	Sweden										X		Honey	38	37	Peanut butter	50	35	Wasabi	50	4	Coffee (instant)	50	6	Your toothpaste	50	18	23	1	Yes	Honey	Peanut butter	Wasabi	Coffee (instant)	Your toothpaste
14715	27152	female	60	Sweden		X			X							Cinnamon	76	77	Olive oil	75	76	Vinegar (apple)	85	83	Pickled herring	76	50	Your toothpaste	78	78	50	1	Yes	Cinnamon	Olive oil	Vinegar (apple)	Pickled herring	Your toothpaste
14717	27159	female	55	Sweden	Not tested										X	Honey	38	71	Coconut oil	61	67	Vinegar (white)	31	70	sauerkraut (jar)	26	70	Your toothpaste	78	64	79	1	Yes	Honey	Coconut oil	Vinegar (white)	sauerkraut (jar)	Your toothpaste
14718	27160	female	65	Sweden	Not tested										X	Honey	75	95	Cardamom	74	75	Vinegar (apple)	64	97	Coffee (ground)	90	71	Your toothpaste	86	75	90	1	No	Honey	Cardamom	Vinegar (apple)	Coffee (ground)	Your toothpaste
14719	27158	male	70	Sweden	Not tested										X	Honey	75	84	Ketchup	71	79	Black pepper (ground)	78	79	Boiled egg	65	70	Your toothpaste	83	88	75	1	Yes	Honey	Ketchup	Black pepper (ground)	Boiled egg	Your toothpaste
14720	27162	female	65	Sweden	Not tested										X	Honey	50	100	Cardamom	50	98	Vinegar (apple)	50	97	Coffee (instant)	50	96	Your toothpaste	50	99	100	1	Yes	Honey	Cardamom	Vinegar (apple)	Coffee (instant)	Your toothpaste
14721	27168	female	60	Sweden	Not tested										X	Vanilla extract	50	50	Olive oil	50	50	Vinegar (white)	50	50	Coffee (ground)	50	62	Your toothpaste	50	50	50	1	No	Vanilla extract	Olive oil	Vinegar (white)	Coffee (ground)	Your toothpaste
14722	27166	male	25	Sweden	Tested negative										X	Vanilla extract	64	37	Olive oil	64	44	Vinegar (white)	46	71	Coffee (ground)	66	87	Your toothpaste	86	68	89	1	No	Vanilla extract	Olive oil	Vinegar (white)	Coffee (ground)	Your toothpaste
14724	27169	female	60	Sweden											X	Vanilla extract	74	51	Basil	68	67	Mint (fresh)	87	70	Coffee (ground)	96	81	Your hand cream	92	84	51	1	Yes	Vanilla extract	Basil	Mint (fresh)	Coffee (ground)	Your hand cream
14725	27164	male	55	Sweden	Not tested										X	Vanilla extract	100	95	Peanut butter	95	96	Vinegar (white)	97	99	Garlic (freshly chopped)	99	95	Your toothpaste	97	98	50	1	Yes	Vanilla extract	Peanut butter	Vinegar (white)	Garlic (freshly chopped)	Your toothpaste
14726	27173	female	60	Sweden	Not tested										X	Vanilla extract	86	50	Peanut butter	77	51	Vinegar (white)	51	39	Coffee (instant)	88	63	Your toothpaste	83	51	82	1	Yes	Vanilla extract	Peanut butter	Vinegar (white)	Coffee (instant)	Your toothpaste
14728	27156	male	65	Sweden	Not tested		X			X						Honey	94	95	Peanut butter	93	93	Vinegar (white)	96	99	Garlic (freshly chopped)	95	91	Your toothpaste	100	92	99	1	Yes	Honey	Peanut butter	Vinegar (white)	Garlic (freshly chopped)	Your toothpaste
14729	27170	male	50	Sweden	Not tested										X	Vanilla extract	98	97	Peanut butter	74	49	Vinegar (white)	47	98	Coffee (instant)	97	98	Your laundry detergent	98	98	48	1	No	Vanilla extract	Peanut butter	Vinegar (white)	Coffee (instant)	Your laundry detergent
14731	27175	female	55	Sweden	Not tested										X	Cinnamon	98	97	Olive oil	50	17	Vinegar (white)	99	96	Soy sauce	98	97	Your toothpaste	97	94	54	1	Yes	Cinnamon	Olive oil	Vinegar (white)	Soy sauce	Your toothpaste
14732	27167	female	55	Sweden	Not tested											Honey	96	71	Olive oil	72	83	Vinegar (white)	94	62	Coffee (ground)	98	95	Your toothpaste	68	74	78	1	Yes	Honey	Olive oil	Vinegar (white)	Coffee (ground)	Your toothpaste
14733	27174	female	55	Israel	Not tested										X	Vanilla extract	75	60	Olive oil	82	66	Vinegar (white)	20	72	Soy sauce	11	88	Your hand soap	80	25	49	1	Yes	Vanilla extract	Olive oil	Vinegar (white)	Soy sauce	Your hand soap
14734	27178	male	60	India											X	Honey	78	49	Oregano	69	53	Black pepper (ground)	71	48	Soy sauce	78	50	Your toothpaste	76	49	75	1	Yes	Honey	Oregano	Black pepper (ground)	Soy sauce	Your toothpaste
14736	27176	female	55	Sweden	Not tested		X						X	X		Vanilla extract	54	17	Cardamom	44	63	Vinegar (white)	50	2	Coffee (ground)	65	70	Your toothpaste	68	60	18	1	Yes	Vanilla extract	Cardamom	Vinegar (white)	Coffee (ground)	Your toothpaste
14737	27182	female	45	Sweden	Not tested										X	Pear nectar (not fresh)	96	97	Ketchup	99	97	Onion (freshly chopped)	99	98	Coffee (ground)	100	99	Your toothpaste	100	100	100	1	Yes	Pear nectar (not fresh)	Ketchup	Onion (freshly chopped)	Coffee (ground)	Your toothpaste
14738	27181	female	50	Sweden	Not tested				X		X					Honey	88	88	Olive oil	91	91	Vinegar (white)	78	79	Soy sauce	100	100	Your toothpaste	82	83	91	1	Yes	Honey	Olive oil	Vinegar (white)	Soy sauce	Your toothpaste
14739	27172	female	65	Sweden	Not tested										X	Cinnamon	69	69	Olive oil	69	69	Vinegar (white)	68	69	Coffee (ground)	82	87	Your toothpaste	80	87	85	1	Yes	Cinnamon	Olive oil	Vinegar (white)	Coffee (ground)	Your toothpaste
14740	27183	female	55	Sweden	Not tested										X	Vanilla extract	99	51	Olive oil	97	50	Black pepper (ground)	97	96	Coffee (ground)	99	96	Your toothpaste	98	96	97	1	Yes	Vanilla extract	Olive oil	Black pepper (ground)	Coffee (ground)	Your toothpaste
14741	25941	female	45	Sweden	Not tested		X					X				Vanilla extract	61	50	Peanut butter	59	50	Vinegar (white)	19	73	Coffee (ground)	63	50	Your toothpaste	64	50	50	1	Yes	Vanilla extract	Peanut butter	Vinegar (white)	Coffee (ground)	Your toothpaste
14742	27180	female	60	Sweden	Not tested										X	Vanilla extract	80	52	Olive oil	61	63	Vinegar (white)	23	66	Garlic (freshly chopped)	50	77	Your toothpaste	87	52	93	1	Yes	Vanilla extract	Olive oil	Vinegar (white)	Garlic (freshly chopped)	Your toothpaste
14745	27186	female	55	Sweden	Not tested										X	Honey	50	53	Ketchup	50	51	Onion (freshly chopped)	51	46	Garlic (freshly chopped)	50	50	Your body lotion	47	50	46	1	Yes	Honey	Ketchup	Onion (freshly chopped)	Garlic (freshly chopped)	Your body lotion
14746	27187	female	60	Sweden	Not tested										X	Vanilla extract	87	88	Peanut butter	76	97	Black pepper (ground)	83	88	Soy sauce	88	88	Your toothpaste	97	89	85	1	Yes	Vanilla extract	Peanut butter	Black pepper (ground)	Soy sauce	Your toothpaste
14748	27189	male	35	Sweden	Not tested										X	Honey	97	90	Peanut butter	96	96	Vinegar (white)	97	100	Garlic (freshly chopped)	98	100	Your toothpaste	95	99	96	1	Yes	Honey	Peanut butter	Vinegar (white)	Garlic (freshly chopped)	Your toothpaste
14750	27177	female	60	Sweden	Not tested											Vanilla extract	100	99	Cardamom	100	99	Horseradish (jar)	100	99	Coffee (ground)	100	100	Your toothpaste	99	99	99	1	Yes	Vanilla extract	Cardamom	Horseradish (jar)	Coffee (ground)	Your toothpaste
14752	27192	male	65	Sweden	Not tested										X	Cinnamon	72	75	Ketchup	75	79	Vodka	78	74	Boiled egg	79	72	Your toothpaste	78	77	67	1	No	Cinnamon	Ketchup	Vodka	Boiled egg	Your toothpaste
14753	27082	male	50	Sweden	Not tested										X	Vanilla extract	81	64	Peanut butter	69	59	Vinegar (white)	41	71	Coffee (ground)	70	68	Your hand soap	86	67	78	1	Yes	Vanilla extract	Peanut butter	Vinegar (white)	Coffee (ground)	Your hand soap
14754	27194	female	50	Sweden	Not tested	X						X	X	X		Strawberry jam	49	3	Olive oil	50	2	Vinegar (white)	50	3	Garlic (freshly chopped)	50	5	Your toothpaste	50	2	5	1	Yes	Strawberry jam	Olive oil	Vinegar (white)	Garlic (freshly chopped)	Your toothpaste
14755	27195	female	45	Sweden	Not tested										X	Vanilla extract	99	98	Olive oil	97	98	Vinegar (apple)	98	99	Coffee (ground)	97	97	Your toothpaste	96	96	50	1	Yes	Vanilla extract	Olive oil	Vinegar (apple)	Coffee (ground)	Your toothpaste
14757	27197	female	60	Sweden	Not tested											Vanilla extract	82	89	Dill	90	93	Black pepper (ground)	91	93	Coffee (ground)	93	95	Your toothpaste	96	96	74	1	Yes	Vanilla extract	Dill	Black pepper (ground)	Coffee (ground)	Your toothpaste
14759	27198	female	65	Sweden	Not tested										X	Cinnamon	53	64	Thyme	37	68	Vinegar (apple)	2	97	Coffee (ground)	48	49	Your toothpaste	70	68	70	1	No	Cinnamon	Thyme	Vinegar (apple)	Coffee (ground)	Your toothpaste
14761	27201	female	40	Sweden	Not tested										X	Vanilla extract	100	98	Coconut oil	97	96	Black pepper (ground)	96	96	Coffee (instant)	98	96	Your toothpaste	99	99	100	1	No	Vanilla extract	Coconut oil	Black pepper (ground)	Coffee (instant)	Your toothpaste
14763	27200	male	75	Sweden	Not tested											Honey	94	94	Oregano	92	93	Black pepper (ground)	93	93	Pickled herring	93	94	Your Shampoo	94	93	52	1	Yes	Honey	Oregano	Black pepper (ground)	Pickled herring	Your Shampoo
14765	27205	male	65	Sweden	Not tested										X	Lemonade (not fresh)	66	62	Ketchup	82	79	Vinegar (white)	92	88	Coffee (instant)	86	82	Your toothpaste	79	76	65	1	No	Lemonade (not fresh)	Ketchup	Vinegar (white)	Coffee (instant)	Your toothpaste
14767	27202	male	60	Sweden	Not tested											Honey	58	37	Olive oil	41	35	Onion (freshly chopped)	42	43	Garlic (freshly chopped)	40	57	Your Shampoo	61	62	34	1	No	Honey	Olive oil	Onion (freshly chopped)	Garlic (freshly chopped)	Your Shampoo
14768	27207	female	55	Sweden	Not tested											Vanilla extract	100	100	Olive oil	100	49	Vinegar (balsamic)	63	60	Coffee (ground)	81	100	Your Shampoo	100	100	100	1	Yes	Vanilla extract	Olive oil	Vinegar (balsamic)	Coffee (ground)	Your Shampoo
14770	27206	female	40	Sweden	Not tested								X	X		Vanilla extract	30	31	Cardamom	72	76	Vinegar (white)	14	78	Soy sauce	50	25	Your hand sanitizer	34	50	27	1	No	Vanilla extract	Cardamom	Vinegar (white)	Soy sauce	Your hand sanitizer
14773	27209	male	45	Sweden	Not tested								X	X	X	Honey	50	16	Olive oil	50	11	Vinegar (apple)	50	4	Garlic (freshly chopped)	50	6	Your toothpaste	50	16	9	1	No	Honey	Olive oil	Vinegar (apple)	Garlic (freshly chopped)	Your toothpaste
14774	27214	male	65	Sweden	Not tested										X	Strawberry jam	91	84	Ketchup	87	85	Black pepper (ground)	74	79	Coffee (instant)	91	94	Your toothpaste	88	91	90	1	No	Strawberry jam	Ketchup	Black pepper (ground)	Coffee (instant)	Your toothpaste
14775	27215	female	50	Sweden	Not tested										X	Vanilla extract	82	98	Coconut oil	81	86	Black pepper (ground)	75	99	Coffee (ground)	98	97	Your hand soap	89	84	97	1	Yes	Vanilla extract	Coconut oil	Black pepper (ground)	Coffee (ground)	Your hand soap
14777	27216	female	45	Sweden	Not tested										X	Vanilla extract	62	93	Ketchup	86	86	Vinegar (white)	95	95	Soy sauce	90	89	Your hand soap	92	73	100	1	Yes	Vanilla extract	Ketchup	Vinegar (white)	Soy sauce	Your hand soap
14780	27218	male	35	Sweden	Not tested										X	Vanilla extract	86	87	Peanut butter	85	89	Mint (tea)	90	87	Coffee (ground)	89	89	Your toothpaste	85	85	80	1	No	Vanilla extract	Peanut butter	Mint (tea)	Coffee (ground)	Your toothpaste
14781	27220	female	70	Sweden	Not tested										X	Vanilla extract	82	84	Olive oil	88	76	Clove	77	99	Coffee (ground)	86	85	Your toothpaste	83	82	90	1	Yes	Vanilla extract	Olive oil	Clove	Coffee (ground)	Your toothpaste
14782	27213	female	55	Sweden	Not tested										X	Cinnamon	85	85	Coconut oil	84	84	Vinegar (apple)	84	83	Garlic (freshly chopped)	85	86	Your toothpaste	87	89	87	1	No	Cinnamon	Coconut oil	Vinegar (apple)	Garlic (freshly chopped)	Your toothpaste
14783	27225	female	65	Sweden	Not tested										X	Cinnamon	93	94	Basil	98	99	Vinegar (balsamic)	75	100	Coffee (ground)	96	99	Your perfume	99	95	92	1	Yes	Cinnamon	Basil	Vinegar (balsamic)	Coffee (ground)	Your perfume
14784	27224	female	55	Sweden	Not tested										X	Vanilla extract	99	100	Olive oil	95	90	Black pepper (ground)	94	99	Coffee (ground)	99	99	Your toothpaste	100	100	99	1	Yes	Vanilla extract	Olive oil	Black pepper (ground)	Coffee (ground)	Your toothpaste
14786	27076	female	55	Sweden	Not tested								X	X	X	Honey	27	35	Coconut oil	52	18	Vinegar (white)	25	28	Pickled herring	57	28	Your toothpaste	31	17	26	1	Yes	Honey	Coconut oil	Vinegar (white)	Pickled herring	Your toothpaste
14787	27223	male	40	Sweden	Not tested											Cinnamon	79	74	Basil	75	79	Vinegar (white)	41	67	Coffee (ground)	91	87	Your toothpaste	67	72	50	1	No	Cinnamon	Basil	Vinegar (white)	Coffee (ground)	Your toothpaste
14788	27226	female	60	Sweden	Not tested										X	Vanilla extract	93	94	Olive oil	94	94	Vinegar (white)	95	94	Soy sauce	95	95	Your laundry detergent	94	95	94	1	No	Vanilla extract	Olive oil	Vinegar (white)	Soy sauce	Your laundry detergent
14789	27227	female	60	Sweden	Not tested										X	Strawberry jam	71	69	Oregano	93	95	Black pepper (ground)	91	94	Coffee (ground)	88	92	Your toothpaste	94	83	93	1	No	Strawberry jam	Oregano	Black pepper (ground)	Coffee (ground)	Your toothpaste
14790	27219	female	60	Sweden	Not tested		X		X	X						Honey	88	89	Coconut oil	92	95	Vinegar (white)	91	90	Blue cheese	94	93	Your toothpaste	95	95	94	1	Yes	Honey	Coconut oil	Vinegar (white)	Blue cheese	Your toothpaste
14791	27229	female	55	Sweden	Not tested						X					Honey	99	97	Olive oil	100	98	Vinegar (balsamic)	97	99	Garlic (freshly chopped)	100	100	Your toothpaste	97	97	96	1	Yes	Honey	Olive oil	Vinegar (balsamic)	Garlic (freshly chopped)	Your toothpaste
14792	27228	female	60	Sweden	Not tested										X	Vanilla extract	57	81	Basil	88	87	Vinegar (white)	39	48	Coffee (ground)	89	88	Your toothpaste	59	46	90	1	Yes	Vanilla extract	Basil	Vinegar (white)	Coffee (ground)	Your toothpaste
14800	27233	male	60	Sweden	Not tested						X		X	X		Strawberry jam	4	4	Olive oil	2	2	Onion (freshly chopped)	2	2	Canned tuna	2	1	Your toothpaste	3	2	3	1	Yes	Strawberry jam	Olive oil	Onion (freshly chopped)	Canned tuna	Your toothpaste
14801	27237	female	55	Sweden	Not tested		X		X							Cinnamon	87	90	Ketchup	95	96	Black pepper (ground)	90	91	Coffee (ground)	92	93	Your toothpaste	99	99	86	1	Yes	Cinnamon	Ketchup	Black pepper (ground)	Coffee (ground)	Your toothpaste
14802	27239	female	70	Sweden	Not tested		X					X		X		Vanilla extract	50	22	Olive oil	50	49	Vinegar (white)	50	50	Soy sauce	50	51	Your toothpaste	50	50	NaN	1	No	Vanilla extract	Olive oil	Vinegar (white)	Soy sauce	Your toothpaste
14803	27238	female	65	Sweden	Not tested		X				X					Vanilla extract	87	87	Basil	85	74	Vinegar (apple)	80	88	Pickled herring	90	82	Your toothpaste	91	81	50	1	Yes	Vanilla extract	Basil	Vinegar (apple)	Pickled herring	Your toothpaste
14804	27240	female	40	Sweden	Not tested										X	Vanilla extract	69	83	Peanut butter	58	82	Vinegar (apple)	78	92	Soy sauce	84	89	Your toothpaste	88	87	83	1	Yes	Vanilla extract	Peanut butter	Vinegar (apple)	Soy sauce	Your toothpaste
14805	27241	female	60	Sweden	Not tested										X	Vanilla extract	38	47	Olive oil	47	37	Vinegar (white)	81	83	Garlic (freshly chopped)	72	74	Your toothpaste	90	90	85	1	Yes	Vanilla extract	Olive oil	Vinegar (white)	Garlic (freshly chopped)	Your toothpaste
14806	27194	female	50	Sweden	Not tested	X						X	X	X		Strawberry jam	4	3	Olive oil	5	2	Vinegar (white)	3	4	Garlic (freshly chopped)	1	2	Your toothpaste	5	2	50	1	Yes	Strawberry jam	Olive oil	Vinegar (white)	Garlic (freshly chopped)	Your toothpaste
14808	27245	female	60	Sweden	Not tested										X	Cinnamon	74	50	Ketchup	54	89	Vinegar (balsamic)	85	72	Coffee (ground)	95	93	Your body lotion	86	77	89	1	Yes	Cinnamon	Ketchup	Vinegar (balsamic)	Coffee (ground)	Your body lotion
14809	27243	female	35	India	Not tested	X	X	X	X	X	X	X	X	X		Vanilla extract	54	3	Coconut oil	53	5	Vinegar (white)	54	4	Soy sauce	54	2	Your toothpaste	53	3	50	1	No	Vanilla extract	Coconut oil	Vinegar (white)	Soy sauce	Your toothpaste
14810	27244	female	60	Sweden	Not tested											Vanilla extract	75	51	Peanut butter	61	60	Vinegar (white)	69	67	Garlic (freshly chopped)	70	72	Your toothpaste	90	77	61	1	Yes	Vanilla extract	Peanut butter	Vinegar (white)	Garlic (freshly chopped)	Your toothpaste
14811	27248	female	50	Sweden	Not tested											Honey	89	88	Cardamom	91	89	Vinegar (balsamic)	88	88	Coffee (ground)	86	84	Your toothpaste	85	85	82	1	Yes	Honey	Cardamom	Vinegar (balsamic)	Coffee (ground)	Your toothpaste
14812	27247	female	65	Sweden	Not tested					X						Honey	50	29	Olive oil	50	37	Vinegar (apple)	50	75	Garlic (freshly chopped)	50	81	Your toothpaste	50	76	57	1	No	Honey	Olive oil	Vinegar (apple)	Garlic (freshly chopped)	Your toothpaste
14813	27225	female	65	Sweden	Not tested										X	Cinnamon	97	97	Basil	99	95	Vinegar (balsamic)	99	97	Coffee (ground)	99	98	Your perfume	98	99	80	1	Yes	Cinnamon	Basil	Vinegar (balsamic)	Coffee (ground)	Your perfume
14815	27249	female	50	Sweden	Not tested		X					X				Vanilla extract	31	31	Cilantro	32	31	Vinegar (white)	50	50	Coffee (instant)	38	39	Your toothpaste	38	40	42	1	Yes	Vanilla extract	Cilantro	Vinegar (white)	Coffee (instant)	Your toothpaste
14816	27251	female	65	Sweden	Not tested											Orange juice (not fresh)	99	97	Olive oil	97	100	Vinegar (white)	97	97	Garlic (freshly chopped)	97	98	Your toothpaste	98	97	98	1	Yes	Orange juice (not fresh)	Olive oil	Vinegar (white)	Garlic (freshly chopped)	Your toothpaste
14817	27252	female	60	Sweden	Not tested										X	Vanilla extract	98	96	Oregano	97	97	Onion (freshly chopped)	96	99	Garlic (freshly chopped)	97	98	Your toothpaste	97	99	99	1	Yes	Vanilla extract	Oregano	Onion (freshly chopped)	Garlic (freshly chopped)	Your toothpaste
14818	27255	female	50	Sweden	Not tested										X	Honey	100	99	Olive oil	92	99	Vinegar (white)	19	98	Garlic (freshly chopped)	71	99	Your toothpaste	99	99	100	1	No	Honey	Olive oil	Vinegar (white)	Garlic (freshly chopped)	Your toothpaste
14819	27253	female	65	Sweden	Not tested											Honey	96	97	Olive oil	99	97	Vinegar (balsamic)	97	98	Soy sauce	98	98	Your perfume	100	97	96	1	Yes	Honey	Olive oil	Vinegar (balsamic)	Soy sauce	Your perfume
14821	27257	female	35	Sweden	Not tested										X	Vanilla extract	77	78	Olive oil	73	73	Vinegar (white)	81	81	Soy sauce	80	81	Your toothpaste	78	81	80	1	No	Vanilla extract	Olive oil	Vinegar (white)	Soy sauce	Your toothpaste
14822	27256	female	55	Sweden	Not tested							X				Cinnamon	81	54	Coconut oil	72	25	Vinegar (white)	39	83	Coffee (ground)	52	53	Your toothpaste	54	51	48	1	Yes	Cinnamon	Coconut oil	Vinegar (white)	Coffee (ground)	Your toothpaste
14823	27259	female	65	Sweden	Not tested		X									Cinnamon	94	95	Olive oil	97	96	Vinegar (white)	95	99	Garlic (freshly chopped)	98	100	Your toothpaste	92	100	50	1	Yes	Cinnamon	Olive oil	Vinegar (white)	Garlic (freshly chopped)	Your toothpaste
14824	27242	male	70	Sweden											X	Strawberry jam	55	54	Nutmeg	58	60	Vinegar (apple)	38	57	Coffee (ground)	58	57	Your toothpaste	56	61	56	1	No	Strawberry jam	Nutmeg	Vinegar (apple)	Coffee (ground)	Your toothpaste
14825	27261	male	45	Israel	Not tested										X	Vanilla extract	78	76	Peanut butter	72	72	Vinegar (white)	75	74	Garlic (freshly chopped)	69	77	Your toothpaste	72	72	51	1	Yes	Vanilla extract	Peanut butter	Vinegar (white)	Garlic (freshly chopped)	Your toothpaste
14826	27260	female	30	Sweden	Not tested						X					Vanilla extract	98	96	Cardamom	100	100	Sesame oil	97	99	Coffee (ground)	98	98	Your toothpaste	97	99	96	1	No	Vanilla extract	Cardamom	Sesame oil	Coffee (ground)	Your toothpaste
14829	27264	female	50	Israel	Not tested						X					Vanilla extract	58	47	Olive oil	61	40	Black pepper (ground)	58	76	Soy sauce	39	77	Your toothpaste	41	80	50	1	Yes	Vanilla extract	Olive oil	Black pepper (ground)	Soy sauce	Your toothpaste
14830	27263	female	50	Sweden	Not tested				X							Vanilla extract	100	22	Cardamom	99	23	Vinegar (white)	50	37	Coffee (ground)	79	41	Your toothpaste	100	1	28	1	Yes	Vanilla extract	Cardamom	Vinegar (white)	Coffee (ground)	Your toothpaste
14831	27265	male	35	Sweden	Not tested	X	X						X			Honey	50	18	Olive oil	50	1	Vinegar (balsamic)	50	6	Garlic (freshly chopped)	50	5	Your toothpaste	50	6	5	1	No	Honey	Olive oil	Vinegar (balsamic)	Garlic (freshly chopped)	Your toothpaste
14832	27268	female	60	Sweden	Not tested		X		X	X			X			Vanilla extract	6	5	Peanut butter	16	16	Vinegar (white)	15	17	Garlic (freshly chopped)	19	19	Your toothpaste	33	32	13	1	No	Vanilla extract	Peanut butter	Vinegar (white)	Garlic (freshly chopped)	Your toothpaste
14833	27269	female	50	Sweden											X	Vanilla extract	88	91	Coconut oil	91	88	Vinegar (white)	90	87	Soy sauce	94	97	Your toothpaste	88	92	95	1	Yes	Vanilla extract	Coconut oil	Vinegar (white)	Soy sauce	Your toothpaste
14834	27266	female	50	Sweden	Not tested		X				X			X		Cinnamon	50	50	Thyme	41	40	Vinegar (white)	60	60	Coffee (ground)	41	50	Your toothpaste	49	51	43	1	No	Cinnamon	Thyme	Vinegar (white)	Coffee (ground)	Your toothpaste
14836	27271	female	30	Sweden	Not tested		X						X	X		Cinnamon	50	33	Ketchup	64	54	Vinegar (white)	44	26	Soy sauce	73	67	Your toothpaste	77	77	15	1	Yes	Cinnamon	Ketchup	Vinegar (white)	Soy sauce	Your toothpaste
14837	27272	female	50	Sweden	Not tested										X	Cinnamon	99	75	Peanut butter	97	84	Vinegar (white)	10	99	Coffee (ground)	96	99	Your toothpaste	47	71	99	1	Yes	Cinnamon	Peanut butter	Vinegar (white)	Coffee (ground)	Your toothpaste
14838	27267	female	55	Sweden	Not tested										X	Vanilla extract	68	45	Ketchup	50	28	Black pepper (ground)	50	80	Coffee (ground)	96	50	Your toothpaste	76	50	50	1	Yes	Vanilla extract	Ketchup	Black pepper (ground)	Coffee (ground)	Your toothpaste
14839	27218	male	35	Sweden	Not tested						X					Vanilla extract	81	83	Peanut butter	85	83	Mint (tea)	82	85	Coffee (ground)	85	83	Your toothpaste	85	85	54	1	No	Vanilla extract	Peanut butter	Mint (tea)	Coffee (ground)	Your toothpaste
14840	27273	female	35	Sweden	Tested negative										X	Vanilla extract	39	68	Olive oil	90	75	Vinegar (white)	82	77	Soy sauce	61	66	Your toothpaste	74	27	69	1	Yes	Vanilla extract	Olive oil	Vinegar (white)	Soy sauce	Your toothpaste
14841	27270	male	55	Sweden												Cinnamon	98	95	Ketchup	95	97	Vodka	95	95	Coffee (ground)	97	95	Your hand sanitizer	94	98	99	1	Yes	Cinnamon	Ketchup	Vodka	Coffee (ground)	Your hand sanitizer
14845	27278	female	55	Israel	Not tested											Vanilla extract	40	73	Peanut butter	51	75	Vinegar (white)	79	50	Garlic (freshly chopped)	81	50	Your toothpaste	94	51	51	1	Yes	Vanilla extract	Peanut butter	Vinegar (white)	Garlic (freshly chopped)	Your toothpaste
14847	27281	female	60	Sweden	Not tested										X	Cinnamon	100	85	Nutmeg	98	97	Vinegar (white)	100	98	Coffee (ground)	99	99	Your toothpaste	100	92	99	1	Yes	Cinnamon	Nutmeg	Vinegar (white)	Coffee (ground)	Your toothpaste
14848	27276	female	65	Sweden	Not tested										X	Strawberry jam	63	31	Basil	90	79	Onion (freshly chopped)	84	39	Garlic (freshly chopped)	82	61	Your Shampoo	100	73	100	1	No	Strawberry jam	Basil	Onion (freshly chopped)	Garlic (freshly chopped)	Your Shampoo
14849	27282	male	45	Sweden											X	Vanilla extract	97	97	Olive oil	99	98	Vinegar (white)	77	79	Boiled egg	13	10	Your toothpaste	99	99	83	1	Yes	Vanilla extract	Olive oil	Vinegar (white)	Boiled egg	Your toothpaste
14852	27284	male	50	Sweden	Not tested								X	X	X	Honey	50	13	Peanut butter	90	3	Vodka	50	4	Coffee (ground)	84	5	Your toothpaste	50	4	3	1	Yes	Honey	Peanut butter	Vodka	Coffee (ground)	Your toothpaste
14853	27287	male	55	Sweden	Not tested		X									Cinnamon	66	66	Dill	65	65	Black pepper (ground)	69	69	Garlic (freshly chopped)	72	72	Your Shampoo	71	71	72	1	Yes	Cinnamon	Dill	Black pepper (ground)	Garlic (freshly chopped)	Your Shampoo
14855	27285	female	55	Sweden	Not tested		X									Vanilla extract	50	19	Oregano	50	16	Black pepper (ground)	50	30	Coffee (ground)	55	8	Your toothpaste	51	53	11	1	No	Vanilla extract	Oregano	Black pepper (ground)	Coffee (ground)	Your toothpaste
14858	27293	female	65	Sweden	Not tested										X	Vanilla extract	50	50	Ketchup	50	89	Vinegar (apple)	50	75	Coffee (instant)	50	50	Your toothpaste	80	80	82	1	No	Vanilla extract	Ketchup	Vinegar (apple)	Coffee (instant)	Your toothpaste
14859	27292	male	55	Sweden	Not tested										X	Cinnamon	69	73	Peanut butter	72	72	Black pepper (ground)	79	79	Coffee (ground)	100	100	Your toothpaste	86	85	50	1	Yes	Cinnamon	Peanut butter	Black pepper (ground)	Coffee (ground)	Your toothpaste
14860	27286	female	50	Sweden	Not tested										X	Honey	70	86	Cilantro	53	71	Vinegar (apple)	29	79	Coffee (ground)	78	83	Your toothpaste	66	75	86	1	Yes	Honey	Cilantro	Vinegar (apple)	Coffee (ground)	Your toothpaste
14861	27294	female	25	United States of America (USA)	Not tested			X	X				X	X		Honey	50	2	Peanut butter	58	32	Vinegar (white)	50	12	Soy sauce	50	2	Your toothpaste	59	43	34	1	Yes	Honey	Peanut butter	Vinegar (white)	Soy sauce	Your toothpaste
14862	27295	male	75	Israel												Vanilla extract	100	88	Olive oil	90	68	Vinegar (white)	29	81	Garlic (freshly chopped)	68	77	Your toothpaste	66	84	50	1	Yes	Vanilla extract	Olive oil	Vinegar (white)	Garlic (freshly chopped)	Your toothpaste
14863	26108	female	50	Sweden								X				Vanilla extract	78	28	Peanut butter	50	62	Vinegar (white)	31	75	Garlic (freshly chopped)	65	78	Your toothpaste	70	71	50	1	Yes	Vanilla extract	Peanut butter	Vinegar (white)	Garlic (freshly chopped)	Your toothpaste
14865	27299	female	70	Sweden											X	Vanilla extract	97	96	Olive oil	95	100	Vinegar (white)	97	98	Boiled egg	55	55	Your toothpaste	97	97	98	1	Yes	Vanilla extract	Olive oil	Vinegar (white)	Boiled egg	Your toothpaste
14868	27300	male	55	Slovakia	Not tested										X	Honey	99	99	Caraway	97	96	Vinegar (white)	99	100	Coffee (instant)	100	100	Your perfume	98	99	97	1	No	Honey	Caraway	Vinegar (white)	Coffee (instant)	Your perfume
14869	27301	male	70	Sweden	Not tested										X	Honey	55	47	Olive oil	51	57	Vinegar (white)	53	69	Garlic (freshly chopped)	53	53	Your toothpaste	70	50	51	1	Yes	Honey	Olive oil	Vinegar (white)	Garlic (freshly chopped)	Your toothpaste
14872	27305	female	30	Sweden	Not tested				X							Vanilla extract	99	94	Coconut oil	97	83	Vinegar (white)	13	98	Coffee (ground)	77	91	Your toothpaste	83	50	96	1	Yes	Vanilla extract	Coconut oil	Vinegar (white)	Coffee (ground)	Your toothpaste
14873	27308	female	45	Sweden	Not tested		X									Vanilla extract	87	72	Olive oil	62	51	Vinegar (white)	32	85	Garlic (freshly chopped)	56	76	Your toothpaste	77	78	50	1	Yes	Vanilla extract	Olive oil	Vinegar (white)	Garlic (freshly chopped)	Your toothpaste
14874	27307	male	65	Sweden	Not tested										X	Vanilla extract	49	28	Olive oil	40	51	Vinegar (apple)	50	67	Pickled herring	76	74	Your toothpaste	64	64	51	1	Yes	Vanilla extract	Olive oil	Vinegar (apple)	Pickled herring	Your toothpaste
14881	27313	female	70	Sweden	Not tested										X	Vanilla extract	75	50	Cardamom	94	82	Vinegar (apple)	84	85	Coffee (ground)	89	89	Your Shampoo	90	82	50	1	Yes	Vanilla extract	Cardamom	Vinegar (apple)	Coffee (ground)	Your Shampoo
14882	26592	female	50	Sweden	Not tested								X			Vanilla extract	50	51	Peanut butter	51	50	Vinegar (white)	50	37	Soy sauce	46	35	Your toothpaste	50	42	49	1	No	Vanilla extract	Peanut butter	Vinegar (white)	Soy sauce	Your toothpaste
14883	27314	male	55	Sweden	Not tested								X	X		Vanilla extract	59	12	Peanut butter	50	14	Vinegar (white)	47	24	Soy sauce	50	16	Your toothpaste	53	21	52	1	No	Vanilla extract	Peanut butter	Vinegar (white)	Soy sauce	Your toothpaste
14885	27316	male	40	Sweden	Not tested										X	Vanilla extract	93	15	Olive oil	52	50	Vinegar (white)	50	83	Blue cheese	49	100	Your toothpaste	50	61	90	1	No	Vanilla extract	Olive oil	Vinegar (white)	Blue cheese	Your toothpaste
14886	27318	female	45	Sweden	Not tested						X					Vanilla extract	93	97	Oregano	100	96	Vinegar (white)	96	97	Coffee (instant)	97	97	Your toothpaste	99	97	99	1	No	Vanilla extract	Oregano	Vinegar (white)	Coffee (instant)	Your toothpaste
14887	27317	male	60	Sweden	Not tested										X	Vanilla extract	50	40	Olive oil	50	38	Vinegar (white)	40	62	Garlic (freshly chopped)	63	61	Your toothpaste	60	62	50	1	No	Vanilla extract	Olive oil	Vinegar (white)	Garlic (freshly chopped)	Your toothpaste
14890	27322	female	45	Sweden	Not tested										X	Honey	69	90	Cardamom	89	89	Mint (tea)	89	93	Coffee (instant)	62	80	Your laundry detergent	69	89	98	1	No	Honey	Cardamom	Mint (tea)	Coffee (instant)	Your laundry detergent
14891	27321	female	55	Sweden	Not tested										X	Honey	28	71	Olive oil	49	20	Black pepper (ground)	70	71	Garlic (freshly chopped)	29	74	Your toothpaste	80	51	98	1	Yes	Honey	Olive oil	Black pepper (ground)	Garlic (freshly chopped)	Your toothpaste
14893	27324	female	55	Israel	Not tested										X	Vanilla extract	98	80	Peanut butter	62	77	Vinegar (white)	29	88	Garlic (freshly chopped)	41	85	Your toothpaste	78	90	59	1	No	Vanilla extract	Peanut butter	Vinegar (white)	Garlic (freshly chopped)	Your toothpaste
14894	27325	female	70	Israel	Not tested										X	Apricot Jam	84	83	Olive oil	83	83	Black pepper (ground)	50	84	Cumin	78	81	Your perfume	83	86	50	1	Yes	Apricot Jam	Olive oil	Black pepper (ground)	Cumin	Your perfume
14896	26660	female	25	Sweden								X	X	X		Honey	50	14	Olive oil	50	12	Black pepper (ground)	50	63	Coffee (ground)	50	63	Your toothpaste	50	16	51	1	No	Honey	Olive oil	Black pepper (ground)	Coffee (ground)	Your toothpaste
14897	27327	female	40	Georgia	Not tested				X	X		X				Honey	95	95	Coconut oil	95	95	Vinegar (white)	83	83	Coffee (ground)	80	80	Your hand soap	81	76	50	1	Yes	Honey	Coconut oil	Vinegar (white)	Coffee (ground)	Your hand soap
14898	27328	female	65	Israel											X	Cinnamon	50	97	Olive oil	53	96	Vinegar (white)	3	99	Garlic (freshly chopped)	97	98	Your toothpaste	97	97	50	1	Yes	Cinnamon	Olive oil	Vinegar (white)	Garlic (freshly chopped)	Your toothpaste
14899	27277	female	70	Sweden	Not tested											Vanilla extract	100	99	Ketchup	100	99	Vinegar (apple)	100	99	Garlic (freshly chopped)	50	50	Your toothpaste	97	98	98	1	Yes	Vanilla extract	Ketchup	Vinegar (apple)	Garlic (freshly chopped)	Your toothpaste
14900	27330	female	70	Sweden	Not tested										X	Vanilla extract	91	89	Coconut oil	93	95	Vinegar (balsamic)	90	91	Coffee (ground)	92	92	Your perfume	94	92	88	1	Yes	Vanilla extract	Coconut oil	Vinegar (balsamic)	Coffee (ground)	Your perfume
14901	27329	female	60	Sweden	Not tested				X		X					Vanilla extract	84	86	Olive oil	60	56	Vinegar (white)	87	88	Soy sauce	92	94	Your hand soap	93	94	85	1	Yes	Vanilla extract	Olive oil	Vinegar (white)	Soy sauce	Your hand soap
14902	27333	male	45	India	Not tested											Vanilla extract	83	92	Oregano	86	84	Black pepper (ground)	90	92	Tea (earl gray)	88	97	Your toothpaste	85	81	91	1	Yes	Vanilla extract	Oregano	Black pepper (ground)	Tea (earl gray)	Your toothpaste
14903	27331	female	65	Sweden	Not tested										X	Honey	75	39	Olive oil	59	27	Vinegar (white)	62	46	Coffee (instant)	50	99	Your hand soap	50	21	50	1	Yes	Honey	Olive oil	Vinegar (white)	Coffee (instant)	Your hand soap
14904	27334	female	35	Sweden	Not tested										X	Honey	49	13	Olive oil	58	68	Vinegar (white)	43	98	Garlic (freshly chopped)	86	66	Your toothpaste	44	100	49	1	Yes	Honey	Olive oil	Vinegar (white)	Garlic (freshly chopped)	Your toothpaste
14905	27332	female	35	Sweden	Not tested											Vanilla extract	73	74	Peanut butter	28	68	Vinegar (white)	60	23	Coffee (ground)	35	16	Your toothpaste	55	59	39	1	Yes	Vanilla extract	Peanut butter	Vinegar (white)	Coffee (ground)	Your toothpaste
14910	23102	male	55	Sweden	Not tested					X	X					Honey	45	52	Olive oil	50	40	Vinegar (white)	50	58	Coffee (ground)	51	66	Your toothpaste	58	59	42	1	Yes	Honey	Olive oil	Vinegar (white)	Coffee (ground)	Your toothpaste
14916	27343	female	60	Sweden	Not tested										X	Vanilla extract	39	50	Thyme	98	92	Vinegar (white)	66	67	Coffee (ground)	100	100	Your toothpaste	100	99	100	1	Yes	Vanilla extract	Thyme	Vinegar (white)	Coffee (ground)	Your toothpaste
14917	27344	male	60	Sweden	Not tested		X	X	X	X						Vanilla extract	76	27	Peanut butter	83	13	Vinegar (white)	74	32	Garlic (freshly chopped)	75	40	Your toothpaste	70	41	42	1	Yes	Vanilla extract	Peanut butter	Vinegar (white)	Garlic (freshly chopped)	Your toothpaste
14918	27345	male	60	Israel	Not tested										X	Vanilla extract	49	18	Olive oil	48	27	Vinegar (white)	37	35	Cumin	48	28	Your toothpaste	66	31	50	1	Yes	Vanilla extract	Olive oil	Vinegar (white)	Cumin	Your toothpaste
14920	27348	female	70	Israel	Not tested										X	Vanilla extract	50	39	Coconut oil	59	73	Vinegar (white)	50	71	Garlic (freshly chopped)	50	88	Your toothpaste	90	81	50	1	Yes	Vanilla extract	Coconut oil	Vinegar (white)	Garlic (freshly chopped)	Your toothpaste
14922	27347	female	50	Sweden	Not tested										X	Vanilla extract	98	97	Coconut oil	98	100	Vinegar (apple)	99	99	Garlic (freshly chopped)	100	99	Your toothpaste	98	97	95	1	Yes	Vanilla extract	Coconut oil	Vinegar (apple)	Garlic (freshly chopped)	Your toothpaste
14923	27342	male	70	Sweden												Honey	59	66	Oregano	60	59	Black pepper (ground)	53	55	Pickled herring	70	78	Your hand soap	76	79	77	1	Yes	Honey	Oregano	Black pepper (ground)	Pickled herring	Your hand soap
14924	27350	female	50	Sweden	Not tested						X					Vanilla extract	100	100	Olive oil	100	100	Vinegar (white)	75	100	Coffee (instant)	100	100	Your toothpaste	100	100	100	1	Yes	Vanilla extract	Olive oil	Vinegar (white)	Coffee (instant)	Your toothpaste
14925	27353	female	40	Sweden	Not tested									X		Vanilla extract	4	4	Cardamom	4	7	Black pepper (ground)	6	5	Coffee (ground)	7	10	Your Shampoo	9	8	10	1	Yes	Vanilla extract	Cardamom	Black pepper (ground)	Coffee (ground)	Your Shampoo
14927	27352	male	45	Sweden	Not tested										X	Honey	71	74	Olive oil	27	50	Vinegar (balsamic)	50	50	Coffee (ground)	76	6	Your toothpaste	77	50	50	1	Yes	Honey	Olive oil	Vinegar (balsamic)	Coffee (ground)	Your toothpaste
14928	27354	male	60	Israel	Not tested						X					Vanilla extract	82	82	Peanut butter	37	82	Vinegar (white)	38	88	Garlic (freshly chopped)	84	85	Your toothpaste	64	89	50	1	No	Vanilla extract	Peanut butter	Vinegar (white)	Garlic (freshly chopped)	Your toothpaste
14930	27356	female	80	Israel	Not tested											Vanilla extract	62	60	Peanut butter	66	67	Vinegar (white)	50	49	Garlic (freshly chopped)	69	94	Your toothpaste	68	78	48	1	Yes	Vanilla extract	Peanut butter	Vinegar (white)	Garlic (freshly chopped)	Your toothpaste
14931	23322	female	50	Sweden											X	Cinnamon	86	61	Oregano	54	68	Vinegar (apple)	59	79	Coffee (ground)	84	85	Your toothpaste	74	61	50	1	Yes	Cinnamon	Oregano	Vinegar (apple)	Coffee (ground)	Your toothpaste
14932	27358	male	65	Sweden	Not tested										X	Vanilla extract	99	100	Olive oil	100	100	Vinegar (white)	99	99	Boiled egg	50	50	Your toothpaste	99	99	99	1	No	Vanilla extract	Olive oil	Vinegar (white)	Boiled egg	Your toothpaste
14933	27359	female	55	Sweden	Not tested			X								Vanilla extract	83	50	Olive oil	50	65	Clove	70	80	Soy sauce	50	64	Your toothpaste	85	73	50	1	No	Vanilla extract	Olive oil	Clove	Soy sauce	Your toothpaste
14934	27360	male	30	Sweden	Not tested										X	Cinnamon	94	53	Oregano	50	50	Vinegar (white)	50	50	Garlic (freshly chopped)	50	50	Your toothpaste	70	96	50	1	No	Cinnamon	Oregano	Vinegar (white)	Garlic (freshly chopped)	Your toothpaste
14935	27361	male	65	Israel	Not tested										X	Strawberry jam	88	87	Peanut butter	61	89	Vinegar (white)	12	88	Garlic (freshly chopped)	27	65	Your toothpaste	89	88	50	1	Yes	Strawberry jam	Peanut butter	Vinegar (white)	Garlic (freshly chopped)	Your toothpaste
14936	27363	male	65	Sweden	Not tested										X	Honey	79	86	Olive oil	83	84	Vinegar (white)	81	84	Garlic (freshly chopped)	79	81	Your toothpaste	83	81	50	1	Yes	Honey	Olive oil	Vinegar (white)	Garlic (freshly chopped)	Your toothpaste
14937	27362	female	55	India	Not tested										X	Vanilla extract	70	50	Coconut oil	64	53	Vinegar (white)	50	59	Boiled egg	50	50	Your toothpaste	50	64	79	1	Yes	Vanilla extract	Coconut oil	Vinegar (white)	Boiled egg	Your toothpaste
14938	27364	male	45	Sweden	Not tested										X	Vanilla extract	76	50	Peanut butter	50	50	Vinegar (white)	50	97	Garlic (freshly chopped)	50	98	Your toothpaste	50	76	50	1	Yes	Vanilla extract	Peanut butter	Vinegar (white)	Garlic (freshly chopped)	Your toothpaste
14939	27367	female	60	Sweden	Not tested										X	Vanilla extract	50	42	Olive oil	50	44	Vinegar (white)	50	50	Coffee (ground)	50	50	Your toothpaste	50	50	61	1	No	Vanilla extract	Olive oil	Vinegar (white)	Coffee (ground)	Your toothpaste
14940	27365	female	75	Israel	Not tested										X	Vanilla extract	51	54	Olive oil	42	38	Vinegar (white)	22	72	Garlic (freshly chopped)	39	41	Your perfume	97	77	52	1	Yes	Vanilla extract	Olive oil	Vinegar (white)	Garlic (freshly chopped)	Your perfume
14941	27369	female	70	Israel	Not tested										X	Cinnamon	96	50	Olive oil	50	50	Vinegar (white)	35	66	Soy sauce	50	68	Your toothpaste	76	68	50	1	Yes	Cinnamon	Olive oil	Vinegar (white)	Soy sauce	Your toothpaste
14944	27371	female	65	Sweden	Not tested										X	Vanilla extract	70	70	Peanut butter	52	37	Vinegar (apple)	51	37	Garlic (freshly chopped)	48	46	Your toothpaste	50	48	32	1	Yes	Vanilla extract	Peanut butter	Vinegar (apple)	Garlic (freshly chopped)	Your toothpaste
14946	27373	female	70	Israel	Not tested						X					Vanilla extract	76	75	Oregano	74	76	Vinegar (white)	98	100	Garlic (freshly chopped)	76	97	Your toothpaste	90	99	97	1	Yes	Vanilla extract	Oregano	Vinegar (white)	Garlic (freshly chopped)	Your toothpaste
14947	27372	female	45	Sweden	Not tested		X	X	X		X		X	X		Vanilla extract	3	4	Olive oil	5	3	Vinegar (white)	4	4	Garlic (freshly chopped)	4	2	Your toothpaste	4	1	3	1	Yes	Vanilla extract	Olive oil	Vinegar (white)	Garlic (freshly chopped)	Your toothpaste
14948	27375	male	55	Israel	Not tested		X				X					Vanilla extract	37	80	Peanut butter	20	85	Vinegar (white)	32	84	Garlic (freshly chopped)	34	77	Your toothpaste	71	69	50	1	Yes	Vanilla extract	Peanut butter	Vinegar (white)	Garlic (freshly chopped)	Your toothpaste
14949	27376	female	60	Israel	Not tested						X					Maple syrup	65	24	Coconut oil	78	51	Black pepper (ground)	53	36	Coffee (ground)	88	63	Your toothpaste	83	41	37	1	Yes	Maple syrup	Coconut oil	Black pepper (ground)	Coffee (ground)	Your toothpaste
14953	27380	male	65	Sweden	Not tested										X	Vanilla extract	94	95	Olive oil	81	85	Vinegar (white)	88	90	Pickled herring	91	93	Your toothpaste	92	92	95	1	Yes	Vanilla extract	Olive oil	Vinegar (white)	Pickled herring	Your toothpaste
14954	27379	male	55	Israel	Not tested						X					Vanilla extract	72	72	Olive oil	72	70	Black pepper (ground)	78	79	Coffee (instant)	89	92	Your toothpaste	77	79	50	1	No	Vanilla extract	Olive oil	Black pepper (ground)	Coffee (instant)	Your toothpaste
14955	23575	female	65	Sweden											X	Honey	89	75	Olive oil	76	76	Vinegar (apple)	84	84	Coffee (instant)	97	90	Your toothpaste	88	87	50	1	No	Honey	Olive oil	Vinegar (apple)	Coffee (instant)	Your toothpaste
14956	27381	female	55	India	Tested negative										X	Vanilla extract	66	78	Coconut oil	60	76	Vinegar (white)	35	73	Garlic (freshly chopped)	50	79	Your toothpaste	67	77	50	1	No	Vanilla extract	Coconut oil	Vinegar (white)	Garlic (freshly chopped)	Your toothpaste
14958	27384	female	60	Israel	Not tested										X	Honey	96	54	Olive oil	98	62	Vinegar (white)	48	66	Garlic (freshly chopped)	97	85	Your toothpaste	97	83	50	1	Yes	Honey	Olive oil	Vinegar (white)	Garlic (freshly chopped)	Your toothpaste
14960	27372	female	45	Sweden												Vanilla extract	50	3	Olive oil	50	3	Vinegar (white)	50	3	Garlic (freshly chopped)	50	3	Your toothpaste	50	2	2	1	Yes	Vanilla extract	Olive oil	Vinegar (white)	Garlic (freshly chopped)	Your toothpaste
14962	27386	female	70	India	Not tested										X	Vanilla extract	84	72	Peanut butter	79	79	Vinegar (white)	59	62	Garlic (freshly chopped)	61	71	Your toothpaste	91	82	51	1	No	Vanilla extract	Peanut butter	Vinegar (white)	Garlic (freshly chopped)	Your toothpaste
14963	27387	male	25	Sweden	Not tested		X						X	X		Cinnamon	1	4	Olive oil	1	9	Mint (Gum)	3	4	Coffee (instant)	8	5	Your toothpaste	9	12	9	1	Yes	Cinnamon	Olive oil	Mint (Gum)	Coffee (instant)	Your toothpaste
14964	27388	female	50	Sweden	Not tested		X				X					Vanilla extract	100	100	Olive oil	97	79	Black pepper (ground)	98	85	Garlic (freshly chopped)	100	100	Your toothpaste	99	99	98	1	Yes	Vanilla extract	Olive oil	Black pepper (ground)	Garlic (freshly chopped)	Your toothpaste
14965	26518	male	40	Israel	Not tested										X	Maple syrup	83	85	Peanut butter	66	62	Vinegar (balsamic)	65	94	Cumin	69	100	Your perfume	84	94	34	1	Yes	Maple syrup	Peanut butter	Vinegar (balsamic)	Cumin	Your perfume
14967	25208	male	40	Israel	Not tested										X	Honey	96	61	Nutmeg	64	98	Vinegar (apple)	46	99	Cumin	87	71	Your Shampoo	98	95	51	1	No	Honey	Nutmeg	Vinegar (apple)	Cumin	Your Shampoo
14969	27391	male	50	Israel	Not tested										X	Cinnamon	83	53	Olive oil	60	66	Vinegar (white)	41	79	Soy sauce	61	75	Your toothpaste	60	65	55	1	Yes	Cinnamon	Olive oil	Vinegar (white)	Soy sauce	Your toothpaste
14970	26810	male	30	Sweden	Not tested										X	Vanilla extract	98	40	Peanut butter	2	96	Vinegar (white)	64	28	Soy sauce	62	96	Your toothpaste	99	72	50	1	Yes	Vanilla extract	Peanut butter	Vinegar (white)	Soy sauce	Your toothpaste
14971	25035	female	45	Israel	Not tested										X	Maple syrup	94	95	Peanut butter	91	90	Vinegar (balsamic)	88	95	Soy sauce	89	96	Your toothpaste	93	86	55	1	No	Maple syrup	Peanut butter	Vinegar (balsamic)	Soy sauce	Your toothpaste
14972	27392	female	30	Sweden	Not tested				X				X			Vanilla extract	50	24	Peanut butter	76	76	Vinegar (white)	79	82	Garlic (freshly chopped)	79	80	Your toothpaste	82	82	77	1	No	Vanilla extract	Peanut butter	Vinegar (white)	Garlic (freshly chopped)	Your toothpaste
14973	27389	female	60	Sweden	Not tested										X	Honey	84	68	Olive oil	72	41	Vinegar (white)	54	82	Soy sauce	61	63	Your toothpaste	90	46	63	1	Yes	Honey	Olive oil	Vinegar (white)	Soy sauce	Your toothpaste
14975	27393	female	65	Sweden	Not tested											Honey	71	71	Basil	78	78	Vinegar (white)	73	73	Soy sauce	73	73	Your toothpaste	80	81	52	1	Yes	Honey	Basil	Vinegar (white)	Soy sauce	Your toothpaste
14978	27395	female	45	Sweden	Not tested				X				X	X		Cinnamon	9	18	Oregano	8	7	Vinegar (white)	9	11	Garlic (freshly chopped)	8	9	Your toothpaste	6	4	4	1	Yes	Cinnamon	Oregano	Vinegar (white)	Garlic (freshly chopped)	Your toothpaste
14979	27396	female	30	Sweden	Not tested		X		X		X	X				Honey	79	81	Olive oil	59	74	Black pepper (ground)	50	86	Coffee (ground)	77	78	Your hand cream	50	60	50	1	Yes	Honey	Olive oil	Black pepper (ground)	Coffee (ground)	Your hand cream
14980	22987	female	60	Sweden	Not tested		X		X		X		X	X		Honey	4	4	Ketchup	2	5	Black pepper (ground)	2	2	Coffee (ground)	2	5	Your toothpaste	3	2	2	1	Yes	Honey	Ketchup	Black pepper (ground)	Coffee (ground)	Your toothpaste
14984	27399	male	30	Sweden	Not tested	X			X				X	X		Vanilla extract	49	34	Coconut oil	49	38	Black pepper (ground)	46	41	Coffee (ground)	52	40	Your toothpaste	53	46	44	1	Yes	Vanilla extract	Coconut oil	Black pepper (ground)	Coffee (ground)	Your toothpaste
14990	27407	female	50	Israel	Not tested											Cinnamon	67	77	Peanut butter	62	43	Onion (freshly chopped)	23	94	Garlic (freshly chopped)	22	84	Your toothpaste	59	58	60	1	No	Cinnamon	Peanut butter	Onion (freshly chopped)	Garlic (freshly chopped)	Your toothpaste
14991	27408	female	65	Sweden	Not tested										X	Vanilla extract	78	89	Olive oil	65	52	Vinegar (white)	32	64	Garlic (freshly chopped)	43	55	Your toothpaste	73	67	38	1	No	Vanilla extract	Olive oil	Vinegar (white)	Garlic (freshly chopped)	Your toothpaste
14992	27406	male	70	Israel	Not tested										X	Honey	50	50	Olive oil	50	63	Vinegar (white)	50	25	Cumin	50	71	Your toothpaste	70	62	50	1	Yes	Honey	Olive oil	Vinegar (white)	Cumin	Your toothpaste
14993	27409	male	85	Israel	Not tested										X	Honey	93	78	Olive oil	84	21	Vinegar (white)	89	14	Cumin	77	31	Your toothpaste	90	24	50	1	Yes	Honey	Olive oil	Vinegar (white)	Cumin	Your toothpaste
14994	27410	female	55	Sweden	Not tested										X	Honey	100	86	Olive oil	99	90	Vinegar (apple)	76	100	Pickled herring	100	86	Your toothpaste	86	94	50	1	Yes	Honey	Olive oil	Vinegar (apple)	Pickled herring	Your toothpaste
14995	22536	female	40	Israel	Not tested						X					Vanilla extract	70	65	Olive oil	67	40	Vinegar (white)	69	71	Mushrooms	50	50	Your toothpaste	84	88	43	1	No	Vanilla extract	Olive oil	Vinegar (white)	Mushrooms	Your toothpaste
14997	27413	female	30	Czechia											X	Strawberry jam	73	63	Oregano	83	62	Black pepper (ground)	14	85	Garlic (freshly chopped)	22	86	Your toothpaste	60	61	56	1	No	Strawberry jam	Oregano	Black pepper (ground)	Garlic (freshly chopped)	Your toothpaste
14998	27414	female	30	Sweden	Not tested								X	X		Honey	1	1	Olive oil	1	1	Vinegar (apple)	1	1	Garlic (freshly chopped)	1	2	Your toothpaste	1	1	1	1	Yes	Honey	Olive oil	Vinegar (apple)	Garlic (freshly chopped)	Your toothpaste
14999	27415	female	55	Israel	Not tested										X	Honey	98	78	Olive oil	96	34	Vinegar (white)	83	34	Soy sauce	99	92	Your laundry detergent	96	85	50	1	Yes	Honey	Olive oil	Vinegar (white)	Soy sauce	Your laundry detergent
15002	27418	female	55	Sweden	Not tested										X	Vanilla extract	97	70	Coconut oil	99	98	Vinegar (apple)	97	97	Coffee (ground)	99	98	Your hand cream	98	100	100	1	No	Vanilla extract	Coconut oil	Vinegar (apple)	Coffee (ground)	Your hand cream
15003	27419	male	50	Sweden	Not tested										X	Honey	93	50	Oregano	85	61	Black pepper (ground)	94	68	Coffee (ground)	93	95	Your toothpaste	89	89	83	1	No	Honey	Oregano	Black pepper (ground)	Coffee (ground)	Your toothpaste
15004	27420	female	75	Israel	Not tested										X	Vanilla extract	71	70	Olive oil	34	59	Vinegar (white)	25	64	Cumin	78	94	Your body lotion	94	69	50	1	Yes	Vanilla extract	Olive oil	Vinegar (white)	Cumin	Your body lotion
15005	27421	female	60	Sweden	Not tested		X				X	X				Honey	65	63	Cardamom	96	79	Vinegar (white)	51	86	Garlic (freshly chopped)	60	95	Your toothpaste	63	56	50	1	Yes	Honey	Cardamom	Vinegar (white)	Garlic (freshly chopped)	Your toothpaste
15006	27422	male	70	Israel	Not tested										X	Cinnamon	68	69	Olive oil	60	57	Onion (freshly chopped)	48	65	Garlic (freshly chopped)	46	62	Your toothpaste	76	46	53	1	No	Cinnamon	Olive oil	Onion (freshly chopped)	Garlic (freshly chopped)	Your toothpaste
15007	27424	female	60	Sweden	Not tested										X	Cinnamon	84	83	Cardamom	89	92	Black pepper (ground)	81	94	Garlic (freshly chopped)	93	82	Your toothpaste	93	77	89	1	Yes	Cinnamon	Cardamom	Black pepper (ground)	Garlic (freshly chopped)	Your toothpaste
15009	27425	female	55	Israel	Not tested										X	Vanilla extract	74	56	Olive oil	76	70	Horseradish (jar)	63	61	Garlic (freshly chopped)	51	80	Your toothpaste	56	64	51	1	Yes	Vanilla extract	Olive oil	Horseradish (jar)	Garlic (freshly chopped)	Your toothpaste
15011	27428	female	25	Israel	Not tested										X	Honey	53	34	Olive oil	39	61	Onion (freshly chopped)	71	54	Garlic (freshly chopped)	53	40	Your toothpaste	66	25	50	1	No	Honey	Olive oil	Onion (freshly chopped)	Garlic (freshly chopped)	Your toothpaste
15013	27431	male	75	India	Not tested				X		X				X	Honey	87	60	Basil	89	83	Mint (tea)	88	77	Coffee (ground)	83	95	Your toothpaste	74	68	50	1	No	Honey	Basil	Mint (tea)	Coffee (ground)	Your toothpaste
15014	27430	female	65	Sweden	Not tested										X	Vanilla extract	68	52	Olive oil	70	74	Black pepper (ground)	78	81	Coffee (ground)	68	60	Your toothpaste	72	50	86	1	Yes	Vanilla extract	Olive oil	Black pepper (ground)	Coffee (ground)	Your toothpaste
15015	23396	female	65	Sweden	Not tested										X	Cinnamon	100	100	Cardamom	100	100	Sesame oil	100	100	Garlic (freshly chopped)	100	100	Your perfume	100	100	53	1	Yes	Cinnamon	Cardamom	Sesame oil	Garlic (freshly chopped)	Your perfume
15017	27420	female	75	Israel	Not tested										X	Vanilla extract	71	71	Olive oil	31	54	Vinegar (white)	30	72	Cumin	74	76	Your body lotion	88	69	54	1	Yes	Vanilla extract	Olive oil	Vinegar (white)	Cumin	Your body lotion
15018	27427	female	40	Sweden	Not tested											Vanilla extract	36	31	Basil	77	79	Black pepper (ground)	73	78	Tea (earl gray)	42	41	Your toothpaste	85	83	81	1	Yes	Vanilla extract	Basil	Black pepper (ground)	Tea (earl gray)	Your toothpaste
15019	27434	female	70	United States of America (USA)	Not tested											Cinnamon	90	91	Olive oil	86	91	Sesame oil	82	88	Garlic (freshly chopped)	35	90	Your toothpaste	73	86	75	1	No	Cinnamon	Olive oil	Sesame oil	Garlic (freshly chopped)	Your toothpaste
15020	27433	female	60	Sweden	Not tested											Vanilla extract	97	84	Coconut oil	98	59	Vinegar (white)	67	67	Garlic (freshly chopped)	71	95	Your toothpaste	93	98	50	1	Yes	Vanilla extract	Coconut oil	Vinegar (white)	Garlic (freshly chopped)	Your toothpaste
15021	27435	female	50	Sweden	Not tested										X	Vanilla extract	49	49	Basil	35	49	Vinegar (apple)	31	63	Coffee (ground)	36	58	Your laundry detergent	66	79	46	1	Yes	Vanilla extract	Basil	Vinegar (apple)	Coffee (ground)	Your laundry detergent
15026	27439	male	80	Germany	Not tested										X	Apple juice (not fresh)	79	51	Parsley	54	51	Vinegar (white)	44	62	Boiled egg	52	47	Your toothpaste	59	55	64	1	Yes	Apple juice (not fresh)	Parsley	Vinegar (white)	Boiled egg	Your toothpaste
15027	27440	female	45	Sweden	Not tested										X	Vanilla extract	97	94	Olive oil	100	98	Vinegar (apple)	46	99	Soy sauce	58	98	Your toothpaste	88	99	98	1	Yes	Vanilla extract	Olive oil	Vinegar (apple)	Soy sauce	Your toothpaste
15028	27442	male	40	Sweden	Not tested										X	Vanilla extract	51	77	Peanut butter	79	50	Vinegar (white)	73	94	Garlic (freshly chopped)	92	89	Your toothpaste	87	88	50	1	Yes	Vanilla extract	Peanut butter	Vinegar (white)	Garlic (freshly chopped)	Your toothpaste
15029	27441	female	65	Israel	Not tested										X	Cinnamon	73	73	Olive oil	35	35	Vinegar (white)	69	70	Coffee (instant)	65	36	Your perfume	50	44	50	1	Yes	Cinnamon	Olive oil	Vinegar (white)	Coffee (instant)	Your perfume
15031	27443	male	55	Sweden	Not tested		X				X					Vanilla extract	56	66	Oregano	64	78	Vinegar (apple)	50	84	Garlic (freshly chopped)	56	62	Your toothpaste	55	75	50	1	No	Vanilla extract	Oregano	Vinegar (apple)	Garlic (freshly chopped)	Your toothpaste
15032	27444	female	45	Sweden	Not tested						X					Honey	99	98	Oregano	98	98	Clove	97	99	Tea (black)	98	99	Your hand soap	97	99	100	1	Yes	Honey	Oregano	Clove	Tea (black)	Your hand soap
15033	27445	female	65	Sweden	Not tested										X	Honey	50	84	Olive oil	50	86	Vinegar (white)	50	88	Garlic (freshly chopped)	50	82	Your hand soap	50	83	79	1	Yes	Honey	Olive oil	Vinegar (white)	Garlic (freshly chopped)	Your hand soap
15036	27449	male	60	Israel	Not tested										X	Honey	77	76	Olive oil	74	74	Black pepper (ground)	81	80	Mushrooms	77	77	Your sunscreen	82	83	50	1	No	Honey	Olive oil	Black pepper (ground)	Mushrooms	Your sunscreen
15037	27450	male	70	Israel	Not tested										X	Honey	76	69	Peanut butter	42	81	Vinegar (white)	47	64	Coffee (instant)	43	71	Your perfume	70	71	42	1	No	Honey	Peanut butter	Vinegar (white)	Coffee (instant)	Your perfume
15038	27451	female	55	Sweden	Not tested										X	Cinnamon	100	100	Olive oil	99	100	Horseradish (jar)	100	100	Tea (earl gray)	100	100	Your toothpaste	99	100	100	1	Yes	Cinnamon	Olive oil	Horseradish (jar)	Tea (earl gray)	Your toothpaste
15039	24227	male	60	Sweden	Not tested						X					Vanilla extract	99	99	Olive oil	98	99	Vinegar (white)	98	96	Coffee (instant)	100	99	Your toothpaste	99	99	55	1	Yes	Vanilla extract	Olive oil	Vinegar (white)	Coffee (instant)	Your toothpaste
15040	27452	male	40	Sweden	Not tested				X		X					Honey	99	87	Peanut butter	78	79	Vinegar (white)	50	50	Coffee (ground)	50	50	Your perfume	100	98	70	1	No	Honey	Peanut butter	Vinegar (white)	Coffee (ground)	Your perfume
15042	27456	female	60	Sweden	Not tested										X	Vanilla extract	100	99	Oregano	100	100	Vinegar (white)	100	100	Garlic (freshly chopped)	100	100	Your toothpaste	100	100	100	1	No	Vanilla extract	Oregano	Vinegar (white)	Garlic (freshly chopped)	Your toothpaste
15043	27455	female	70	Sweden	Not tested		X				X					Strawberry jam	96	99	Peanut butter	96	98	Vinegar (white)	99	95	Garlic (freshly chopped)	100	100	Your toothpaste	100	95	95	1	Yes	Strawberry jam	Peanut butter	Vinegar (white)	Garlic (freshly chopped)	Your toothpaste
15044	27457	female	25	Sweden	Not tested										X	Vanilla extract	100	100	Coconut oil	100	80	Vinegar (white)	66	100	Coffee (ground)	99	99	Your toothpaste	99	99	100	1	Yes	Vanilla extract	Coconut oil	Vinegar (white)	Coffee (ground)	Your toothpaste
15046	27459	female	55	Sweden	Not tested											Vanilla extract	83	62	Olive oil	89	65	Vinegar (apple)	68	90	Coffee (ground)	81	88	Your toothpaste	81	88	50	1	Yes	Vanilla extract	Olive oil	Vinegar (apple)	Coffee (ground)	Your toothpaste
15047	27461	female	30	Sweden	Not tested										X	Vanilla extract	50	100	Olive oil	50	100	Vinegar (white)	50	100	Coffee (ground)	50	100	Your toothpaste	50	100	49	1	Yes	Vanilla extract	Olive oil	Vinegar (white)	Coffee (ground)	Your toothpaste
15048	27460	male	65	Sweden	Not tested										X	Honey	52	81	Oregano	78	73	Vinegar (white)	55	43	Garlic (freshly chopped)	60	60	Your toothpaste	54	64	74	1	No	Honey	Oregano	Vinegar (white)	Garlic (freshly chopped)	Your toothpaste
15049	27462	female	45	Sweden	Not tested	X			X				X	X		Vanilla extract	50	1	Peanut butter	50	1	Vinegar (white)	50	1	Garlic (freshly chopped)	50	1	Your toothpaste	50	1	1	1	Yes	Vanilla extract	Peanut butter	Vinegar (white)	Garlic (freshly chopped)	Your toothpaste
15050	26676	female	35	Belgium	Not tested				X	X	X	X	X	X		Cinnamon	50	50	Cardamom	54	53	Vinegar (apple)	53	54	Coffee (instant)	53	52	Your perfume	54	50	50	1	Yes	Cinnamon	Cardamom	Vinegar (apple)	Coffee (instant)	Your perfume
15051	27463	female	55	Sweden	Not tested										X	Honey	98	100	Olive oil	99	98	Vinegar (white)	100	100	Coffee (ground)	99	100	Your hand soap	99	99	99	1	No	Honey	Olive oil	Vinegar (white)	Coffee (ground)	Your hand soap
15052	27464	female	30	Sweden	Not tested										X	Cinnamon	98	99	Cardamom	99	99	Clove	98	98	Coffee (ground)	99	98	Your hand sanitizer	99	99	99	1	Yes	Cinnamon	Cardamom	Clove	Coffee (ground)	Your hand sanitizer
15054	27466	female	25	Sweden	Not tested										X	Vanilla extract	100	97	Coconut oil	96	93	Black pepper (ground)	94	96	Soy sauce	84	83	Your toothpaste	85	87	100	1	No	Vanilla extract	Coconut oil	Black pepper (ground)	Soy sauce	Your toothpaste
15055	27467	female	35	Sweden	Not tested										X	Vanilla extract	96	99	Olive oil	97	98	Vinegar (white)	99	97	Coffee (instant)	96	99	Your toothpaste	99	99	97	1	Yes	Vanilla extract	Olive oil	Vinegar (white)	Coffee (instant)	Your toothpaste
15056	27127	female	65	Sweden	Not tested				X	X						Vanilla extract	40	18	Olive oil	100	100	Vinegar (white)	100	100	Coffee (ground)	100	100	Your toothpaste	100	100	100	1	Yes	Vanilla extract	Olive oil	Vinegar (white)	Coffee (ground)	Your toothpaste
15057	27468	male	60	Sweden												Vanilla extract	73	26	Peanut butter	63	52	Vinegar (white)	46	46	Garlic (freshly chopped)	51	59	Your toothpaste	50	47	48	1	No	Vanilla extract	Peanut butter	Vinegar (white)	Garlic (freshly chopped)	Your toothpaste
15058	23735	female	60	Sweden	Not tested		X				X	X	X			Honey	50	4	Olive oil	50	1	Vinegar (white)	50	1	Garlic (freshly chopped)	50	1	Your toothpaste	50	6	1	1	Yes	Honey	Olive oil	Vinegar (white)	Garlic (freshly chopped)	Your toothpaste
15060	27470	female	60	Sweden	Not tested										X	Cinnamon	96	97	Olive oil	99	97	Black pepper (ground)	97	98	Boiled egg	98	98	Your toothpaste	100	97	97	1	No	Cinnamon	Olive oil	Black pepper (ground)	Boiled egg	Your toothpaste
15064	27461	female	30	Sweden	Not tested										X	Vanilla extract	50	100	Olive oil	50	100	Vinegar (white)	50	97	Coffee (ground)	50	93	Your toothpaste	50	93	50	1	Yes	Vanilla extract	Olive oil	Vinegar (white)	Coffee (ground)	Your toothpaste
15065	27472	female	60	Israel	Not tested										X	Vanilla extract	91	76	Olive oil	97	78	Vinegar (white)	45	78	Coffee (ground)	96	85	Your toothpaste	78	71	53	1	No	Vanilla extract	Olive oil	Vinegar (white)	Coffee (ground)	Your toothpaste
15066	27461	female	30	Sweden	Not tested										X	Vanilla extract	98	98	Olive oil	92	100	Vinegar (white)	1	100	Coffee (ground)	93	100	Your toothpaste	60	100	50	1	Yes	Vanilla extract	Olive oil	Vinegar (white)	Coffee (ground)	Your toothpaste
15068	27475	male	65	Israel	Not tested										X	Vanilla extract	72	74	Coconut oil	60	65	Vinegar (apple)	41	62	Soy sauce	39	77	Your perfume	67	74	59	1	Yes	Vanilla extract	Coconut oil	Vinegar (apple)	Soy sauce	Your perfume
15069	27474	female	70	Israel	Not tested										X	Vanilla extract	85	85	Peanut butter	81	68	Vinegar (white)	50	28	Garlic (freshly chopped)	50	86	Your toothpaste	74	77	52	1	Yes	Vanilla extract	Peanut butter	Vinegar (white)	Garlic (freshly chopped)	Your toothpaste
15070	27476	female	60	Sweden	Not tested										X	Vanilla extract	50	50	Oregano	58	50	Horseradish (jar)	57	56	Garlic (freshly chopped)	62	67	Your toothpaste	56	58	96	1	Yes	Vanilla extract	Oregano	Horseradish (jar)	Garlic (freshly chopped)	Your toothpaste
15071	27477	female	45	Sweden	Not tested										X	Cinnamon	99	99	Ketchup	94	94	Black pepper (ground)	99	97	Soy sauce	96	97	Your toothpaste	96	98	97	1	No	Cinnamon	Ketchup	Black pepper (ground)	Soy sauce	Your toothpaste
15072	27478	male	40	Sweden	Not tested											Honey	87	74	Olive oil	73	76	Black pepper (ground)	69	80	Coffee (instant)	78	87	Your hand soap	82	89	75	1	Yes	Honey	Olive oil	Black pepper (ground)	Coffee (instant)	Your hand soap
15073	27479	female	60	Israel	Not tested		X		X		X	X				Vanilla extract	53	53	Peanut butter	50	50	Black pepper (ground)	50	50	Soy sauce	50	50	Your hand soap	50	50	50	1	Yes	Vanilla extract	Peanut butter	Black pepper (ground)	Soy sauce	Your hand soap
15074	27481	female	40	Sweden	Not tested										X	Honey	50	68	Cardamom	50	60	Vinegar (apple)	51	86	Coffee (instant)	51	85	Your toothpaste	51	89	49	1	Yes	Honey	Cardamom	Vinegar (apple)	Coffee (instant)	Your toothpaste
15075	27480	female	70	Israel	Not tested										X	Honey	55	55	Olive oil	76	60	Vinegar (white)	27	85	Coffee (ground)	89	72	Your hand soap	82	39	50	1	No	Honey	Olive oil	Vinegar (white)	Coffee (ground)	Your hand soap
15077	27482	male	25	Italy	Not tested											Vanilla extract	82	69	Olive oil	93	53	Vinegar (white)	93	54	Coffee (ground)	99	99	Your hand soap	93	66	52	1	Yes	Vanilla extract	Olive oil	Vinegar (white)	Coffee (ground)	Your hand soap
15078	27483	female	80	Israel	Not tested										X	Honey	53	53	Peanut butter	51	52	Vinegar (white)	53	51	Coffee (ground)	51	53	Your hand cream	53	51	52	1	Yes	Honey	Peanut butter	Vinegar (white)	Coffee (ground)	Your hand cream
15081	27486	female	75	Israel											X	Vanilla extract	95	50	Olive oil	75	28	Black pepper (ground)	74	50	Soy sauce	33	97	Your laundry detergent	96	80	50	1	Yes	Vanilla extract	Olive oil	Black pepper (ground)	Soy sauce	Your laundry detergent
15083	27489	female	60	India	Not tested											Vanilla extract	60	66	Cardamom	74	76	Black pepper (ground)	79	81	Coffee (ground)	74	81	Your hand soap	75	84	84	1	Yes	Vanilla extract	Cardamom	Black pepper (ground)	Coffee (ground)	Your hand soap
15084	27488	female	25	Sweden							X		X	X		Vanilla extract	68	16	Coconut oil	57	31	Vinegar (white)	43	60	sauerkraut (jar)	28	61	Your hand soap	70	22	26	1	No	Vanilla extract	Coconut oil	Vinegar (white)	sauerkraut (jar)	Your hand soap
15085	27490	female	70	Israel	Not tested		X									Strawberry jam	74	69	Olive oil	73	92	Onion (freshly chopped)	47	70	Garlic (freshly chopped)	53	51	Your perfume	82	72	47	1	Yes	Strawberry jam	Olive oil	Onion (freshly chopped)	Garlic (freshly chopped)	Your perfume
15086	27491	female	70	Sweden	Not tested						X					Vanilla extract	76	66	Olive oil	66	57	Vinegar (white)	33	79	Garlic (freshly chopped)	67	67	Your toothpaste	75	67	73	1	No	Vanilla extract	Olive oil	Vinegar (white)	Garlic (freshly chopped)	Your toothpaste
15087	23446	male	50	Sweden	Not tested	X		X	X		X					Cinnamon	50	10	Coconut oil	50	10	Vinegar (apple)	50	11	Coffee (ground)	37	9	Your toothpaste	50	11	37	1	Yes	Cinnamon	Coconut oil	Vinegar (apple)	Coffee (ground)	Your toothpaste
15088	27494	female	65	Israel											X	Vanilla extract	97	82	Olive oil	85	84	Vinegar (white)	50	68	Coffee (ground)	97	94	Your hand soap	97	87	54	1	Yes	Vanilla extract	Olive oil	Vinegar (white)	Coffee (ground)	Your hand soap
15089	27495	female	75	Israel											X	Vanilla extract	95	49	Peanut butter	84	50	Vinegar (white)	72	50	Garlic (freshly chopped)	65	50	Your toothpaste	63	50	50	1	Yes	Vanilla extract	Peanut butter	Vinegar (white)	Garlic (freshly chopped)	Your toothpaste
15090	27493	female	70	Sweden							X					Vanilla extract	93	94	Olive oil	74	85	Vinegar (white)	51	92	Garlic (freshly chopped)	72	89	Your toothpaste	98	92	83	1	Yes	Vanilla extract	Olive oil	Vinegar (white)	Garlic (freshly chopped)	Your toothpaste
15091	27496	female	70	Sweden	Not tested							X				Honey	72	72	Oregano	53	71	Onion (freshly chopped)	50	50	Coffee (ground)	52	51	Your hand soap	71	73	68	1	Yes	Honey	Oregano	Onion (freshly chopped)	Coffee (ground)	Your hand soap
15092	27492	female	55	Sweden	Not tested										X	Vanilla extract	4	4	Cardamom	88	91	Black pepper (ground)	31	28	Coffee (ground)	64	65	Your perfume	80	81	79	1	Yes	Vanilla extract	Cardamom	Black pepper (ground)	Coffee (ground)	Your perfume
15093	27497	female	65	Sweden	Not tested										X	Vanilla extract	97	99	Oregano	96	98	Vinegar (white)	97	97	Coffee (ground)	98	98	Your toothpaste	96	97	96	1	Yes	Vanilla extract	Oregano	Vinegar (white)	Coffee (ground)	Your toothpaste
15094	27498	female	55	Israel	Not tested											Vanilla extract	65	68	Peanut butter	40	66	Vinegar (white)	55	76	Garlic (freshly chopped)	78	74	Your toothpaste	74	74	50	1	Yes	Vanilla extract	Peanut butter	Vinegar (white)	Garlic (freshly chopped)	Your toothpaste
15096	26830	female	55	Sweden			X							X		Vanilla extract	50	11	Cardamom	50	10	Vinegar (apple)	50	13	Coffee (ground)	50	12	Your hand soap	50	13	7	1	Yes	Vanilla extract	Cardamom	Vinegar (apple)	Coffee (ground)	Your hand soap
15097	27500	female	70	Israel	Not tested										X	Honey	89	57	Coconut oil	78	64	Vinegar (white)	52	65	Garlic (freshly chopped)	70	78	Your toothpaste	73	68	46	1	Yes	Honey	Coconut oil	Vinegar (white)	Garlic (freshly chopped)	Your toothpaste
15099	26554	male	60	Belgium	Not tested										X	Honey	100	100	Peanut butter	100	100	Vinegar (white)	100	100	Garlic (freshly chopped)	100	100	Your toothpaste	100	100	100	1	Yes	Honey	Peanut butter	Vinegar (white)	Garlic (freshly chopped)	Your toothpaste
15100	27503	male	65	Sweden	Not tested										X	Vanilla extract	98	98	Olive oil	82	80	Vinegar (white)	65	97	Garlic (freshly chopped)	88	100	Your toothpaste	70	93	51	1	Yes	Vanilla extract	Olive oil	Vinegar (white)	Garlic (freshly chopped)	Your toothpaste
15105	27509	female	40	Sweden	Not tested											Vanilla extract	7	5	Olive oil	5	4	Vinegar (white)	8	10	Garlic (freshly chopped)	7	3	Your hand soap	5	6	7	1	Yes	Vanilla extract	Olive oil	Vinegar (white)	Garlic (freshly chopped)	Your hand soap
15106	27502	female	35	Sweden	Not tested										X	Honey	100	100	Basil	100	100	Vinegar (white)	50	100	Coffee (ground)	100	100	Your hand soap	100	100	47	1	Yes	Honey	Basil	Vinegar (white)	Coffee (ground)	Your hand soap
15107	27511	female	50	Sweden	Not tested							X				Vanilla extract	76	66	Dill	65	59	Vinegar (apple)	63	62	Coffee (ground)	68	60	Your toothpaste	68	61	69	1	Yes	Vanilla extract	Dill	Vinegar (apple)	Coffee (ground)	Your toothpaste
15108	27510	female	50	Sweden	Not tested										X	Vanilla extract	90	84	Oregano	86	85	Vinegar (balsamic)	76	77	Coffee (ground)	96	97	Your toothpaste	93	78	95	1	Yes	Vanilla extract	Oregano	Vinegar (balsamic)	Coffee (ground)	Your toothpaste
15110	27514	female	70	Israel	Not tested			X								Vanilla extract	50	50	Coconut oil	57	43	Onion (freshly chopped)	50	50	Garlic (freshly chopped)	64	50	Your toothpaste	71	61	50	1	Yes	Vanilla extract	Coconut oil	Onion (freshly chopped)	Garlic (freshly chopped)	Your toothpaste
15115	24322	female	65	Sweden	Not tested		X		X			X	X			Vanilla extract	32	32	Oregano	26	27	Vodka	30	30	Coffee (ground)	35	37	Your toothpaste	34	34	30	1	Yes	Vanilla extract	Oregano	Vodka	Coffee (ground)	Your toothpaste
15117	27517	female	50	Sweden	Not tested										X	Honey	68	60	Peanut butter	67	74	Vinegar (apple)	61	89	Tea (earl gray)	74	68	Your Shampoo	69	91	50	1	No	Honey	Peanut butter	Vinegar (apple)	Tea (earl gray)	Your Shampoo
15118	27519	female	50	France												Cinnamon	88	87	Bay leaves	91	89	Clove	71	77	Coffee (ground)	84	80	Your perfume	89	86	76	1	No	Cinnamon	Bay leaves	Clove	Coffee (ground)	Your perfume
15119	27518	female	60	Israel	Not tested											Cinnamon	80	81	Cardamom	74	93	Clove	88	90	Coffee (ground)	89	90	Your toothpaste	71	54	52	1	Yes	Cinnamon	Cardamom	Clove	Coffee (ground)	Your toothpaste
15120	27520	male	30	Sweden	Not tested					X			X			Honey	49	5	Peanut butter	50	5	Vinegar (white)	50	3	Coffee (ground)	50	3	Your toothpaste	50	2	2	1	No	Honey	Peanut butter	Vinegar (white)	Coffee (ground)	Your toothpaste
15122	27522	male	65	Israel	Not tested										X	Honey	58	86	Olive oil	82	83	Black pepper (ground)	59	86	Coffee (instant)	75	86	Your perfume	89	86	50	1	No	Honey	Olive oil	Black pepper (ground)	Coffee (instant)	Your perfume
15123	27523	male	40	Israel	Not tested							X				Vanilla extract	72	50	Peanut butter	50	72	Vinegar (white)	26	75	Garlic (freshly chopped)	50	50	Your toothpaste	70	88	50	1	Yes	Vanilla extract	Peanut butter	Vinegar (white)	Garlic (freshly chopped)	Your toothpaste
15125	27525	female	25	Israel	Not tested						X					Strawberry jam	84	72	Peanut butter	70	72	Vinegar (white)	34	97	Garlic (freshly chopped)	39	85	Your toothpaste	39	96	53	1	No	Strawberry jam	Peanut butter	Vinegar (white)	Garlic (freshly chopped)	Your toothpaste
15126	27526	male	65	United States of America (USA)	Not tested										X	Honey	97	50	Peanut butter	99	98	Vinegar (apple)	81	100	Coffee (ground)	100	100	Your toothpaste	97	95	50	1	Yes	Honey	Peanut butter	Vinegar (apple)	Coffee (ground)	Your toothpaste
15127	27527	male	65	United Kingdom (UK)	Not tested				X		X					Honey	63	55	Peanut butter	47	65	Vinegar (white)	40	63	Coffee (ground)	28	63	Your toothpaste	33	59	54	1	Yes	Honey	Peanut butter	Vinegar (white)	Coffee (ground)	Your toothpaste
15129	27528	female	55	Sweden	Not tested											Vanilla extract	62	81	Olive oil	66	75	Mint (fresh)	100	71	Coffee (ground)	100	66	Your toothpaste	98	65	89	1	Yes	Vanilla extract	Olive oil	Mint (fresh)	Coffee (ground)	Your toothpaste
15131	27530	female	80	Sweden	Not tested										X	Vanilla extract	77	77	Basil	81	81	Vinegar (white)	80	82	Cumin	84	84	Your toothpaste	86	86	50	1	No	Vanilla extract	Basil	Vinegar (white)	Cumin	Your toothpaste
15133	27532	female	25	Sweden	Not tested			X	X	X		X				Vanilla extract	87	35	Coconut oil	65	41	Vinegar (apple)	18	93	Soy sauce	9	96	Your toothpaste	66	67	50	1	No	Vanilla extract	Coconut oil	Vinegar (apple)	Soy sauce	Your toothpaste
15134	27533	male	35	Slovakia	Not tested										X	Honey	40	42	Ketchup	64	63	Vodka	42	56	Coffee (instant)	50	50	Your perfume	90	89	54	1	Yes	Honey	Ketchup	Vodka	Coffee (instant)	Your perfume
15135	27534	female	40	Sweden	Not tested											Honey	82	64	Olive oil	48	31	Vinegar (white)	43	35	Blue cheese	45	57	Your toothpaste	53	76	39	1	Yes	Honey	Olive oil	Vinegar (white)	Blue cheese	Your toothpaste
15138	27536	female	55	Sweden	Not tested										X	Vanilla extract	66	36	Peanut butter	60	48	Vinegar (apple)	51	65	Mushrooms	72	62	Your toothpaste	68	60	46	1	Yes	Vanilla extract	Peanut butter	Vinegar (apple)	Mushrooms	Your toothpaste
15139	25831	male	50	Israel											X	Vanilla extract	89	89	Coconut oil	86	86	Vinegar (white)	13	88	Garlic (freshly chopped)	87	86	Your toothpaste	88	88	50	1	Yes	Vanilla extract	Coconut oil	Vinegar (white)	Garlic (freshly chopped)	Your toothpaste
15141	27508	female	50	Sweden												Honey	96	88	Oregano	97	98	Black pepper (ground)	47	96	Pickled herring	98	99	Your toothpaste	97	99	50	1	Yes	Honey	Oregano	Black pepper (ground)	Pickled herring	Your toothpaste
15142	27538	female	50	Sweden	Not tested		X			X			X	X		Vanilla extract	50	9	Peanut butter	20	10	Vinegar (white)	13	5	Coffee (ground)	50	9	Your toothpaste	50	7	10	1	Yes	Vanilla extract	Peanut butter	Vinegar (white)	Coffee (ground)	Your toothpaste
15144	27539	male	65	Israel	Not tested										X	Vanilla extract	96	97	Peanut butter	100	100	Vinegar (white)	100	100	Garlic (freshly chopped)	100	99	Your toothpaste	99	99	51	1	Yes	Vanilla extract	Peanut butter	Vinegar (white)	Garlic (freshly chopped)	Your toothpaste
15145	27542	female	50	Sweden	Not tested							X				Honey	75	61	Basil	72	71	Mint (fresh)	71	76	Cumin	62	66	Your toothpaste	73	76	52	1	Yes	Honey	Basil	Mint (fresh)	Cumin	Your toothpaste
15146	27541	female	65	Israel	Not tested										X	Apple juice (not fresh)	92	81	Olive oil	85	68	Black pepper (ground)	28	60	Coffee (instant)	91	68	Your laundry detergent	84	77	58	1	Yes	Apple juice (not fresh)	Olive oil	Black pepper (ground)	Coffee (instant)	Your laundry detergent
15147	26728	male	60	Germany	Not tested											Cinnamon	97	100	Coconut oil	89	89	Black pepper (ground)	83	50	Cumin	87	76	Your Shampoo	87	87	50	1	Yes	Cinnamon	Coconut oil	Black pepper (ground)	Cumin	Your Shampoo
15148	27543	female	65	Sweden	Not tested				X	X						Vanilla extract	53	53	Ketchup	61	61	Vinegar (white)	57	59	Coffee (ground)	64	62	Your perfume	58	59	59	1	Yes	Vanilla extract	Ketchup	Vinegar (white)	Coffee (ground)	Your perfume
15149	26625	male	50	Israel	Not tested										X	Cinnamon	89	94	Peanut butter	87	75	Vinegar (white)	37	83	Coffee (instant)	89	86	Your laundry detergent	72	42	50	1	No	Cinnamon	Peanut butter	Vinegar (white)	Coffee (instant)	Your laundry detergent
15150	27544	female	75	Israel	Not tested											Strawberry jam	60	51	Olive oil	62	70	Black pepper (ground)	44	65	Canned tuna	33	72	Your toothpaste	69	57	50	1	No	Strawberry jam	Olive oil	Black pepper (ground)	Canned tuna	Your toothpaste
15151	27547	male	60	Sweden	Not tested										X	Vanilla extract	72	72	Oregano	73	74	Vinegar (white)	51	73	Coffee (ground)	85	72	Your toothpaste	73	74	100	1	No	Vanilla extract	Oregano	Vinegar (white)	Coffee (ground)	Your toothpaste
15152	27548	male	75	Israel	Not tested										X	Vanilla extract	71	59	Peanut butter	61	75	Vinegar (white)	61	69	Coffee (instant)	73	63	Your toothpaste	80	67	50	1	Yes	Vanilla extract	Peanut butter	Vinegar (white)	Coffee (instant)	Your toothpaste
15153	27549	female	40	Sweden	Not tested										X	Vanilla extract	94	89	Olive oil	84	61	Vinegar (apple)	27	99	Garlic (freshly chopped)	74	89	Your hand soap	87	61	50	1	No	Vanilla extract	Olive oil	Vinegar (apple)	Garlic (freshly chopped)	Your hand soap
15155	27551	female	40	Spain	Not tested										X	Orange juice (not fresh)	50	50	Peanut butter	79	79	Vinegar (white)	44	44	Mushrooms	64	64	Your toothpaste	62	62	59	1	Yes	Orange juice (not fresh)	Peanut butter	Vinegar (white)	Mushrooms	Your toothpaste
15158	27552	female	60	Sweden	Not tested										X	Cinnamon	98	76	Nutmeg	98	82	Vinegar (white)	70	98	Garlic (freshly chopped)	81	97	Your toothpaste	87	99	51	1	No	Cinnamon	Nutmeg	Vinegar (white)	Garlic (freshly chopped)	Your toothpaste
15160	27554	female	55	Israel	Results pending							X				Vanilla extract	50	50	Peanut butter	52	50	Vinegar (white)	33	73	Garlic (freshly chopped)	73	37	Your toothpaste	66	42	42	1	Yes	Vanilla extract	Peanut butter	Vinegar (white)	Garlic (freshly chopped)	Your toothpaste
15161	27555	female	40	Israel	Not tested				X		X					Honey	78	65	Coconut oil	26	72	Wasabi	28	84	Tea (black)	78	31	Your laundry detergent	78	40	42	1	No	Honey	Coconut oil	Wasabi	Tea (black)	Your laundry detergent
15163	27558	female	60	Canada	Not tested										X	Strawberry jam	72	80	Olive oil	50	30	Horseradish (jar)	50	50	Garlic (freshly chopped)	50	50	Your toothpaste	50	50	50	1	Yes	Strawberry jam	Olive oil	Horseradish (jar)	Garlic (freshly chopped)	Your toothpaste
15164	27557	female	50	Israel	Not tested		X									Honey	79	80	Olive oil	90	90	Onion (freshly chopped)	88	88	Cumin	93	93	Your toothpaste	100	100	98	1	Yes	Honey	Olive oil	Onion (freshly chopped)	Cumin	Your toothpaste
15165	27559	male	50	Israel	Not tested										X	Vanilla extract	68	68	Olive oil	71	56	Onion (freshly chopped)	28	73	Garlic (freshly chopped)	9	92	Your toothpaste	80	80	50	1	No	Vanilla extract	Olive oil	Onion (freshly chopped)	Garlic (freshly chopped)	Your toothpaste
15166	27560	female	50	Sweden	Not tested		X					X	X	X		Honey	51	6	Peanut butter	13	3	Vinegar (white)	50	23	Garlic (freshly chopped)	6	2	Your toothpaste	91	34	3	1	No	Honey	Peanut butter	Vinegar (white)	Garlic (freshly chopped)	Your toothpaste
15167	27554	female	55	Israel												Vanilla extract	36	52	Peanut butter	49	67	Vinegar (white)	43	63	Garlic (freshly chopped)	70	48	Your toothpaste	58	49	50	1	Yes	Vanilla extract	Peanut butter	Vinegar (white)	Garlic (freshly chopped)	Your toothpaste
15170	27563	female	80	Israel	Not tested										X	Vanilla extract	95	94	Coconut oil	94	93	Black pepper (ground)	71	93	Garlic (freshly chopped)	74	91	Your toothpaste	63	53	55	1	No	Vanilla extract	Coconut oil	Black pepper (ground)	Garlic (freshly chopped)	Your toothpaste
15171	27564	male	65	Israel	Not tested										X	Honey	69	76	Olive oil	41	24	Sesame oil	40	17	Soy sauce	36	59	Your toothpaste	23	59	50	1	Yes	Honey	Olive oil	Sesame oil	Soy sauce	Your toothpaste
15172	26661	female	45	Sweden	Not tested		X						X			Vanilla extract	52	4	Peanut butter	69	62	Vinegar (white)	57	57	Garlic (freshly chopped)	51	29	Your toothpaste	53	28	32	1	Yes	Vanilla extract	Peanut butter	Vinegar (white)	Garlic (freshly chopped)	Your toothpaste
15175	27567	female	20	Sweden	Not tested								X	X		Vanilla extract	50	30	Olive oil	50	4	Black pepper (ground)	50	14	Garlic (freshly chopped)	50	15	Your toothpaste	50	5	63	1	Yes	Vanilla extract	Olive oil	Black pepper (ground)	Garlic (freshly chopped)	Your toothpaste
15176	27559	male	50	Israel	Not tested										X	Vanilla extract	99	99	Olive oil	99	99	Onion (freshly chopped)	2	99	Garlic (freshly chopped)	2	99	Your toothpaste	96	96	50	1	No	Vanilla extract	Olive oil	Onion (freshly chopped)	Garlic (freshly chopped)	Your toothpaste
15179	27319	female	30	Sweden	Not tested						X		X	X		Honey	2	2	Cardamom	6	2	Vodka	2	1	Coffee (ground)	3	3	Your laundry detergent	3	3	1	1	No	Honey	Cardamom	Vodka	Coffee (ground)	Your laundry detergent
15182	27569	male	70	Israel	Not tested										X	Cinnamon	67	70	Nutmeg	62	51	Mint (Gum)	69	53	Cumin	75	81	Your toothpaste	73	62	50	1	Yes	Cinnamon	Nutmeg	Mint (Gum)	Cumin	Your toothpaste
15183	27559	male	50	Israel	Not tested		X									Vanilla extract	56	53	Olive oil	58	58	Onion (freshly chopped)	26	65	Garlic (freshly chopped)	27	70	Your toothpaste	57	57	50	1	No	Vanilla extract	Olive oil	Onion (freshly chopped)	Garlic (freshly chopped)	Your toothpaste
15185	27574	female	40	Sweden	Not tested										X	Cinnamon	77	72	Olive oil	65	74	Mint (fresh)	76	84	Tea (black)	50	32	Your hand sanitizer	12	93	99	1	No	Cinnamon	Olive oil	Mint (fresh)	Tea (black)	Your hand sanitizer
15186	27575	male	50	Sweden	Not tested										X	Vanilla extract	77	75	Thyme	78	72	Vinegar (white)	65	87	Coffee (instant)	75	84	Your toothpaste	74	77	98	1	No	Vanilla extract	Thyme	Vinegar (white)	Coffee (instant)	Your toothpaste
15187	27577	female	65	Sweden											X	Honey	95	96	Olive oil	95	96	Vinegar (white)	86	100	Coffee (ground)	100	99	Your toothpaste	91	99	50	1	No	Honey	Olive oil	Vinegar (white)	Coffee (ground)	Your toothpaste
15188	27576	male	75	Israel	Not tested										X	Vanilla extract	100	78	Peanut butter	78	81	Vinegar (white)	51	70	Garlic (freshly chopped)	22	88	Your toothpaste	90	90	49	1	No	Vanilla extract	Peanut butter	Vinegar (white)	Garlic (freshly chopped)	Your toothpaste
15189	27579	female	80	Sweden											X	Vanilla extract	84	87	Oregano	99	99	Vinegar (white)	87	87	Garlic (freshly chopped)	76	77	Your toothpaste	91	92	96	1	Yes	Vanilla extract	Oregano	Vinegar (white)	Garlic (freshly chopped)	Your toothpaste
15190	27580	female	60	Sweden	Not tested										X	Honey	79	76	Coconut oil	64	62	Vinegar (apple)	41	84	Tea (earl gray)	52	26	Your body lotion	74	54	49	1	Yes	Honey	Coconut oil	Vinegar (apple)	Tea (earl gray)	Your body lotion
15191	27581	female	70	Philippines	Not tested										X	Vanilla extract	98	26	Coconut oil	98	73	Vinegar (white)	22	72	Soy sauce	97	72	Your perfume	99	68	54	1	Yes	Vanilla extract	Coconut oil	Vinegar (white)	Soy sauce	Your perfume
15193	27582	female	20	Sweden	Not tested										X	Strawberry jam	100	63	Peanut butter	100	76	Vinegar (white)	25	93	Coffee (instant)	100	87	Your perfume	100	100	50	1	Yes	Strawberry jam	Peanut butter	Vinegar (white)	Coffee (instant)	Your perfume
15195	27584	male	60	Sweden	Not tested		X									Honey	35	61	Thyme	61	75	Wasabi	62	61	Soy sauce	36	78	Your toothpaste	54	62	70	1	Yes	Honey	Thyme	Wasabi	Soy sauce	Your toothpaste
15196	27585	female	30	Sweden	Not tested										X	Vanilla extract	50	97	Olive oil	93	96	Vinegar (white)	50	97	Soy sauce	54	96	Your toothpaste	92	96	97	1	Yes	Vanilla extract	Olive oil	Vinegar (white)	Soy sauce	Your toothpaste
15198	27587	male	70	Israel	Not tested										X	Vanilla extract	88	62	Thyme	94	91	Vinegar (white)	38	80	Garlic (freshly chopped)	50	92	Your toothpaste	50	69	76	1	No	Vanilla extract	Thyme	Vinegar (white)	Garlic (freshly chopped)	Your toothpaste
15200	27588	female	45	Sweden	Not tested		X									Vanilla extract	96	97	Peanut butter	97	96	Sesame oil	98	97	Garlic (freshly chopped)	99	99	Your toothpaste	97	96	99	1	Yes	Vanilla extract	Peanut butter	Sesame oil	Garlic (freshly chopped)	Your toothpaste
15202	27590	female	45	Sweden	Not tested										X	Vanilla extract	100	100	Oregano	100	100	Vinegar (white)	100	100	Coffee (ground)	100	100	Your perfume	100	100	100	1	Yes	Vanilla extract	Oregano	Vinegar (white)	Coffee (ground)	Your perfume
15204	27593	female	40	Sweden	Not tested							X				Vanilla extract	66	68	Olive oil	49	45	Vinegar (balsamic)	62	94	Coffee (ground)	98	63	Your hand soap	94	60	91	1	Yes	Vanilla extract	Olive oil	Vinegar (balsamic)	Coffee (ground)	Your hand soap
15205	27594	female	30	Egypt	Not tested										X	Strawberry jam	97	98	Dill	99	98	Black pepper (ground)	97	96	Garlic (freshly chopped)	97	97	Your toothpaste	98	98	96	1	Yes	Strawberry jam	Dill	Black pepper (ground)	Garlic (freshly chopped)	Your toothpaste
15206	27595	female	50	Sweden			X				X	X				Vanilla extract	30	24	Basil	77	71	Black pepper (ground)	80	86	Coffee (ground)	86	95	Your toothpaste	83	90	78	1	Yes	Vanilla extract	Basil	Black pepper (ground)	Coffee (ground)	Your toothpaste
15207	27596	female	60	Sweden	Not tested										X	Cinnamon	89	50	Peanut butter	90	54	Vinegar (white)	78	77	Coffee (ground)	86	75	Your perfume	99	88	92	1	No	Cinnamon	Peanut butter	Vinegar (white)	Coffee (ground)	Your perfume
15208	27597	female	55	Sweden	Not tested				X							Honey	84	91	Basil	97	94	Black pepper (ground)	91	89	Garlic (freshly chopped)	86	88	Your toothpaste	77	88	89	1	Yes	Honey	Basil	Black pepper (ground)	Garlic (freshly chopped)	Your toothpaste
15211	27600	female	25	Sweden	Not tested		X	X				X				Vanilla extract	17	62	Thyme	49	82	Vinegar (white)	72	58	Coffee (instant)	31	42	Your toothpaste	57	17	48	1	No	Vanilla extract	Thyme	Vinegar (white)	Coffee (instant)	Your toothpaste
15212	27602	male	50	Sweden	Not tested										X	Honey	92	91	Olive oil	93	92	Black pepper (ground)	74	87	Coffee (ground)	96	95	Your toothpaste	90	91	94	1	Yes	Honey	Olive oil	Black pepper (ground)	Coffee (ground)	Your toothpaste
15215	27605	male	80	Israel	Not tested										X	Cinnamon	50	50	Cardamom	50	50	Black pepper (ground)	50	77	Coffee (ground)	50	50	Your hand soap	48	49	49	1	No	Cinnamon	Cardamom	Black pepper (ground)	Coffee (ground)	Your hand soap
15218	27606	female	60	Sweden	Not tested										X	Cinnamon	99	87	Basil	100	100	Black pepper (ground)	100	100	Garlic (freshly chopped)	100	76	Your hand soap	100	87	97	1	Yes	Cinnamon	Basil	Black pepper (ground)	Garlic (freshly chopped)	Your hand soap
15220	27608	female	60	Sweden	Not tested		X					X				Strawberry jam	67	56	Ketchup	65	60	Vodka	97	62	Coffee (ground)	50	50	Your toothpaste	86	58	98	1	Yes	Strawberry jam	Ketchup	Vodka	Coffee (ground)	Your toothpaste
15223	27612	female	70	Sweden											X	Cinnamon	50	91	Olive oil	50	100	Vinegar (apple)	50	86	sauerkraut (jar)	50	87	Your Shampoo	50	60	50	1	Yes	Cinnamon	Olive oil	Vinegar (apple)	sauerkraut (jar)	Your Shampoo
15224	27613	female	25	Sweden											X	Vanilla extract	89	71	Coconut oil	90	81	Vinegar (white)	10	97	Coffee (ground)	94	89	Your toothpaste	76	85	96	1	Yes	Vanilla extract	Coconut oil	Vinegar (white)	Coffee (ground)	Your toothpaste
15225	27611	female	60	Sweden	Tested negative											Vanilla extract	50	50	Peanut butter	47	51	Vinegar (white)	47	34	Garlic (freshly chopped)	59	53	Your toothpaste	61	46	36	1	Yes	Vanilla extract	Peanut butter	Vinegar (white)	Garlic (freshly chopped)	Your toothpaste
15227	27615	female	60	Sweden	Not tested										X	Vanilla extract	82	80	Cardamom	97	96	Black pepper (ground)	84	84	Coffee (ground)	70	71	Your hand soap	91	90	90	1	Yes	Vanilla extract	Cardamom	Black pepper (ground)	Coffee (ground)	Your hand soap
15228	27616	female	40	Sweden	Not tested										X	Cinnamon	91	67	Thyme	68	62	Vinegar (white)	60	61	Soy sauce	100	73	Your perfume	100	75	91	1	No	Cinnamon	Thyme	Vinegar (white)	Soy sauce	Your perfume
15231	26612	male	30	Sweden	Not tested				X				X	X		Vanilla extract	1	1	Peanut butter	12	13	Vinegar (white)	14	22	Garlic (freshly chopped)	23	32	Your toothpaste	1	1	5	1	No	Vanilla extract	Peanut butter	Vinegar (white)	Garlic (freshly chopped)	Your toothpaste
15232	27619	male	70	Israel	Not tested										X	Vanilla extract	91	64	Peanut butter	85	66	Vinegar (white)	41	50	Garlic (freshly chopped)	71	87	Your toothpaste	69	70	50	1	Yes	Vanilla extract	Peanut butter	Vinegar (white)	Garlic (freshly chopped)	Your toothpaste
15233	27621	male	70	Sweden											X	Honey	69	70	Oregano	50	49	Vinegar (white)	50	52	Garlic (freshly chopped)	51	49	Your toothpaste	50	50	48	1	Yes	Honey	Oregano	Vinegar (white)	Garlic (freshly chopped)	Your toothpaste
15235	22976	female	60	Sweden	Not tested										X	Vanilla extract	36	76	Peanut butter	41	75	Vinegar (apple)	27	77	Pickled herring	56	56	Your toothpaste	80	75	73	1	No	Vanilla extract	Peanut butter	Vinegar (apple)	Pickled herring	Your toothpaste
15236	27623	female	65	Philippines	Not tested											Cinnamon	96	50	Coconut oil	100	50	Black pepper (ground)	50	80	Coffee (ground)	95	50	Your hand soap	98	50	95	1	Yes	Cinnamon	Coconut oil	Black pepper (ground)	Coffee (ground)	Your hand soap
15239	24993	female	60	France			X		X		X					Honey	50	36	Thyme	50	50	Vinegar (balsamic)	46	55	Soy sauce	54	67	Your toothpaste	48	63	50	1	Yes	Honey	Thyme	Vinegar (balsamic)	Soy sauce	Your toothpaste
15240	27627	female	45	Sweden	Not tested										X	Vanilla extract	94	95	Thyme	93	97	Sesame oil	10	95	Soy sauce	95	97	Your toothpaste	94	97	95	1	Yes	Vanilla extract	Thyme	Sesame oil	Soy sauce	Your toothpaste
15242	27628	female	70	Israel	Not tested										X	Vanilla extract	97	99	Ketchup	50	50	Vinegar (white)	25	99	Soy sauce	76	100	Your perfume	98	100	50	1	No	Vanilla extract	Ketchup	Vinegar (white)	Soy sauce	Your perfume
15243	27617	male	30	Sweden							X				X	Honey	48	46	Olive oil	47	49	Onion (freshly chopped)	53	52	Garlic (freshly chopped)	57	53	Your toothpaste	53	53	53	1	No	Honey	Olive oil	Onion (freshly chopped)	Garlic (freshly chopped)	Your toothpaste
15245	27630	female	35	Sweden	Not tested										X	Honey	43	43	Peanut butter	85	84	Black pepper (ground)	36	36	Cumin	48	49	Your toothpaste	92	92	37	1	No	Honey	Peanut butter	Black pepper (ground)	Cumin	Your toothpaste
15247	27632	female	25	Sweden	Not tested	X			X	X	X					Vanilla extract	50	22	Peanut butter	50	50	Menthol Gum	50	50	Soy sauce	15	17	Your toothpaste	50	50	67	1	Yes	Vanilla extract	Peanut butter	Menthol Gum	Soy sauce	Your toothpaste
15249	27636	female	35	Sweden	Not tested			X	X	X			X	X		Vanilla extract	3	3	Peanut butter	2	3	Vinegar (white)	4	6	Garlic (freshly chopped)	2	2	Your toothpaste	2	5	2	1	No	Vanilla extract	Peanut butter	Vinegar (white)	Garlic (freshly chopped)	Your toothpaste
15250	27634	male	30	Sweden	Not tested		X						X	X		Honey	97	1	Olive oil	100	4	Onion (freshly chopped)	99	2	Garlic (freshly chopped)	100	3	Your toothpaste	100	1	1	1	Yes	Honey	Olive oil	Onion (freshly chopped)	Garlic (freshly chopped)	Your toothpaste
15251	27635	male	25	Sweden	Not tested		X		X	X	X	X	X	X		Honey	47	1	Parsley	50	1	Vodka	50	1	Garlic (freshly chopped)	50	1	Your hand soap	50	8	2	1	No	Honey	Parsley	Vodka	Garlic (freshly chopped)	Your hand soap
15252	27637	male	75	Israel	Not tested										X	Maple syrup	68	50	Peanut butter	50	67	Vinegar (white)	72	73	Garlic (freshly chopped)	83	89	Your toothpaste	78	71	50	1	Yes	Maple syrup	Peanut butter	Vinegar (white)	Garlic (freshly chopped)	Your toothpaste
15254	27638	female	50	Sweden	Not tested	X			X							Vanilla extract	92	76	Olive oil	85	72	Vinegar (apple)	94	71	Coffee (ground)	84	77	Your toothpaste	89	70	59	1	Yes	Vanilla extract	Olive oil	Vinegar (apple)	Coffee (ground)	Your toothpaste
15255	27640	male	55	Sweden	Not tested										X	Vanilla extract	59	50	Basil	50	55	Vinegar (balsamic)	44	78	Coffee (ground)	79	76	Your toothpaste	55	71	80	1	Yes	Vanilla extract	Basil	Vinegar (balsamic)	Coffee (ground)	Your toothpaste
15256	27639	male	75	Israel	Not tested											Honey	92	65	Olive oil	92	87	Horseradish (jar)	98	99	Garlic (freshly chopped)	87	89	Your toothpaste	85	72	50	1	Yes	Honey	Olive oil	Horseradish (jar)	Garlic (freshly chopped)	Your toothpaste
15257	27642	male	25	Israel	Not tested										X	Honey	97	96	Olive oil	96	97	Vodka	24	98	Tea (earl gray)	95	94	Your toothpaste	98	98	64	1	Yes	Honey	Olive oil	Vodka	Tea (earl gray)	Your toothpaste
15258	27643	male	75	Sweden											X	Vanilla extract	60	44	Peanut butter	71	40	Vodka	64	40	Coffee (instant)	60	41	Your toothpaste	58	41	63	1	No	Vanilla extract	Peanut butter	Vodka	Coffee (instant)	Your toothpaste
15260	27635	male	25	Sweden	Not tested		X		X	X	X	X	X	X		Honey	1	1	Parsley	1	1	Vodka	1	1	Garlic (freshly chopped)	1	1	Your hand soap	8	8	1	1	No	Honey	Parsley	Vodka	Garlic (freshly chopped)	Your hand soap
15261	27641	female	55	Sweden								X				Vanilla extract	99	50	Peanut butter	50	50	Vinegar (white)	50	89	Garlic (freshly chopped)	50	50	Your toothpaste	50	93	95	1	No	Vanilla extract	Peanut butter	Vinegar (white)	Garlic (freshly chopped)	Your toothpaste
15265	27647	male	75	France											X	Orange juice (not fresh)	69	73	Olive oil	60	87	Vinegar (white)	30	90	Garlic (freshly chopped)	38	94	Your Shampoo	80	85	50	1	No	Orange juice (not fresh)	Olive oil	Vinegar (white)	Garlic (freshly chopped)	Your Shampoo
15266	27648	female	65	Israel	Tested positive								X	X		Honey	72	28	Peanut butter	55	37	Vinegar (white)	47	26	Garlic (freshly chopped)	45	28	Your toothpaste	69	64	32	1	Yes	Honey	Peanut butter	Vinegar (white)	Garlic (freshly chopped)	Your toothpaste
15268	27650	female	50	Sweden	Not tested		X		X		X	X	X	X		Vanilla extract	72	69	Peanut butter	64	71	Vinegar (white)	62	80	Garlic (freshly chopped)	84	77	Your toothpaste	45	34	59	1	No	Vanilla extract	Peanut butter	Vinegar (white)	Garlic (freshly chopped)	Your toothpaste
15269	23015	female	70	Sweden	Not tested					X						Cinnamon	73	61	Cardamom	54	68	Vinegar (white)	98	93	Coffee (ground)	62	53	Your toothpaste	75	30	32	1	No	Cinnamon	Cardamom	Vinegar (white)	Coffee (ground)	Your toothpaste
15270	27651	female	50	Sweden	Not tested										X	Vanilla extract	88	28	Olive oil	83	51	Black pepper (ground)	28	71	Garlic (freshly chopped)	68	67	Your toothpaste	48	53	91	1	No	Vanilla extract	Olive oil	Black pepper (ground)	Garlic (freshly chopped)	Your toothpaste
15272	27653	male	25	Sweden											X	Lemonade (not fresh)	55	55	Olive oil	78	83	Vodka	83	82	Coffee (ground)	80	79	Your Shampoo	77	79	78	1	No	Lemonade (not fresh)	Olive oil	Vodka	Coffee (ground)	Your Shampoo
15274	27655	female	50	Sweden	Not tested						X				X	Vanilla extract	81	67	Olive oil	71	39	Vinegar (white)	72	72	Soy sauce	29	59	Your toothpaste	65	66	93	1	No	Vanilla extract	Olive oil	Vinegar (white)	Soy sauce	Your toothpaste
15275	27657	male	85	Israel	Not tested										X	Honey	86	81	Peanut butter	84	83	Vinegar (white)	66	91	Garlic (freshly chopped)	93	87	Your toothpaste	92	80	50	1	Yes	Honey	Peanut butter	Vinegar (white)	Garlic (freshly chopped)	Your toothpaste
15276	27658	female	60	Sweden	Not tested										X	Vanilla extract	99	99	Peanut butter	98	100	Mustard (Dijon)	100	99	Coffee (ground)	98	99	Your toothpaste	98	99	50	1	Yes	Vanilla extract	Peanut butter	Mustard (Dijon)	Coffee (ground)	Your toothpaste
15277	27659	female	40	Sweden	Not tested										X	Honey	59	68	Olive oil	60	73	Vinegar (balsamic)	55	82	Soy sauce	60	81	Your hand sanitizer	62	65	84	1	No	Honey	Olive oil	Vinegar (balsamic)	Soy sauce	Your hand sanitizer
15278	27660	male	35	France	Not tested							X				Maple syrup	73	60	Olive oil	77	85	Mustard (Dijon)	84	86	Coffee (ground)	27	94	Your toothpaste	83	65	71	1	No	Maple syrup	Olive oil	Mustard (Dijon)	Coffee (ground)	Your toothpaste
15279	27661	male	60	Israel	Not tested										X	Honey	90	61	Ketchup	75	71	Black pepper (ground)	71	81	Garlic (freshly chopped)	77	92	Your toothpaste	95	92	50	1	Yes	Honey	Ketchup	Black pepper (ground)	Garlic (freshly chopped)	Your toothpaste
15281	27662	female	50	Sweden	Not tested				X							Cinnamon	58	68	Olive oil	55	54	Black pepper (ground)	54	75	Coffee (ground)	81	79	Your toothpaste	75	60	56	1	No	Cinnamon	Olive oil	Black pepper (ground)	Coffee (ground)	Your toothpaste
15282	27665	female	45	Sweden	Not tested		X	X	X		X	X				Vanilla extract	57	69	Ketchup	79	64	Sesame oil	83	43	Garlic (freshly chopped)	93	53	Your Shampoo	89	58	45	1	Yes	Vanilla extract	Ketchup	Sesame oil	Garlic (freshly chopped)	Your Shampoo
15283	27666	female	60	Sweden	Not tested										X	Vanilla extract	85	98	Peanut butter	65	100	Mustard (Dijon)	83	98	Garlic (freshly chopped)	69	100	Your toothpaste	75	99	99	1	Yes	Vanilla extract	Peanut butter	Mustard (Dijon)	Garlic (freshly chopped)	Your toothpaste
15284	27667	male	55	Sweden	Not tested	X		X	X	X	X		X	X		Honey	50	6	Cardamom	50	5	Mustard (ordinary)	50	4	Soy sauce	50	4	Your toothpaste	50	5	7	1	Yes	Honey	Cardamom	Mustard (ordinary)	Soy sauce	Your toothpaste
15285	27668	female	45	Sweden	Not tested										X	Vanilla extract	85	90	Olive oil	72	76	Mustard (Dijon)	48	69	Soy sauce	42	52	Your toothpaste	78	77	49	1	Yes	Vanilla extract	Olive oil	Mustard (Dijon)	Soy sauce	Your toothpaste
15287	27671	female	35	France	Not tested										X	Maple syrup	99	70	Olive oil	16	99	Mustard (Dijon)	3	97	Coffee (ground)	100	99	Your toothpaste	99	5	86	1	No	Maple syrup	Olive oil	Mustard (Dijon)	Coffee (ground)	Your toothpaste
15289	27670	male	35	Sweden	Not tested					X		X	X	X		Vanilla extract	49	19	Ketchup	50	1	Vinegar (apple)	50	16	Coffee (ground)	50	27	Your toothpaste	50	3	17	1	Yes	Vanilla extract	Ketchup	Vinegar (apple)	Coffee (ground)	Your toothpaste
15290	27672	female	30	Sweden	Not tested					X	X		X	X		Vanilla extract	50	30	Peanut butter	49	17	Vinegar (apple)	50	53	Garlic (freshly chopped)	50	50	Your toothpaste	50	52	54	1	No	Vanilla extract	Peanut butter	Vinegar (apple)	Garlic (freshly chopped)	Your toothpaste
15292	27675	female	55	Sweden	Not tested										X	Vanilla extract	77	51	Peanut butter	72	51	Mustard (Dijon)	71	77	Garlic (freshly chopped)	86	77	Your toothpaste	99	92	53	1	Yes	Vanilla extract	Peanut butter	Mustard (Dijon)	Garlic (freshly chopped)	Your toothpaste
15293	27674	female	45	Sweden	Not tested											Cinnamon	84	84	Nutmeg	72	89	Vinegar (balsamic)	85	88	Soy sauce	87	87	Your toothpaste	85	82	94	1	Yes	Cinnamon	Nutmeg	Vinegar (balsamic)	Soy sauce	Your toothpaste
15295	27678	female	50	Israel	Not tested										X	Vanilla extract	54	61	Olive oil	100	67	Vinegar (balsamic)	72	97	Soy sauce	75	75	Your hand cream	58	83	50	1	Yes	Vanilla extract	Olive oil	Vinegar (balsamic)	Soy sauce	Your hand cream
15296	27677	female	50	Sweden	Not tested										X	Cinnamon	57	85	Peanut butter	95	99	Mustard (Dijon)	82	97	Coffee (ground)	77	98	Your toothpaste	95	99	99	1	Yes	Cinnamon	Peanut butter	Mustard (Dijon)	Coffee (ground)	Your toothpaste
15298	27681	female	65	Sweden	Not tested										X	Cinnamon	77	38	Olive oil	87	60	Mustard (Dijon)	60	85	Coffee (ground)	81	54	Your toothpaste	75	20	90	1	Yes	Cinnamon	Olive oil	Mustard (Dijon)	Coffee (ground)	Your toothpaste
15299	27664	male	65	Sweden	Not tested	X	X					X				Vanilla extract	39	57	Olive oil	43	34	Vinegar (balsamic)	61	42	Soy sauce	21	59	Your toothpaste	75	50	48	1	Yes	Vanilla extract	Olive oil	Vinegar (balsamic)	Soy sauce	Your toothpaste
15301	27682	female	40	Sweden	Not tested				X		X					Vanilla extract	97	62	Coconut oil	98	82	Mustard (Dijon)	78	62	Coffee (instant)	97	74	Your toothpaste	100	82	78	1	Yes	Vanilla extract	Coconut oil	Mustard (Dijon)	Coffee (instant)	Your toothpaste
15303	27684	female	25	Sweden	Not tested										X	Vanilla extract	63	78	Peanut butter	60	70	Vinegar (apple)	33	77	Garlic (freshly chopped)	39	81	Your toothpaste	50	70	40	1	No	Vanilla extract	Peanut butter	Vinegar (apple)	Garlic (freshly chopped)	Your toothpaste
15304	27685	female	40	Sweden	Not tested						X					Vanilla extract	98	97	Coconut oil	76	78	Vinegar (white)	48	100	Garlic (freshly chopped)	50	50	Your laundry detergent	50	50	99	1	No	Vanilla extract	Coconut oil	Vinegar (white)	Garlic (freshly chopped)	Your laundry detergent
15305	27686	female	25	Sweden							X	X				Honey	97	100	Olive oil	58	38	Mustard (Dijon)	72	100	Garlic (freshly chopped)	83	81	Your toothpaste	50	50	69	1	Yes	Honey	Olive oil	Mustard (Dijon)	Garlic (freshly chopped)	Your toothpaste
15306	27687	female	30	Sweden	Not tested	X	X	X	X	X			X	X		Honey	50	3	Peanut butter	49	2	Mustard (Dijon)	51	5	Garlic (freshly chopped)	47	4	Your hand soap	50	8	49	1	Yes	Honey	Peanut butter	Mustard (Dijon)	Garlic (freshly chopped)	Your hand soap
15307	27688	female	25	Sweden	Not tested			X	X				X	X		Nutella	9	9	Peanut butter	7	5	Black pepper (ground)	10	13	Garlic (freshly chopped)	11	8	Your toothpaste	30	34	9	1	Yes	Nutella	Peanut butter	Black pepper (ground)	Garlic (freshly chopped)	Your toothpaste
15308	27689	male	45	Sweden	Not tested		X				X		X	X		Vanilla extract	2	6	Basil	10	8	Mustard (Dijon)	86	64	Coffee (ground)	64	59	Your toothpaste	88	86	67	1	Yes	Vanilla extract	Basil	Mustard (Dijon)	Coffee (ground)	Your toothpaste
15310	27691	female	40	Sweden	Not tested	X	X	X	X	X			X	X		Cinnamon	2	4	Ketchup	2	3	Mustard (Dijon)	4	3	Coffee (ground)	1	3	Your hand soap	2	2	2	1	No	Cinnamon	Ketchup	Mustard (Dijon)	Coffee (ground)	Your hand soap
15311	23552	female	45	Sweden	Not tested		X									Cinnamon	83	82	Cardamom	86	64	Vinegar (white)	35	47	Coffee (ground)	89	55	Your toothpaste	70	59	47	1	Yes	Cinnamon	Cardamom	Vinegar (white)	Coffee (ground)	Your toothpaste
15312	27692	female	30	Sweden	Not tested		X				X	X	X	X		Vanilla extract	54	52	Olive oil	30	5	Mustard (Dijon)	48	30	Garlic (freshly chopped)	37	36	Your toothpaste	48	48	36	1	No	Vanilla extract	Olive oil	Mustard (Dijon)	Garlic (freshly chopped)	Your toothpaste
15314	27694	female	30	Sweden	Not tested		X						X	X		Nutella	39	31	Peanut butter	33	24	Vinegar (balsamic)	69	74	Tea (earl gray)	53	27	Your toothpaste	60	75	67	1	No	Nutella	Peanut butter	Vinegar (balsamic)	Tea (earl gray)	Your toothpaste
15315	27695	male	25	Israel	Not tested											Orange juice (not fresh)	50	50	Olive oil	88	9	Onion (freshly chopped)	50	42	Garlic (freshly chopped)	50	25	Your Shampoo	100	39	26	1	Yes	Orange juice (not fresh)	Olive oil	Onion (freshly chopped)	Garlic (freshly chopped)	Your Shampoo
15316	27696	female	55	Sweden	Not tested		X			X						Cinnamon	94	92	Olive oil	51	53	Black pepper (ground)	71	70	Coffee (ground)	79	97	Your toothpaste	73	97	99	1	Yes	Cinnamon	Olive oil	Black pepper (ground)	Coffee (ground)	Your toothpaste
15317	27697	male	30	Sweden	Not tested										X	Cinnamon	84	83	Ketchup	89	89	Black pepper (ground)	88	88	Coffee (ground)	90	90	Your toothpaste	92	93	93	1	No	Cinnamon	Ketchup	Black pepper (ground)	Coffee (ground)	Your toothpaste
15320	27700	female	50	Sweden												Vanilla extract	86	64	Ketchup	81	38	Clove	77	71	Garlic (freshly chopped)	60	40	Your toothpaste	85	81	64	1	Yes	Vanilla extract	Ketchup	Clove	Garlic (freshly chopped)	Your toothpaste
15321	27701	male	40	Sweden	Not tested		X		X	X		X	X	X		Vanilla extract	50	11	Peanut butter	50	3	Onion (freshly chopped)	50	1	Garlic (freshly chopped)	50	1	Your perfume	50	7	29	1	Yes	Vanilla extract	Peanut butter	Onion (freshly chopped)	Garlic (freshly chopped)	Your perfume
15323	27704	male	35	Sweden	Not tested		X					X				Vanilla extract	72	85	Olive oil	80	97	Vodka	80	94	Soy sauce	95	98	Your toothpaste	95	93	95	1	No	Vanilla extract	Olive oil	Vodka	Soy sauce	Your toothpaste
15324	27703	female	55	Sweden	Not tested										X	Vanilla extract	100	80	Coconut oil	100	83	Vinegar (white)	14	90	Garlic (freshly chopped)	100	100	Your toothpaste	100	100	50	1	No	Vanilla extract	Coconut oil	Vinegar (white)	Garlic (freshly chopped)	Your toothpaste
15326	27706	female	65	Sweden	Not tested						X	X		X		Cinnamon	54	53	Ketchup	93	85	Onion (freshly chopped)	94	89	Coffee (ground)	82	63	Your toothpaste	90	93	47	1	Yes	Cinnamon	Ketchup	Onion (freshly chopped)	Coffee (ground)	Your toothpaste
15327	27707	female	45	Sweden	Not tested		X									Vanilla extract	80	52	Olive oil	52	57	Horseradish (jar)	54	92	Garlic (freshly chopped)	41	66	Your toothpaste	90	20	82	1	No	Vanilla extract	Olive oil	Horseradish (jar)	Garlic (freshly chopped)	Your toothpaste
15330	23618	male	45	Sweden									X	X		Honey	50	2	Oregano	50	5	Vinegar (apple)	50	1	Soy sauce	50	3	Your toothpaste	50	2	50	1	No	Honey	Oregano	Vinegar (apple)	Soy sauce	Your toothpaste
15331	27710	male	50	Sweden	Not tested		X	X								Cinnamon	50	50	Thyme	65	50	Vinegar (white)	50	65	Coffee (ground)	50	53	Your toothpaste	50	50	50	1	No	Cinnamon	Thyme	Vinegar (white)	Coffee (ground)	Your toothpaste
15332	27711	female	30	Sweden	Not tested		X						X	X		Honey	2	2	Basil	6	5	Mint (fresh)	6	2	Coffee (ground)	5	14	Your toothpaste	3	3	1	1	No	Honey	Basil	Mint (fresh)	Coffee (ground)	Your toothpaste
15333	27712	female	45	Sweden	Not tested										X	Honey	92	53	Olive oil	50	28	Mustard (Dijon)	35	92	Coffee (instant)	81	86	Your toothpaste	48	81	50	1	Yes	Honey	Olive oil	Mustard (Dijon)	Coffee (instant)	Your toothpaste
15334	27713	female	30	India	Not tested										X	Cinnamon	71	76	Oregano	94	97	Vinegar (white)	84	86	Coffee (instant)	66	60	Your perfume	97	78	95	1	Yes	Cinnamon	Oregano	Vinegar (white)	Coffee (instant)	Your perfume
15335	27714	male	75	India	Not tested										X	Cinnamon	96	85	Olive oil	89	81	Mustard (Dijon)	79	86	Coffee (instant)	100	90	Your toothpaste	86	97	67	1	No	Cinnamon	Olive oil	Mustard (Dijon)	Coffee (instant)	Your toothpaste
15336	27715	male	35	Slovakia	Not tested		X									Honey	83	61	Olive oil	40	20	Vodka	41	89	Coffee (instant)	80	99	Your toothpaste	90	65	50	1	No	Honey	Olive oil	Vodka	Coffee (instant)	Your toothpaste
15337	27717	female	45	United States of America (USA)	Not tested										X	Vanilla extract	69	59	Peanut butter	97	75	Vinegar (white)	33	71	Garlic (freshly chopped)	82	77	Your toothpaste	78	53	50	1	Yes	Vanilla extract	Peanut butter	Vinegar (white)	Garlic (freshly chopped)	Your toothpaste
15338	25450	male	65	Palestine	Not tested		X							X		Honey	83	60	Olive oil	50	51	Black pepper (ground)	17	82	Garlic (freshly chopped)	27	77	Your perfume	100	86	47	1	No	Honey	Olive oil	Black pepper (ground)	Garlic (freshly chopped)	Your perfume
15339	27718	male	45	Sweden	Not tested		X		X							Vanilla extract	100	97	Olive oil	80	80	Vinegar (white)	98	99	Coffee (ground)	98	99	Your toothpaste	98	100	100	1	Yes	Vanilla extract	Olive oil	Vinegar (white)	Coffee (ground)	Your toothpaste
15340	27716	female	50	Sweden	Not tested				X	X	X					Vanilla extract	97	97	Olive oil	65	66	Vinegar (white)	97	99	Coffee (ground)	98	96	Your toothpaste	95	96	98	1	Yes	Vanilla extract	Olive oil	Vinegar (white)	Coffee (ground)	Your toothpaste
15341	23993	female	55	Sweden	Not tested		X	X			X		X	X		Cinnamon	51	15	Coconut oil	65	21	Onion (freshly chopped)	48	3	Garlic (freshly chopped)	51	10	Your hand soap	48	8	23	1	Yes	Cinnamon	Coconut oil	Onion (freshly chopped)	Garlic (freshly chopped)	Your hand soap
15342	27508	female	50	Sweden											X	Honey	96	97	Oregano	97	97	Black pepper (ground)	98	97	Pickled herring	97	95	Your toothpaste	99	99	97	1	Yes	Honey	Oregano	Black pepper (ground)	Pickled herring	Your toothpaste
15343	27719	female	40	India		X			X			X	X	X		Vanilla extract	7	4	Peanut butter	3	2	Mustard (Dijon)	4	6	Garlic (freshly chopped)	2	2	Your toothpaste	2	2	4	1	No	Vanilla extract	Peanut butter	Mustard (Dijon)	Garlic (freshly chopped)	Your toothpaste
15344	27720	female	40	Sweden	Not tested										X	Vanilla extract	96	83	Coconut oil	98	87	Black pepper (ground)	97	93	Coffee (instant)	94	92	Your perfume	99	96	97	1	No	Vanilla extract	Coconut oil	Black pepper (ground)	Coffee (instant)	Your perfume
15345	27722	female	65	Sweden	Not tested		X									Vanilla extract	51	74	Olive oil	83	61	Mustard (Dijon)	64	69	Garlic (freshly chopped)	76	72	Your toothpaste	71	71	53	1	Yes	Vanilla extract	Olive oil	Mustard (Dijon)	Garlic (freshly chopped)	Your toothpaste
15346	27723	male	75	Israel	Not tested										X	Nutella	54	46	Oregano	53	46	Mustard (Dijon)	54	57	Garlic (freshly chopped)	53	53	Your toothpaste	53	54	50	1	Yes	Nutella	Oregano	Mustard (Dijon)	Garlic (freshly chopped)	Your toothpaste
15347	22460	female	35	India	Not tested										X	Cinnamon	28	40	Peanut butter	67	77	Vinegar (apple)	48	79	Cumin	75	90	Your toothpaste	67	54	60	1	Yes	Cinnamon	Peanut butter	Vinegar (apple)	Cumin	Your toothpaste
15348	23562	female	60	Sweden	Not tested						X					Vanilla extract	74	38	Coconut oil	86	23	Vinegar (white)	79	72	Cumin	26	77	Your toothpaste	81	76	36	1	No	Vanilla extract	Coconut oil	Vinegar (white)	Cumin	Your toothpaste
15351	27727	male	45	Indonesia	Not tested						X					Pear nectar (not fresh)	80	35	Ketchup	59	50	Black pepper (ground)	50	50	Tea (black)	50	50	Your hand soap	57	50	50	1	Yes	Pear nectar (not fresh)	Ketchup	Black pepper (ground)	Tea (black)	Your hand soap
15352	27728	female	70	Israel	Not tested										X	Honey	95	82	Peanut butter	97	90	Mustard (Dijon)	98	84	Cumin	95	87	Your perfume	95	73	65	1	Yes	Honey	Peanut butter	Mustard (Dijon)	Cumin	Your perfume
15353	27729	female	35	Sweden	Not tested										X	Vanilla extract	93	96	Cardamom	92	93	Black pepper (ground)	96	99	Garlic (freshly chopped)	97	98	Your laundry detergent	94	94	96	1	No	Vanilla extract	Cardamom	Black pepper (ground)	Garlic (freshly chopped)	Your laundry detergent
15354	27730	female	25	Israel	Not tested				X							Honey	67	69	Olive oil	40	38	Onion (freshly chopped)	85	82	Soy sauce	45	79	Your toothpaste	68	64	50	1	Yes	Honey	Olive oil	Onion (freshly chopped)	Soy sauce	Your toothpaste
15355	27731	female	40	Sweden	Not tested								X			Vanilla extract	50	16	Peanut butter	50	12	Vinegar (apple)	50	15	Blue cheese	50	16	Your toothpaste	50	9	12	1	No	Vanilla extract	Peanut butter	Vinegar (apple)	Blue cheese	Your toothpaste
15356	23336	female	40	Sweden	Not tested								X			Vanilla extract	50	2	Peanut butter	50	1	Vinegar (white)	50	2	Soy sauce	50	1	Your toothpaste	50	1	1	1	Yes	Vanilla extract	Peanut butter	Vinegar (white)	Soy sauce	Your toothpaste
15358	27732	female	30	United States of America (USA)	Not tested										X	Vanilla extract	63	50	Peanut butter	69	91	Vinegar (white)	9	97	Coffee (ground)	71	97	Your hand soap	96	73	52	1	Yes	Vanilla extract	Peanut butter	Vinegar (white)	Coffee (ground)	Your hand soap
15361	27511	female	50	Sweden	Not tested		X			X		X				Vanilla extract	61	59	Dill	72	73	Vinegar (apple)	67	72	Coffee (ground)	65	68	Your toothpaste	70	71	65	1	Yes	Vanilla extract	Dill	Vinegar (apple)	Coffee (ground)	Your toothpaste
15363	27736	male	40	Sweden	Not tested										X	Cinnamon	98	73	Basil	81	69	Black pepper (ground)	73	88	Coffee (ground)	96	79	Your toothpaste	96	70	79	1	Yes	Cinnamon	Basil	Black pepper (ground)	Coffee (ground)	Your toothpaste
15364	27738	female	65	Sweden	Not tested											Cinnamon	82	77	Ketchup	67	90	Vinegar (white)	88	90	Coffee (instant)	73	77	Your hand cream	87	72	97	1	No	Cinnamon	Ketchup	Vinegar (white)	Coffee (instant)	Your hand cream
15366	25858	female	45	Sweden	Not tested										X	Honey	46	78	Olive oil	100	86	Vinegar (white)	1	100	Tea (earl gray)	100	92	Your toothpaste	65	78	100	1	Yes	Honey	Olive oil	Vinegar (white)	Tea (earl gray)	Your toothpaste
15367	27002	female	45	Israel	Not tested				X							Vanilla extract	95	50	Olive oil	99	50	Vinegar (white)	50	97	Coffee (instant)	99	94	Your toothpaste	99	76	52	1	Yes	Vanilla extract	Olive oil	Vinegar (white)	Coffee (instant)	Your toothpaste
15368	27739	male	85	Israel	Not tested										X	Honey	94	91	Olive oil	95	94	Mustard (Dijon)	95	96	Garlic (freshly chopped)	92	95	Your toothpaste	93	94	50	1	Yes	Honey	Olive oil	Mustard (Dijon)	Garlic (freshly chopped)	Your toothpaste
15371	27742	female	60	Sweden	Not tested										X	Vanilla extract	75	70	Peanut butter	94	96	Mustard (Dijon)	96	99	Coffee (ground)	99	99	Your toothpaste	95	94	98	1	Yes	Vanilla extract	Peanut butter	Mustard (Dijon)	Coffee (ground)	Your toothpaste
15372	25681	female	65	Israel	Not tested										X	Cinnamon	99	53	Peanut butter	99	53	Black pepper (ground)	99	55	Soy sauce	97	54	Your hand sanitizer	87	54	50	1	No	Cinnamon	Peanut butter	Black pepper (ground)	Soy sauce	Your hand sanitizer
15376	27746	female	30	Sweden	Not tested										X	Vanilla extract	71	73	Nutmeg	93	96	Black pepper (ground)	91	94	Coffee (ground)	99	98	Your body lotion	96	92	94	1	Yes	Vanilla extract	Nutmeg	Black pepper (ground)	Coffee (ground)	Your body lotion
15378	27748	female	65	Israel	Not tested										X	Vanilla extract	50	50	Peanut butter	55	50	Mustard (Dijon)	42	58	Garlic (freshly chopped)	39	50	Your toothpaste	60	60	40	1	Yes	Vanilla extract	Peanut butter	Mustard (Dijon)	Garlic (freshly chopped)	Your toothpaste
15381	27751	male	75	Israel	Not tested										X	Honey	46	50	Olive oil	55	49	Vinegar (white)	42	49	Coffee (ground)	54	55	Your toothpaste	52	52	50	1	No	Honey	Olive oil	Vinegar (white)	Coffee (ground)	Your toothpaste
15382	23135	male	45	Sweden	Not tested										X	Cinnamon	83	61	Oregano	75	69	Vinegar (white)	62	88	Soy sauce	61	69	Your toothpaste	75	67	60	1	Yes	Cinnamon	Oregano	Vinegar (white)	Soy sauce	Your toothpaste
15384	27753	male	25	Sweden	Not tested										X	Vanilla extract	59	55	Peanut butter	84	61	Vodka	61	60	Soy sauce	47	62	Your toothpaste	70	71	91	1	No	Vanilla extract	Peanut butter	Vodka	Soy sauce	Your toothpaste
15385	27754	female	35	France			X		X	X	X	X				Cinnamon	54	44	Thyme	53	48	Vinegar (apple)	45	64	Cumin	54	46	Your toothpaste	53	30	40	1	No	Cinnamon	Thyme	Vinegar (apple)	Cumin	Your toothpaste
15387	27756	female	25	Sweden											X	Nutella	89	89	Coconut oil	83	55	Black pepper (ground)	65	75	Coffee (ground)	49	98	Your hand soap	78	74	81	1	Yes	Nutella	Coconut oil	Black pepper (ground)	Coffee (ground)	Your hand soap
15389	27758	male	65	Sweden	Not tested										X	Honey	81	64	Coconut oil	62	62	Horseradish (jar)	71	88	Tea (black)	86	77	Your toothpaste	83	78	77	1	No	Honey	Coconut oil	Horseradish (jar)	Tea (black)	Your toothpaste
15390	27760	male	55	Israel	Not tested										X	Honey	50	50	Olive oil	70	75	Mustard (Dijon)	29	72	Garlic (freshly chopped)	38	67	Your toothpaste	80	64	50	1	Yes	Honey	Olive oil	Mustard (Dijon)	Garlic (freshly chopped)	Your toothpaste
15391	27759	female	65	Sweden											X	Cinnamon	100	89	Coconut oil	71	19	Vinegar (apple)	41	83	Coffee (instant)	98	65	Your toothpaste	98	57	97	1	Yes	Cinnamon	Coconut oil	Vinegar (apple)	Coffee (instant)	Your toothpaste
15393	27762	male	80	Israel	Not tested											Honey	59	81	Caraway	83	76	Mustard (ordinary)	83	83	Coffee (ground)	78	82	Your toothpaste	65	80	50	1	Yes	Honey	Caraway	Mustard (ordinary)	Coffee (ground)	Your toothpaste
15395	27765	female	60	India											X	Vanilla extract	53	51	Thyme	43	66	Mustard (Dijon)	29	81	Coffee (ground)	77	59	Your toothpaste	75	75	49	1	Yes	Vanilla extract	Thyme	Mustard (Dijon)	Coffee (ground)	Your toothpaste
15396	27764	female	45	Sweden	Not tested										X	Cinnamon	97	98	Caraway	96	99	Vinegar (apple)	95	95	Coffee (ground)	100	99	Your toothpaste	97	97	97	1	Yes	Cinnamon	Caraway	Vinegar (apple)	Coffee (ground)	Your toothpaste
15397	27766	female	50	Italy											X	Nutella	88	56	Olive oil	49	45	Vinegar (balsamic)	52	65	Coffee (ground)	62	55	Your toothpaste	54	68	50	1	Yes	Nutella	Olive oil	Vinegar (balsamic)	Coffee (ground)	Your toothpaste
15399	27768	female	30	Sweden	Not tested								X	X		Cinnamon	49	2	Peanut butter	50	3	Mustard (Dijon)	50	2	Coffee (ground)	54	6	Your toothpaste	50	5	1	1	Yes	Cinnamon	Peanut butter	Mustard (Dijon)	Coffee (ground)	Your toothpaste
15401	27771	female	50	Sweden	Not tested										X	Cinnamon	50	11	Ketchup	50	1	Onion (freshly chopped)	50	2	Tea (black)	50	1	Your hand soap	50	1	NaN	1	No	Cinnamon	Ketchup	Onion (freshly chopped)	Tea (black)	Your hand soap
15402	27770	male	70	Argentina	Not tested											Vanilla extract	97	98	Olive oil	97	93	Onion (freshly chopped)	99	98	Garlic (freshly chopped)	97	99	Your toothpaste	99	100	97	1	No	Vanilla extract	Olive oil	Onion (freshly chopped)	Garlic (freshly chopped)	Your toothpaste
15403	27772	male	55	Sweden	Not tested		X				X					Cinnamon	80	73	Olive oil	55	55	Mustard (Dijon)	76	75	Coffee (ground)	43	66	Your toothpaste	76	75	52	1	Yes	Cinnamon	Olive oil	Mustard (Dijon)	Coffee (ground)	Your toothpaste
15404	27773	female	45	Sweden	Not tested											Honey	69	86	Coconut oil	82	81	Mustard (Dijon)	75	68	Garlic (freshly chopped)	93	51	Your toothpaste	79	36	27	1	Yes	Honey	Coconut oil	Mustard (Dijon)	Garlic (freshly chopped)	Your toothpaste
15405	27774	female	45	Sweden	Not tested										X	Vanilla extract	35	75	Peanut butter	98	85	Mustard (Dijon)	99	98	Garlic (freshly chopped)	76	82	Your toothpaste	100	87	50	1	Yes	Vanilla extract	Peanut butter	Mustard (Dijon)	Garlic (freshly chopped)	Your toothpaste
15406	27372	female	45	Sweden	Not tested	X	X	X	X		X		X	X		Vanilla extract	50	2	Olive oil	50	4	Vinegar (white)	50	4	Garlic (freshly chopped)	50	3	Your toothpaste	50	2	4	1	Yes	Vanilla extract	Olive oil	Vinegar (white)	Garlic (freshly chopped)	Your toothpaste
15407	27776	female	25	Israel	Not tested										X	Nutella	96	80	Peanut butter	85	75	Black pepper (ground)	20	93	Coffee (instant)	72	89	Your toothpaste	50	68	50	1	Yes	Nutella	Peanut butter	Black pepper (ground)	Coffee (instant)	Your toothpaste
15409	27777	female	65	Sweden	Not tested										X	Cinnamon	88	89	Olive oil	79	79	Vinegar (white)	87	87	Coffee (instant)	80	79	Your toothpaste	84	84	81	1	Yes	Cinnamon	Olive oil	Vinegar (white)	Coffee (instant)	Your toothpaste
15410	27778	female	30	Sweden	Not tested										X	Vanilla extract	62	97	Peanut butter	99	100	Vinegar (apple)	79	97	Tea (black)	98	85	Your hand sanitizer	50	100	50	1	Yes	Vanilla extract	Peanut butter	Vinegar (apple)	Tea (black)	Your hand sanitizer
15411	27780	female	40	Sweden	Not tested										X	Vanilla extract	98	97	Dill	99	97	Onion (freshly chopped)	97	99	Garlic (freshly chopped)	97	97	Your toothpaste	98	97	96	1	Yes	Vanilla extract	Dill	Onion (freshly chopped)	Garlic (freshly chopped)	Your toothpaste
15413	27782	female	55	Sweden	Not tested		X				X					Honey	79	57	Olive oil	22	23	Mustard (Dijon)	31	28	Boiled egg	42	28	Your toothpaste	86	65	45	1	No	Honey	Olive oil	Mustard (Dijon)	Boiled egg	Your toothpaste
15414	27783	female	30	Sweden	Not tested				X				X	X		Cinnamon	77	7	Oregano	72	37	Vinegar (white)	46	67	Coffee (ground)	87	69	Your hand soap	93	83	58	1	No	Cinnamon	Oregano	Vinegar (white)	Coffee (ground)	Your hand soap
15415	25980	female	40	Israel	Not tested						X					Vanilla extract	52	60	Olive oil	53	58	Vinegar (apple)	25	72	Canned tuna	30	62	Your hand soap	69	67	57	1	Yes	Vanilla extract	Olive oil	Vinegar (apple)	Canned tuna	Your hand soap
15416	27784	female	40	Sweden	Not tested								X	X		Cinnamon	4	2	Cardamom	2	2	Black pepper (ground)	3	2	Coffee (ground)	50	3	Your toothpaste	50	3	4	1	No	Cinnamon	Cardamom	Black pepper (ground)	Coffee (ground)	Your toothpaste
15417	27303	female	60	Sweden	Not tested								X			Honey	48	15	Olive oil	50	50	Vinegar (white)	28	64	Coffee (ground)	50	27	Your toothpaste	50	18	60	1	Yes	Honey	Olive oil	Vinegar (white)	Coffee (ground)	Your toothpaste
15418	27785	female	55	Sweden					X		X					Honey	95	78	Olive oil	89	92	Vinegar (balsamic)	94	95	Coffee (instant)	93	84	Your toothpaste	89	88	50	1	Yes	Honey	Olive oil	Vinegar (balsamic)	Coffee (instant)	Your toothpaste
15419	27786	female	65	Sweden	Not tested										X	Strawberry jam	97	55	Coconut oil	94	50	Vinegar (apple)	50	96	Garlic (freshly chopped)	93	92	Your toothpaste	96	66	98	1	Yes	Strawberry jam	Coconut oil	Vinegar (apple)	Garlic (freshly chopped)	Your toothpaste
15420	27787	male	30	Slovakia	Not tested							X				Honey	37	72	Olive oil	58	76	Vinegar (white)	22	94	Soy sauce	13	66	Your Shampoo	81	86	84	1	No	Honey	Olive oil	Vinegar (white)	Soy sauce	Your Shampoo
15421	27788	female	50	Slovakia	Tested negative											Honey	79	83	Peanut butter	78	77	Vinegar (apple)	71	72	Garlic (freshly chopped)	92	97	Your toothpaste	62	63	50	1	Yes	Honey	Peanut butter	Vinegar (apple)	Garlic (freshly chopped)	Your toothpaste
15422	27789	female	30	Sweden							X					Vanilla extract	98	76	Cardamom	62	97	Vinegar (apple)	23	96	Coffee (ground)	99	97	Your toothpaste	98	64	62	1	Yes	Vanilla extract	Cardamom	Vinegar (apple)	Coffee (ground)	Your toothpaste
15423	25411	female	45	Germany	Not tested										X	Honey	73	73	Peanut butter	88	84	Vinegar (white)	35	80	Coffee (ground)	95	88	Your toothpaste	26	92	50	1	No	Honey	Peanut butter	Vinegar (white)	Coffee (ground)	Your toothpaste
15425	27791	female	55	Sweden	Not tested										X	Vanilla extract	98	53	Peanut butter	100	50	Mustard (Dijon)	50	29	Coffee (instant)	88	89	Your toothpaste	89	90	51	1	Yes	Vanilla extract	Peanut butter	Mustard (Dijon)	Coffee (instant)	Your toothpaste
15426	27793	female	40	Sweden	Not tested										X	Nutella	98	99	Olive oil	97	99	Vinegar (red)	99	98	Coffee (instant)	70	69	Your toothpaste	96	97	97	1	Yes	Nutella	Olive oil	Vinegar (red)	Coffee (instant)	Your toothpaste
15434	27801	female	45	India	Not tested								X	X		Vanilla extract	50	22	Olive oil	15	18	Mustard (Dijon)	50	50	Cumin	14	20	Your toothpaste	19	17	24	1	Yes	Vanilla extract	Olive oil	Mustard (Dijon)	Cumin	Your toothpaste
15435	27800	female	70	Sweden	Not tested											Honey	94	92	Ketchup	94	96	Mustard (ordinary)	89	94	Coffee (ground)	92	92	Your hand sanitizer	90	90	98	1	No	Honey	Ketchup	Mustard (ordinary)	Coffee (ground)	Your hand sanitizer
15436	27799	male	70	Israel	Not tested										X	Honey	69	64	Ketchup	57	65	Black pepper (ground)	47	58	Canned tuna	50	21	Your perfume	66	87	76	1	No	Honey	Ketchup	Black pepper (ground)	Canned tuna	Your perfume
15437	27802	male	70	Israel											X	Strawberry jam	70	30	Olive oil	85	91	Black pepper (ground)	42	65	Coffee (ground)	87	91	Your hand soap	83	74	50	1	Yes	Strawberry jam	Olive oil	Black pepper (ground)	Coffee (ground)	Your hand soap
15438	27803	male	60	Belgium	Not tested										X	Honey	71	71	Olive oil	50	42	Vinegar (white)	34	82	Pickled herring	65	65	Your toothpaste	79	58	91	1	Yes	Honey	Olive oil	Vinegar (white)	Pickled herring	Your toothpaste
15439	26585	female	60	Sweden	Not tested										X	Vanilla extract	69	61	Olive oil	53	38	Black pepper (ground)	45	89	Coffee (ground)	32	74	Your toothpaste	67	32	63	1	Yes	Vanilla extract	Olive oil	Black pepper (ground)	Coffee (ground)	Your toothpaste
15440	27804	male	60	Sweden	Not tested			X								Honey	36	56	Olive oil	62	50	Vinegar (white)	15	73	Garlic (freshly chopped)	59	59	Your toothpaste	64	60	50	1	Yes	Honey	Olive oil	Vinegar (white)	Garlic (freshly chopped)	Your toothpaste
15441	27805	female	70	Sweden	Not tested				X							Vanilla extract	87	54	Peanut butter	86	87	Mustard (Dijon)	78	81	Garlic (freshly chopped)	82	81	Your toothpaste	92	92	80	1	Yes	Vanilla extract	Peanut butter	Mustard (Dijon)	Garlic (freshly chopped)	Your toothpaste
15444	27808	female	25	Sweden	Not tested										X	Cinnamon	50	22	Olive oil	50	16	Black pepper (ground)	50	65	Cumin	52	33	Your toothpaste	50	45	34	1	Yes	Cinnamon	Olive oil	Black pepper (ground)	Cumin	Your toothpaste
15446	27810	female	55	Israel	Not tested										X	Nutella	99	65	Coconut oil	74	54	Vinegar (white)	29	99	Garlic (freshly chopped)	27	75	Your toothpaste	83	60	76	1	No	Nutella	Coconut oil	Vinegar (white)	Garlic (freshly chopped)	Your toothpaste
15447	25351	male	70	United States of America (USA)	Not tested											Cinnamon	99	97	Oregano	96	100	Clove	97	100	Cumin	96	100	Your perfume	100	100	50	1	Yes	Cinnamon	Oregano	Clove	Cumin	Your perfume
15448	27812	female	30	Sweden	Not tested	X										Vanilla extract	97	98	Peanut butter	97	98	Vinegar (white)	98	98	Coffee (ground)	85	100	Your toothpaste	96	98	96	1	Yes	Vanilla extract	Peanut butter	Vinegar (white)	Coffee (ground)	Your toothpaste
15449	27811	male	35	Israel	Not tested				X				X			Nutella	60	40	Olive oil	51	32	Vinegar (balsamic)	42	30	Coffee (ground)	50	33	Your toothpaste	56	36	30	1	Yes	Nutella	Olive oil	Vinegar (balsamic)	Coffee (ground)	Your toothpaste
15450	27813	male	60	Sweden	Not tested										X	Nutella	100	77	Olive oil	77	83	Mustard (Dijon)	76	76	Garlic (freshly chopped)	76	100	Your toothpaste	88	89	76	1	Yes	Nutella	Olive oil	Mustard (Dijon)	Garlic (freshly chopped)	Your toothpaste
15451	27814	male	25	Czechia	Not tested										X	Orange juice (not fresh)	91	100	Ketchup	87	100	Mustard (ordinary)	89	100	Tea (earl gray)	100	86	Your hand soap	100	92	64	1	No	Orange juice (not fresh)	Ketchup	Mustard (ordinary)	Tea (earl gray)	Your hand soap
15452	27815	male	25	Sweden									X	X		Cinnamon	50	3	Peanut butter	68	8	Black pepper (ground)	50	2	Garlic (freshly chopped)	50	3	Your toothpaste	50	1	2	1	No	Cinnamon	Peanut butter	Black pepper (ground)	Garlic (freshly chopped)	Your toothpaste
15453	24118	male	50	Israel	Not tested										X	Cinnamon	65	80	Olive oil	78	88	Vinegar (white)	12	89	Soy sauce	41	91	Your hand soap	62	91	50	1	Yes	Cinnamon	Olive oil	Vinegar (white)	Soy sauce	Your hand soap
15455	27816	female	70	Sweden	Not tested					X						Strawberry jam	93	95	Ketchup	94	88	Vinegar (apple)	97	99	Coffee (ground)	95	95	Your toothpaste	92	95	91	1	Yes	Strawberry jam	Ketchup	Vinegar (apple)	Coffee (ground)	Your toothpaste
15456	27817	male	35	India	Not tested											Honey	83	84	Ketchup	82	84	Vinegar (apple)	65	95	Garlic (freshly chopped)	44	93	Your toothpaste	81	84	67	1	No	Honey	Ketchup	Vinegar (apple)	Garlic (freshly chopped)	Your toothpaste
15458	27819	female	35	Sweden				X	X			X	X	X		Vanilla extract	45	12	Peanut butter	48	16	Mustard (Dijon)	51	16	Coffee (instant)	50	8	Your toothpaste	50	8	11	1	No	Vanilla extract	Peanut butter	Mustard (Dijon)	Coffee (instant)	Your toothpaste
15459	27821	female	55	Belgium	Not tested				X		X		X		X	Strawberry jam	100	77	Peanut butter	58	53	Mustard (Dijon)	59	70	Garlic (freshly chopped)	53	47	Your toothpaste	61	54	50	1	No	Strawberry jam	Peanut butter	Mustard (Dijon)	Garlic (freshly chopped)	Your toothpaste
15460	27820	female	50	Israel	Not tested			X								Vanilla extract	62	66	Coconut oil	82	74	Mustard (Dijon)	23	79	Garlic (freshly chopped)	50	74	Your toothpaste	67	89	50	1	Yes	Vanilla extract	Coconut oil	Mustard (Dijon)	Garlic (freshly chopped)	Your toothpaste
15461	27822	female	50	Sweden	Not tested										X	Honey	100	100	Coconut oil	100	100	Vinegar (white)	19	100	Coffee (ground)	80	100	Your hand soap	99	99	100	1	Yes	Honey	Coconut oil	Vinegar (white)	Coffee (ground)	Your hand soap
15462	27781	female	60	United States of America (USA)											X	Cinnamon	89	93	Nutmeg	92	94	Onion (freshly chopped)	75	95	Cumin	98	97	Your hand cream	91	91	84	1	Yes	Cinnamon	Nutmeg	Onion (freshly chopped)	Cumin	Your hand cream
15464	27824	female	55	Sweden	Not tested							X				Vanilla extract	52	74	Cardamom	62	41	Vinegar (apple)	18	81	Coffee (ground)	71	80	Your toothpaste	75	70	50	1	Yes	Vanilla extract	Cardamom	Vinegar (apple)	Coffee (ground)	Your toothpaste
15466	27826	female	45	Sweden	Not tested								X	X		Honey	15	26	Ketchup	28	28	Mustard (Dijon)	12	9	Coffee (ground)	26	34	Your toothpaste	34	30	20	1	No	Honey	Ketchup	Mustard (Dijon)	Coffee (ground)	Your toothpaste
15469	27057	female	55	Canada	Not tested											Vanilla extract	100	100	Peanut butter	100	100	Vinegar (white)	50	100	Garlic (freshly chopped)	50	100	Your toothpaste	100	100	100	1	No	Vanilla extract	Peanut butter	Vinegar (white)	Garlic (freshly chopped)	Your toothpaste
15471	27830	female	55	Sweden	Not tested										X	Vanilla extract	98	50	Peanut butter	97	86	Mustard (Dijon)	67	97	Garlic (freshly chopped)	72	92	Your toothpaste	64	85	90	1	Yes	Vanilla extract	Peanut butter	Mustard (Dijon)	Garlic (freshly chopped)	Your toothpaste
15474	27833	female	45	Sweden	Not tested	X			X							Vanilla extract	43	50	Olive oil	50	66	Vinegar (white)	28	69	Coffee (ground)	32	49	Your toothpaste	54	66	58	1	Yes	Vanilla extract	Olive oil	Vinegar (white)	Coffee (ground)	Your toothpaste
15475	27834	male	85	Israel	Not tested				X						X	Honey	47	61	Parsley	80	81	Mustard (Dijon)	80	90	Soy sauce	76	68	Your toothpaste	94	65	52	1	Yes	Honey	Parsley	Mustard (Dijon)	Soy sauce	Your toothpaste
15481	27840	male	60	Canada	Not tested										X	Vanilla extract	42	63	Peanut butter	71	73	Vinegar (white)	1	100	Coffee (ground)	32	60	Your toothpaste	74	54	87	1	No	Vanilla extract	Peanut butter	Vinegar (white)	Coffee (ground)	Your toothpaste
15482	27841	female	35	Sweden	Not tested		X		X					X		Vanilla extract	50	19	Peanut butter	50	11	Mustard (Dijon)	50	14	Garlic (freshly chopped)	51	4	Your toothpaste	66	25	12	1	Yes	Vanilla extract	Peanut butter	Mustard (Dijon)	Garlic (freshly chopped)	Your toothpaste
15483	27842	female	55	Sweden	Not tested										X	Honey	95	64	Coconut oil	97	63	Black pepper (ground)	99	84	Coffee (ground)	40	74	Your toothpaste	87	68	73	1	Yes	Honey	Coconut oil	Black pepper (ground)	Coffee (ground)	Your toothpaste
15484	27844	male	30	Sweden	Not tested								X	X		Vanilla extract	72	13	Olive oil	50	2	Vinegar (white)	50	28	Garlic (freshly chopped)	34	20	Your toothpaste	50	13	15	1	Yes	Vanilla extract	Olive oil	Vinegar (white)	Garlic (freshly chopped)	Your toothpaste
15486	27846	male	55	United States of America (USA)	Not tested										X	Honey	100	93	Peanut butter	100	100	Vinegar (white)	8	100	Soy sauce	86	87	Your toothpaste	100	100	69	1	No	Honey	Peanut butter	Vinegar (white)	Soy sauce	Your toothpaste
15487	27843	female	35	Hungary	Not tested										X	Cinnamon	81	83	Olive oil	72	28	Vinegar (apple)	40	97	Coffee (ground)	54	86	Your perfume	75	98	50	1	Yes	Cinnamon	Olive oil	Vinegar (apple)	Coffee (ground)	Your perfume
15488	27849	female	55	Sweden	Not tested		X				X					Vanilla extract	59	30	Coconut oil	76	49	Vinegar (white)	43	44	Boiled egg	28	50	Your toothpaste	65	54	39	1	Yes	Vanilla extract	Coconut oil	Vinegar (white)	Boiled egg	Your toothpaste
15489	27851	female	75	Israel	Not tested										X	Cinnamon	100	100	Oregano	99	99	Mustard (Dijon)	76	100	Coffee (ground)	98	100	Your hand soap	40	99	98	1	Yes	Cinnamon	Oregano	Mustard (Dijon)	Coffee (ground)	Your hand soap
15490	27850	female	70	Israel											X	Cinnamon	96	85	Olive oil	51	8	Vinegar (balsamic)	59	58	Coffee (instant)	54	13	Your hand soap	80	71	48	1	No	Cinnamon	Olive oil	Vinegar (balsamic)	Coffee (instant)	Your hand soap
15491	27848	female	55	Hungary	Not tested						X		X	X		Apricot Jam	49	30	Basil	50	25	Vinegar (white)	50	51	Garlic (freshly chopped)	50	41	Your perfume	50	44	51	1	Yes	Apricot Jam	Basil	Vinegar (white)	Garlic (freshly chopped)	Your perfume
15492	26676	female	35	Belgium	Not tested				X		X		X	X		Cinnamon	53	54	Cardamom	74	76	Vinegar (apple)	67	75	Coffee (instant)	61	62	Your perfume	65	75	66	1	Yes	Cinnamon	Cardamom	Vinegar (apple)	Coffee (instant)	Your perfume
15493	27852	male	45	Sweden	Not tested							X				Vanilla extract	100	100	Olive oil	100	100	Mustard (Dijon)	100	100	Soy sauce	100	100	Your toothpaste	100	100	100	1	Yes	Vanilla extract	Olive oil	Mustard (Dijon)	Soy sauce	Your toothpaste
15494	27853	male	70	Israel	Not tested										X	Vanilla extract	63	55	Ketchup	53	48	Mustard (Dijon)	54	59	Garlic (freshly chopped)	37	74	Your toothpaste	53	53	50	1	No	Vanilla extract	Ketchup	Mustard (Dijon)	Garlic (freshly chopped)	Your toothpaste
15496	27854	female	30	Sweden	Not tested								X	X		Cinnamon	50	1	Peanut butter	50	1	Mustard (Dijon)	50	1	Coffee (ground)	50	1	Your toothpaste	50	1	1	1	No	Cinnamon	Peanut butter	Mustard (Dijon)	Coffee (ground)	Your toothpaste
15497	27855	male	45	Israel							X					Maple syrup	53	44	Olive oil	68	66	Vinegar (white)	49	84	Canned tuna	63	78	Your laundry detergent	64	72	53	1	No	Maple syrup	Olive oil	Vinegar (white)	Canned tuna	Your laundry detergent
15498	27856	female	50	United States of America (USA)											X	Vanilla extract	87	61	Peanut butter	80	72	Vinegar (white)	36	94	Coffee (ground)	95	71	Your hand soap	97	57	62	1	No	Vanilla extract	Peanut butter	Vinegar (white)	Coffee (ground)	Your hand soap
15500	27858	male	30	Hungary	Not tested						X		X			Honey	67	78	Olive oil	25	64	Menthol Gum	64	57	Tea (black)	60	32	Your toothpaste	55	70	77	1	Yes	Honey	Olive oil	Menthol Gum	Tea (black)	Your toothpaste
15501	27859	female	55	Hungary												Vanilla extract	89	74	Ketchup	99	92	Mustard (Dijon)	88	94	Garlic (freshly chopped)	89	92	Your toothpaste	90	90	50	1	Yes	Vanilla extract	Ketchup	Mustard (Dijon)	Garlic (freshly chopped)	Your toothpaste
15502	27860	male	50	United States of America (USA)	Not tested						X					Honey	92	73	Peanut butter	63	65	Vinegar (white)	1	100	Soy sauce	76	72	Your toothpaste	50	32	50	1	No	Honey	Peanut butter	Vinegar (white)	Soy sauce	Your toothpaste
15507	27863	female	25	Sweden	Not tested										X	Honey	28	84	Nutmeg	65	100	Vodka	36	37	Coffee (ground)	100	100	Your toothpaste	100	72	87	1	Yes	Honey	Nutmeg	Vodka	Coffee (ground)	Your toothpaste
15508	27864	female	40	Sweden	Not tested		X	X				X	X			Vanilla extract	97	13	Basil	50	2	Mustard (Dijon)	50	4	Soy sauce	60	17	Your toothpaste	88	11	50	1	No	Vanilla extract	Basil	Mustard (Dijon)	Soy sauce	Your toothpaste
15509	23686	female	50	Sweden	Not tested										X	Honey	63	52	Olive oil	55	58	Black pepper (ground)	44	59	Garlic (freshly chopped)	56	53	Your toothpaste	55	69	55	1	Yes	Honey	Olive oil	Black pepper (ground)	Garlic (freshly chopped)	Your toothpaste
15510	26517	male	25	Israel	Not tested										X	Honey	58	47	Peanut butter	82	64	Vinegar (white)	34	89	Coffee (instant)	64	58	Your toothpaste	52	33	51	1	No	Honey	Peanut butter	Vinegar (white)	Coffee (instant)	Your toothpaste
15511	27865	female	50	United States of America (USA)	Results pending	X			X	X			X			Cinnamon	66	47	Thyme	50	50	Vinegar (white)	50	52	Garlic (freshly chopped)	47	30	Your toothpaste	53	26	37	1	No	Cinnamon	Thyme	Vinegar (white)	Garlic (freshly chopped)	Your toothpaste
15513	27866	male	40	United States of America (USA)											X	Strawberry jam	99	75	Parsley	100	99	Vinegar (white)	82	99	Garlic (freshly chopped)	81	99	Your toothpaste	100	99	99	1	Yes	Strawberry jam	Parsley	Vinegar (white)	Garlic (freshly chopped)	Your toothpaste
15514	27867	male	55	United States of America (USA)	Not tested										X	Maple syrup	81	50	Olive oil	51	51	Wasabi	46	57	Soy sauce	51	55	Your hand sanitizer	55	71	50	1	Yes	Maple syrup	Olive oil	Wasabi	Soy sauce	Your hand sanitizer
15515	26626	female	25	Sweden	Not tested		X					X	X	X		Honey	50	3	Peanut butter	50	1	Vinegar (white)	50	15	Coffee (instant)	12	13	Your toothpaste	11	1	5	1	Yes	Honey	Peanut butter	Vinegar (white)	Coffee (instant)	Your toothpaste
15516	27868	female	35	Palestine	Not tested										X	Cinnamon	32	63	Olive oil	66	32	Black pepper (ground)	45	57	Garlic (freshly chopped)	46	59	Your toothpaste	58	60	49	1	No	Cinnamon	Olive oil	Black pepper (ground)	Garlic (freshly chopped)	Your toothpaste
15517	27869	female	25	Slovakia	Not tested										X	Apricot Jam	62	81	Basil	97	50	Vinegar (white)	2	98	Cumin	63	78	Your toothpaste	63	3	50	1	Yes	Apricot Jam	Basil	Vinegar (white)	Cumin	Your toothpaste
15518	27870	female	50	Sweden	Not tested										X	Cinnamon	98	97	Cardamom	95	97	Black pepper (ground)	94	95	Coffee (ground)	97	99	Your Shampoo	99	98	100	1	Yes	Cinnamon	Cardamom	Black pepper (ground)	Coffee (ground)	Your Shampoo
15519	27872	female	65	Spain											X	Vanilla extract	96	95	Peanut butter	97	95	Mustard (Dijon)	100	99	Garlic (freshly chopped)	99	100	Your toothpaste	98	96	100	1	No	Vanilla extract	Peanut butter	Mustard (Dijon)	Garlic (freshly chopped)	Your toothpaste
15523	27875	male	45	Hungary	Not tested										X	Cinnamon	82	82	Oregano	62	61	Vinegar (white)	12	90	Garlic (freshly chopped)	63	50	Your toothpaste	59	59	50	1	Yes	Cinnamon	Oregano	Vinegar (white)	Garlic (freshly chopped)	Your toothpaste
15524	23715	male	60	Israel	Not tested										X	Vanilla extract	99	100	Basil	100	100	Vinegar (white)	1	95	Garlic (freshly chopped)	98	97	Your toothpaste	100	98	50	1	No	Vanilla extract	Basil	Vinegar (white)	Garlic (freshly chopped)	Your toothpaste
15526	27877	female	55	Sweden	Not tested								X	X		Vanilla extract	35	2	Peanut butter	50	4	Mustard (Dijon)	50	1	Camembert	50	2	Your toothpaste	50	3	2	1	Yes	Vanilla extract	Peanut butter	Mustard (Dijon)	Camembert	Your toothpaste
15529	27880	female	50	Sweden	Not tested				X							Vanilla extract	72	76	Oregano	69	70	Mustard (Dijon)	75	90	Coffee (ground)	87	80	Your toothpaste	70	68	93	1	Yes	Vanilla extract	Oregano	Mustard (Dijon)	Coffee (ground)	Your toothpaste
15530	26944	female	40	Sweden					X				X	X		Vanilla extract	50	1	Peanut butter	50	1	Vinegar (white)	50	1	Coffee (instant)	50	1	Your laundry detergent	50	1	5	1	Yes	Vanilla extract	Peanut butter	Vinegar (white)	Coffee (instant)	Your laundry detergent
15531	27883	female	60	India	Not tested											Vanilla extract	72	76	Thyme	69	85	Vinegar (balsamic)	50	84	Soy sauce	72	75	Your toothpaste	85	84	91	1	Yes	Vanilla extract	Thyme	Vinegar (balsamic)	Soy sauce	Your toothpaste
15532	27882	female	30	Israel	Not tested							X				Vanilla extract	83	74	Olive oil	62	48	Vinegar (balsamic)	59	88	Cumin	38	78	Your hand soap	68	53	50	1	Yes	Vanilla extract	Olive oil	Vinegar (balsamic)	Cumin	Your hand soap
15533	27884	male	35	Cyprus											X	Honey	88	89	Oregano	60	61	Vinegar (red)	17	92	Cumin	37	70	Your hand sanitizer	8	94	50	1	Yes	Honey	Oregano	Vinegar (red)	Cumin	Your hand sanitizer
15534	27881	male	40	Hungary	Not tested										X	Vanilla extract	100	100	Basil	100	100	Vinegar (white)	37	33	Garlic (freshly chopped)	60	83	Your toothpaste	27	28	25	1	Yes	Vanilla extract	Basil	Vinegar (white)	Garlic (freshly chopped)	Your toothpaste
15536	26553	male	55	Germany	Not tested										X	Honey	87	35	Olive oil	83	17	Vinegar (white)	38	27	Garlic (freshly chopped)	73	69	Your toothpaste	65	5	37	1	Yes	Honey	Olive oil	Vinegar (white)	Garlic (freshly chopped)	Your toothpaste
15537	26799	male	50	Canada	Not tested										X	Vanilla extract	57	64	Peanut butter	46	65	Vinegar (white)	40	75	Garlic (freshly chopped)	47	74	Your toothpaste	59	63	49	1	No	Vanilla extract	Peanut butter	Vinegar (white)	Garlic (freshly chopped)	Your toothpaste
15539	27887	female	60	Sweden	Not tested										X	Vanilla extract	82	74	Peanut butter	98	87	Vinegar (white)	68	76	Garlic (freshly chopped)	79	78	Your toothpaste	68	83	50	1	Yes	Vanilla extract	Peanut butter	Vinegar (white)	Garlic (freshly chopped)	Your toothpaste
15540	27888	male	80	South Africa	Not tested						X					Strawberry jam	79	50	Peanut butter	98	100	Mustard (Dijon)	98	100	Coffee (instant)	85	50	Your hand soap	99	79	50	1	Yes	Strawberry jam	Peanut butter	Mustard (Dijon)	Coffee (instant)	Your hand soap
15544	27892	female	60	Israel	Not tested										X	Honey	57	50	Olive oil	54	47	Mustard (Dijon)	55	58	Soy sauce	45	46	Your toothpaste	50	49	50	1	No	Honey	Olive oil	Mustard (Dijon)	Soy sauce	Your toothpaste
15545	27893	female	40	Sweden	Not tested	X	X		X	X	X	X	X			Lemonade (not fresh)	16	15	Peanut butter	8	9	Vinegar (white)	13	13	Coffee (ground)	7	7	Your laundry detergent	18	20	16	1	Yes	Lemonade (not fresh)	Peanut butter	Vinegar (white)	Coffee (ground)	Your laundry detergent
15548	27896	male	70	Israel											X	Nutella	95	50	Olive oil	50	50	Vodka	88	50	Garlic (freshly chopped)	3	88	Your toothpaste	50	50	50	1	Yes	Nutella	Olive oil	Vodka	Garlic (freshly chopped)	Your toothpaste
15549	27897	female	55	Sweden	Not tested										X	Honey	90	83	Cardamom	83	80	Vinegar (balsamic)	68	84	Garlic (freshly chopped)	92	90	Your toothpaste	81	86	95	1	No	Honey	Cardamom	Vinegar (balsamic)	Garlic (freshly chopped)	Your toothpaste
15550	26578	female	70	Israel	Not tested										X	Vanilla extract	62	57	Peanut butter	62	56	Vinegar (white)	44	57	Garlic (freshly chopped)	52	52	Your toothpaste	52	54	50	1	No	Vanilla extract	Peanut butter	Vinegar (white)	Garlic (freshly chopped)	Your toothpaste
15551	24862	female	70	Israel						X						Vanilla extract	66	57	Thyme	54	57	Vinegar (white)	44	53	Coffee (ground)	60	56	Your laundry detergent	58	55	51	1	Yes	Vanilla extract	Thyme	Vinegar (white)	Coffee (ground)	Your laundry detergent
15552	27899	male	20	Sweden	Not tested		X					X	X	X		Vanilla extract	77	77	Thyme	5	4	Vinegar (balsamic)	37	24	Soy sauce	56	24	Your toothpaste	58	10	4	1	Yes	Vanilla extract	Thyme	Vinegar (balsamic)	Soy sauce	Your toothpaste
15553	27902	male	50	Sweden	Not tested										X	Vanilla extract	81	65	Peanut butter	92	79	Vinegar (white)	79	79	Garlic (freshly chopped)	100	100	Your toothpaste	88	88	81	1	Yes	Vanilla extract	Peanut butter	Vinegar (white)	Garlic (freshly chopped)	Your toothpaste
15554	27900	female	25	Sweden	Not tested								X	X		Vanilla extract	97	67	Olive oil	50	12	Vinegar (apple)	67	97	Coffee (ground)	50	98	Your toothpaste	50	69	32	1	No	Vanilla extract	Olive oil	Vinegar (apple)	Coffee (ground)	Your toothpaste
15555	25637	female	45	Sweden									X			Vanilla extract	50	2	Coconut oil	50	5	Vodka	50	4	Coffee (instant)	50	1	Your toothpaste	50	5	2	1	Yes	Vanilla extract	Coconut oil	Vodka	Coffee (instant)	Your toothpaste
15556	27901	female	60	Canada	Not tested						X	X				Vanilla extract	87	88	Peanut butter	88	71	Vinegar (white)	86	96	Garlic (freshly chopped)	61	98	Your toothpaste	78	94	50	1	Yes	Vanilla extract	Peanut butter	Vinegar (white)	Garlic (freshly chopped)	Your toothpaste
15558	27904	female	40	Sweden	Not tested										X	Honey	66	66	Coconut oil	91	80	Black pepper (ground)	62	95	Garlic (freshly chopped)	66	86	Your toothpaste	97	76	77	1	No	Honey	Coconut oil	Black pepper (ground)	Garlic (freshly chopped)	Your toothpaste
