## Supplementary material for "A Novel Olfactory Self-Test Effectively Screens for COVID-19": raw data (part 2 of 3)

Serial	uid	Gender	Are rounded to multiple of 5	Country	HaveYouBeenTestedForCOVID_19	Fever	Cough	ShortnessOfBreathOrDifficultyBreathing	Tiredness	Aches	RunnyNose	SoreThroat	LossOfTheSenseOfSmell	LossOfTaste	NoSymptoms	Odor_1	Pleasant	WeakStrong	Odor_2	Pleasant_1	WeakStrong_1	Odor_3	Pleasant_2	WeakStrong3	Odor_4	Pleasant_3	WeakStrong_2	Odor_5	Pleasant_4	WeakStrong_3	RateSmell	field_terms_value	field_reminder_value	field_smell_group_1_value	field_smell_group_2_value	field_smell_group_3_value	field_smell_group_4_value	field_smell_group_5_value
15560	27899	male	20	Sweden												Vanilla extract	52	36	Thyme	1	2	Vinegar (balsamic)	2	2	Soy sauce	3	27	Your toothpaste	6	24	3	1	Yes	Vanilla extract	Thyme	Vinegar (balsamic)	Soy sauce	Your toothpaste
15561	27907	female	55	Sweden	Not tested										X	Lemonade (not fresh)	82	83	Oregano	50	100	Vinegar (white)	64	100	Soy sauce	50	96	Your perfume	50	95	91	1	Yes	Lemonade (not fresh)	Oregano	Vinegar (white)	Soy sauce	Your perfume
15562	27906	male	45	Israel											X	Vanilla extract	97	98	Olive oil	97	97	Vinegar (white)	50	97	Coffee (instant)	81	97	Your toothpaste	87	99	100	1	Yes	Vanilla extract	Olive oil	Vinegar (white)	Coffee (instant)	Your toothpaste
15564	27908	male	30	Sweden	Not tested								X	X		Vanilla extract	53	54	Peanut butter	51	50	Vinegar (apple)	71	75	Soy sauce	54	58	Your toothpaste	54	65	31	1	Yes	Vanilla extract	Peanut butter	Vinegar (apple)	Soy sauce	Your toothpaste
15565	27909	female	45	Sweden	Not tested		X	X	X		X					Cinnamon	75	83	Basil	95	98	Mustard (ordinary)	98	97	Coffee (ground)	19	98	Your hand soap	97	39	40	1	Yes	Cinnamon	Basil	Mustard (ordinary)	Coffee (ground)	Your hand soap
15566	27910	female	65	United States of America (USA)	Not tested										X	Vanilla extract	78	38	Peanut butter	63	61	Mustard (Dijon)	42	46	Garlic (freshly chopped)	50	65	Your toothpaste	48	43	49	1	No	Vanilla extract	Peanut butter	Mustard (Dijon)	Garlic (freshly chopped)	Your toothpaste
15568	27912	female	70	Sweden	Not tested										X	Vanilla extract	74	88	Peanut butter	72	88	Mustard (Dijon)	82	89	Coffee (instant)	81	90	Your toothpaste	87	92	90	1	Yes	Vanilla extract	Peanut butter	Mustard (Dijon)	Coffee (instant)	Your toothpaste
15570	26191	male	60	United States of America (USA)	Not tested										X	Honey	85	85	Peanut butter	85	85	Black pepper (ground)	85	85	Coffee (ground)	85	85	Your toothpaste	85	84	50	1	Yes	Honey	Peanut butter	Black pepper (ground)	Coffee (ground)	Your toothpaste
15571	26894	male	70	Netherlands			X						X	X		Vanilla extract	47	13	Peanut butter	56	48	Vinegar (white)	50	12	Garlic (freshly chopped)	49	25	Your toothpaste	57	7	8	1	No	Vanilla extract	Peanut butter	Vinegar (white)	Garlic (freshly chopped)	Your toothpaste
15573	27914	female	50	United States of America (USA)	Not tested		X	X								Vanilla extract	76	76	Peanut butter	93	94	Vinegar (white)	74	71	Canned tuna	80	96	Your sunscreen	64	50	73	1	No	Vanilla extract	Peanut butter	Vinegar (white)	Canned tuna	Your sunscreen
15574	27891	female	50	Sweden	Not tested								X			Vanilla extract	50	3	Olive oil	50	5	Black pepper (ground)	50	2	Garlic (freshly chopped)	50	4	Your toothpaste	50	1	5	1	Yes	Vanilla extract	Olive oil	Black pepper (ground)	Garlic (freshly chopped)	Your toothpaste
15575	26104	female	30	Sweden	Not tested	X	X		X	X			X	X		Cinnamon	50	6	Coconut oil	53	26	Black pepper (ground)	67	64	Soy sauce	45	80	Your toothpaste	64	77	18	1	Yes	Cinnamon	Coconut oil	Black pepper (ground)	Soy sauce	Your toothpaste
15576	27915	male	60	Sweden	Not tested					X						Honey	32	58	Olive oil	50	50	Vinegar (apple)	24	68	Coffee (ground)	38	26	Your toothpaste	50	16	30	1	Yes	Honey	Olive oil	Vinegar (apple)	Coffee (ground)	Your toothpaste
15577	27916	male	75	Israel	Not tested										X	Vanilla extract	1	99	Peanut butter	3	99	Mustard (Dijon)	3	100	Garlic (freshly chopped)	99	100	Your toothpaste	100	100	50	1	No	Vanilla extract	Peanut butter	Mustard (Dijon)	Garlic (freshly chopped)	Your toothpaste
15578	27917	female	75	Sweden	Not tested										X	Honey	78	65	Olive oil	71	63	Mustard (Dijon)	57	74	Coffee (ground)	59	73	Your toothpaste	78	73	75	1	No	Honey	Olive oil	Mustard (Dijon)	Coffee (ground)	Your toothpaste
15580	27919	male	55	United States of America (USA)	Not tested										X	Peach nectar (not fresh)	50	50	Peanut butter	77	66	Black pepper (ground)	50	50	Garlic (freshly chopped)	50	50	Your laundry detergent	50	30	50	1	Yes	Peach nectar (not fresh)	Peanut butter	Black pepper (ground)	Garlic (freshly chopped)	Your laundry detergent
15581	27920	male	50	United States of America (USA)	Results pending		X	X								Vanilla extract	80	37	Peanut butter	78	58	Mustard (Dijon)	64	54	Garlic (freshly chopped)	66	71	Your toothpaste	70	68	59	1	Yes	Vanilla extract	Peanut butter	Mustard (Dijon)	Garlic (freshly chopped)	Your toothpaste
15583	27922	male	30	Sweden	Not tested					X			X	X		Vanilla extract	48	1	Olive oil	50	1	Mustard (Dijon)	50	1	Coffee (ground)	50	1	Your hand soap	50	2	1	1	Yes	Vanilla extract	Olive oil	Mustard (Dijon)	Coffee (ground)	Your hand soap
15584	27924	male	45	Slovakia	Not tested										X	Honey	100	76	Olive oil	82	82	Vinegar (white)	50	100	Garlic (freshly chopped)	85	100	Your toothpaste	100	78	100	1	Yes	Honey	Olive oil	Vinegar (white)	Garlic (freshly chopped)	Your toothpaste
15585	27921	female	25	Sweden	Not tested		X		X	X			X	X		Vanilla extract	5	1	Olive oil	2	1	Mustard (Dijon)	4	2	Garlic (freshly chopped)	1	4	Your toothpaste	3	4	9	1	Yes	Vanilla extract	Olive oil	Mustard (Dijon)	Garlic (freshly chopped)	Your toothpaste
15586	27925	male	35	Sweden	Not tested		X									Cinnamon	64	76	Oregano	84	65	Mustard (Dijon)	13	97	Soy sauce	35	88	Your toothpaste	79	69	86	1	No	Cinnamon	Oregano	Mustard (Dijon)	Soy sauce	Your toothpaste
15587	22382	male	NaN	France											X	Honey	63	61	Olive oil	60	48	Vinegar (white)	41	61	Garlic (freshly chopped)	35	65	Your toothpaste	92	73	53	1	Yes	Honey	Olive oil	Vinegar (white)	Garlic (freshly chopped)	Your toothpaste
15588	27926	female	55	Chile	Not tested										X	Vanilla extract	91	66	Oregano	76	71	Onion (freshly chopped)	19	92	Soy sauce	87	96	Your toothpaste	92	95	61	1	No	Vanilla extract	Oregano	Onion (freshly chopped)	Soy sauce	Your toothpaste
15590	27928	male	60	Sweden	Not tested		X	X			X					Cinnamon	69	39	Olive oil	31	31	Vinegar (white)	50	59	Pickled herring	42	60	Your toothpaste	40	40	37	1	No	Cinnamon	Olive oil	Vinegar (white)	Pickled herring	Your toothpaste
15591	27930	male	40	Sweden	Not tested						X		X	X		Cinnamon	2	3	Caraway	2	2	Vinegar (white)	1	3	Soy sauce	5	5	Your toothpaste	4	2	2	1	Yes	Cinnamon	Caraway	Vinegar (white)	Soy sauce	Your toothpaste
15596	27934	female	65	Sweden	Not tested										X	Vanilla extract	61	32	Peanut butter	70	55	Mustard (Dijon)	65	68	Garlic (freshly chopped)	62	79	Your toothpaste	67	76	73	1	No	Vanilla extract	Peanut butter	Mustard (Dijon)	Garlic (freshly chopped)	Your toothpaste
15598	27936	female	30	Sweden	Not tested					X			X	X		Cinnamon	21	21	Peanut butter	19	19	Mustard (Dijon)	49	49	Coffee (ground)	56	56	Your toothpaste	23	23	19	1	No	Cinnamon	Peanut butter	Mustard (Dijon)	Coffee (ground)	Your toothpaste
15600	27937	female	60	Sweden	Not tested										X	Vanilla extract	98	87	Thyme	98	92	Onion (freshly chopped)	27	41	Coffee (ground)	100	30	Your laundry detergent	89	82	49	1	Yes	Vanilla extract	Thyme	Onion (freshly chopped)	Coffee (ground)	Your laundry detergent
15601	27939	female	50	Sweden	Not tested				X				X	X		Vanilla extract	3	5	Peanut butter	2	5	Mustard (Dijon)	5	3	Garlic (freshly chopped)	6	3	Your toothpaste	3	4	1	1	Yes	Vanilla extract	Peanut butter	Mustard (Dijon)	Garlic (freshly chopped)	Your toothpaste
15602	27941	female	70	Mexico	Not tested										X	Cinnamon	94	82	Peanut butter	90	90	Mustard (Dijon)	64	73	Coffee (ground)	81	90	Your toothpaste	83	89	50	1	Yes	Cinnamon	Peanut butter	Mustard (Dijon)	Coffee (ground)	Your toothpaste
15603	23685	male	60	Israel	Not tested		X				X	X				Honey	75	31	Olive oil	75	58	Black pepper (ground)	27	61	Cumin	13	74	Your toothpaste	71	56	44	1	Yes	Honey	Olive oil	Black pepper (ground)	Cumin	Your toothpaste
15605	27942	female	40	United States of America (USA)											X	Vanilla extract	79	50	Peanut butter	49	73	Black pepper (ground)	50	38	Cumin	39	66	Your toothpaste	64	31	49	1	Yes	Vanilla extract	Peanut butter	Black pepper (ground)	Cumin	Your toothpaste
15607	27945	male	30	Israel	Not tested								X			Nutella	67	65	Peanut butter	50	50	Mustard (Dijon)	60	50	Garlic (freshly chopped)	50	50	Your toothpaste	50	50	50	1	No	Nutella	Peanut butter	Mustard (Dijon)	Garlic (freshly chopped)	Your toothpaste
15608	27947	male	60	United States of America (USA)	Not tested										X	Maple syrup	92	69	Peanut butter	72	64	Mustard (Dijon)	69	72	Tea (black)	69	75	Your toothpaste	42	55	74	1	Yes	Maple syrup	Peanut butter	Mustard (Dijon)	Tea (black)	Your toothpaste
15610	27948	male	85	Israel	Not tested										X	Nutella	86	74	Caraway	73	71	Mustard (Dijon)	50	78	sauerkraut (jar)	45	77	Your toothpaste	80	80	50	1	No	Nutella	Caraway	Mustard (Dijon)	sauerkraut (jar)	Your toothpaste
15613	27950	male	90	Israel	Not tested											Honey	50	22	Olive oil	50	50	Mustard (Dijon)	76	76	Coffee (instant)	85	99	Your toothpaste	82	98	50	1	Yes	Honey	Olive oil	Mustard (Dijon)	Coffee (instant)	Your toothpaste
15616	27952	male	70	Israel	Not tested	X										Honey	77	77	Basil	89	60	Horseradish (jar)	87	88	Garlic (freshly chopped)	85	89	Your hand soap	98	88	91	1	Yes	Honey	Basil	Horseradish (jar)	Garlic (freshly chopped)	Your hand soap
15617	27954	female	35	Sweden	Not tested				X				X			Vanilla extract	58	64	Peanut butter	64	59	Onion (freshly chopped)	54	63	Garlic (freshly chopped)	63	59	Your toothpaste	66	62	62	1	Yes	Vanilla extract	Peanut butter	Onion (freshly chopped)	Garlic (freshly chopped)	Your toothpaste
15618	27955	female	65	Sweden	Not tested										X	Honey	98	50	Olive oil	100	50	Mustard (Dijon)	50	99	Garlic (freshly chopped)	20	84	Your hand soap	100	50	50	1	Yes	Honey	Olive oil	Mustard (Dijon)	Garlic (freshly chopped)	Your hand soap
15619	27956	male	35	Sweden	Not tested		X	X	X			X		X		Honey	80	65	Peanut butter	74	71	Mustard (Dijon)	70	74	Garlic (freshly chopped)	67	65	Your toothpaste	68	69	80	1	No	Honey	Peanut butter	Mustard (Dijon)	Garlic (freshly chopped)	Your toothpaste
15620	27957	female	25	Sweden	Not tested			X	X							Cinnamon	80	45	Cardamom	82	59	Black pepper (ground)	55	34	Coffee (ground)	72	77	Your toothpaste	59	54	64	1	No	Cinnamon	Cardamom	Black pepper (ground)	Coffee (ground)	Your toothpaste
15624	27961	male	65	Hungary	Not tested											Honey	58	42	Olive oil	80	57	Vinegar (white)	48	88	Garlic (freshly chopped)	51	88	Your toothpaste	83	78	91	1	Yes	Honey	Olive oil	Vinegar (white)	Garlic (freshly chopped)	Your toothpaste
15625	27962	female	50	Sweden	Not tested										X	Vanilla extract	82	70	Olive oil	100	87	Mustard (Dijon)	100	100	Garlic (freshly chopped)	100	96	Your toothpaste	90	98	100	1	Yes	Vanilla extract	Olive oil	Mustard (Dijon)	Garlic (freshly chopped)	Your toothpaste
15626	27963	male	40	United States of America (USA)	Not tested										X	Nutella	99	99	Peanut butter	100	99	Vinegar (apple)	2	99	Coffee (ground)	46	100	Your body lotion	100	47	50	1	No	Nutella	Peanut butter	Vinegar (apple)	Coffee (ground)	Your body lotion
15627	27964	male	65	United States of America (USA)	Not tested		X								X	Vanilla extract	68	55	Peanut butter	72	72	Mustard (Dijon)	29	65	Garlic (freshly chopped)	59	69	Your toothpaste	84	74	50	1	No	Vanilla extract	Peanut butter	Mustard (Dijon)	Garlic (freshly chopped)	Your toothpaste
15630	27966	male	35	United Kingdom (UK)	Not tested										X	Orange juice (not fresh)	72	74	Ketchup	38	83	Black pepper (ground)	72	71	Coffee (instant)	63	59	Your toothpaste	65	50	50	1	Yes	Orange juice (not fresh)	Ketchup	Black pepper (ground)	Coffee (instant)	Your toothpaste
15632	27969	male	45	Sweden	Not tested										X	Honey	52	75	Peanut butter	69	72	Vinegar (white)	36	58	Garlic (freshly chopped)	68	59	Your toothpaste	42	52	50	1	Yes	Honey	Peanut butter	Vinegar (white)	Garlic (freshly chopped)	Your toothpaste
15633	27968	female	30	Sweden	Not tested		X	X	X			X				Cinnamon	64	24	Coconut oil	75	65	Mustard (Dijon)	45	98	Coffee (ground)	45	65	Your perfume	85	76	67	1	Yes	Cinnamon	Coconut oil	Mustard (Dijon)	Coffee (ground)	Your perfume
15635	27972	female	35	Sweden	Not tested						X					Vanilla extract	80	85	Basil	81	95	Mustard (Dijon)	88	89	Garlic (freshly chopped)	89	92	Your toothpaste	93	94	98	1	No	Vanilla extract	Basil	Mustard (Dijon)	Garlic (freshly chopped)	Your toothpaste
15636	27973	female	55	Sweden	Not tested											Vanilla extract	99	98	Olive oil	96	99	Mustard (Dijon)	98	97	Soy sauce	97	97	Your toothpaste	98	100	98	1	Yes	Vanilla extract	Olive oil	Mustard (Dijon)	Soy sauce	Your toothpaste
15637	27974	male	50	Algeria								X				Vanilla extract	82	82	Parsley	90	90	Mustard (Dijon)	66	100	Canned tuna	92	92	Your toothpaste	100	93	88	1	Yes	Vanilla extract	Parsley	Mustard (Dijon)	Canned tuna	Your toothpaste
15639	27976	female	25	Sweden	Not tested			X	X	X			X	X		Vanilla extract	100	88	Ketchup	5	88	Vodka	4	100	Soy sauce	28	67	Your toothpaste	99	75	93	1	Yes	Vanilla extract	Ketchup	Vodka	Soy sauce	Your toothpaste
15640	27977	female	45	Sweden	Not tested										X	Vanilla extract	88	86	Peanut butter	98	96	Mustard (Dijon)	97	97	Coffee (ground)	96	98	Your perfume	98	97	95	1	Yes	Vanilla extract	Peanut butter	Mustard (Dijon)	Coffee (ground)	Your perfume
15641	27978	female	60	Israel	Not tested										X	Cinnamon	79	79	Nutmeg	50	50	Mustard (Dijon)	50	50	Soy sauce	72	72	Your toothpaste	50	97	50	1	No	Cinnamon	Nutmeg	Mustard (Dijon)	Soy sauce	Your toothpaste
15642	27980	male	30	Hungary	Not tested										X	Honey	100	69	Ketchup	40	78	Onion (freshly chopped)	64	75	Garlic (freshly chopped)	73	70	Your toothpaste	56	58	86	1	No	Honey	Ketchup	Onion (freshly chopped)	Garlic (freshly chopped)	Your toothpaste
15643	27981	female	40	Sweden		X										Vanilla extract	50	30	Peanut butter	67	59	Mustard (Dijon)	26	96	Garlic (freshly chopped)	50	64	Your toothpaste	75	50	NaN	1	No	Vanilla extract	Peanut butter	Mustard (Dijon)	Garlic (freshly chopped)	Your toothpaste
15644	27983	female	40	Sweden	Not tested				X							Vanilla extract	74	86	Nutmeg	78	87	Vodka	49	34	Coffee (ground)	52	97	Your toothpaste	69	69	48	1	No	Vanilla extract	Nutmeg	Vodka	Coffee (ground)	Your toothpaste
15645	27979	male	65	Slovakia											X	Honey	70	50	Olive oil	49	5	Vinegar (white)	14	99	Garlic (freshly chopped)	50	40	Your toothpaste	55	45	50	1	Yes	Honey	Olive oil	Vinegar (white)	Garlic (freshly chopped)	Your toothpaste
15646	27984	male	40	Sweden	Not tested		X									Vanilla extract	100	98	Olive oil	98	98	Vinegar (white)	99	97	Pickled herring	3	97	Your toothpaste	96	66	97	1	Yes	Vanilla extract	Olive oil	Vinegar (white)	Pickled herring	Your toothpaste
15647	27985	female	60	United States of America (USA)					X	X	X		X	X		Cinnamon	13	13	Cilantro	14	14	Vinegar (apple)	14	14	Coffee (ground)	15	15	Your perfume	14	14	14	1	No	Cinnamon	Cilantro	Vinegar (apple)	Coffee (ground)	Your perfume
15648	27986	male	50	Sweden	Not tested							X				Honey	49	82	Basil	67	68	Mustard (Dijon)	80	64	Garlic (freshly chopped)	54	45	Your toothpaste	66	49	49	1	No	Honey	Basil	Mustard (Dijon)	Garlic (freshly chopped)	Your toothpaste
15649	27987	female	75	Israel	Not tested										X	Vanilla extract	95	92	Peanut butter	50	92	Mustard (Dijon)	50	94	Soy sauce	50	94	Your toothpaste	50	93	89	1	Yes	Vanilla extract	Peanut butter	Mustard (Dijon)	Soy sauce	Your toothpaste
15650	27989	male	45	France	Not tested											Nutella	69	64	Ketchup	44	72	Mint (tea)	64	60	Camembert	61	78	Your laundry detergent	47	72	56	1	Yes	Nutella	Ketchup	Mint (tea)	Camembert	Your laundry detergent
15651	27988	female	60	United States of America (USA)	Not tested										X	Cinnamon	78	93	Peanut butter	82	91	Mustard (Dijon)	96	95	Garlic (freshly chopped)	94	94	Your toothpaste	62	97	96	1	No	Cinnamon	Peanut butter	Mustard (Dijon)	Garlic (freshly chopped)	Your toothpaste
15653	27991	female	55	Sweden	Not tested											Vanilla extract	79	53	Olive oil	86	57	Mustard (Dijon)	56	77	Coffee (ground)	51	77	Your toothpaste	81	37	98	1	Yes	Vanilla extract	Olive oil	Mustard (Dijon)	Coffee (ground)	Your toothpaste
15654	27985	female	60	United States of America (USA)												Cinnamon	50	15	Cilantro	50	14	Vinegar (apple)	50	14	Coffee (ground)	50	14	Your perfume	50	15	14	1	No	Cinnamon	Cilantro	Vinegar (apple)	Coffee (ground)	Your perfume
15658	27992	male	70	United States of America (USA)	Not tested										X	Cinnamon	86	98	Ketchup	75	72	Vinegar (red)	78	97	Coffee (ground)	92	96	Your hand sanitizer	82	94	73	1	Yes	Cinnamon	Ketchup	Vinegar (red)	Coffee (ground)	Your hand sanitizer
15659	27995	female	25	Sweden	Not tested								X	X		Nutella	84	16	Olive oil	50	1	Vinegar (apple)	50	8	Soy sauce	75	8	Your toothpaste	50	8	8	1	No	Nutella	Olive oil	Vinegar (apple)	Soy sauce	Your toothpaste
15660	27996	male	65	Israel	Not tested										X	Cinnamon	86	53	Dill	83	33	Mustard (Dijon)	75	78	Garlic (freshly chopped)	76	38	Your toothpaste	51	10	49	1	No	Cinnamon	Dill	Mustard (Dijon)	Garlic (freshly chopped)	Your toothpaste
15662	27994	male	65	Sweden	Not tested										X	Orange juice (not fresh)	60	60	Olive oil	72	66	Vinegar (white)	58	57	Coffee (ground)	76	76	Your toothpaste	52	76	70	1	Yes	Orange juice (not fresh)	Olive oil	Vinegar (white)	Coffee (ground)	Your toothpaste
15663	27998	female	50	Belgium												Nutella	84	86	Peanut butter	80	77	Wasabi	64	92	Soy sauce	81	74	Your toothpaste	89	92	81	1	No	Nutella	Peanut butter	Wasabi	Soy sauce	Your toothpaste
15664	27999	male	55	India	Not tested										X	Vanilla extract	50	32	Cardamom	73	73	Mustard (Dijon)	50	100	Coffee (ground)	79	65	Your Shampoo	74	50	84	1	Yes	Vanilla extract	Cardamom	Mustard (Dijon)	Coffee (ground)	Your Shampoo
15667	27079	female	50	Sweden	Not tested			X		X	X		X	X		Vanilla extract	2	2	Oregano	2	3	Vinegar (white)	2	6	Coffee (ground)	51	4	Your toothpaste	50	7	2	1	No	Vanilla extract	Oregano	Vinegar (white)	Coffee (ground)	Your toothpaste
15668	28002	female	20	Sweden	Not tested				X	X	X		X	X		Cinnamon	18	17	Ketchup	17	15	Mustard (ordinary)	15	14	Soy sauce	12	8	Your perfume	10	12	15	1	No	Cinnamon	Ketchup	Mustard (ordinary)	Soy sauce	Your perfume
15669	28003	female	70	Sweden	Not tested										X	Vanilla extract	100	99	Olive oil	100	99	Mustard (Dijon)	100	100	Soy sauce	90	100	Your toothpaste	100	100	99	1	Yes	Vanilla extract	Olive oil	Mustard (Dijon)	Soy sauce	Your toothpaste
15670	28004	male	25	Egypt	Not tested										X	Cinnamon	50	40	Peanut butter	50	50	Vinegar (white)	50	50	Coffee (ground)	50	63	Your hand soap	60	46	47	1	No	Cinnamon	Peanut butter	Vinegar (white)	Coffee (ground)	Your hand soap
15671	28005	female	50	United States of America (USA)	Not tested		X		X		X					Vanilla extract	99	43	Peanut butter	98	99	Mustard (Dijon)	74	75	Garlic (freshly chopped)	22	86	Your toothpaste	98	68	50	1	Yes	Vanilla extract	Peanut butter	Mustard (Dijon)	Garlic (freshly chopped)	Your toothpaste
15672	28006	female	60	Sweden	Not tested										X	Honey	67	53	Ketchup	66	53	Vinegar (white)	45	88	Coffee (ground)	93	93	Your perfume	92	74	95	1	No	Honey	Ketchup	Vinegar (white)	Coffee (ground)	Your perfume
15673	28007	male	60	South Africa	Not tested										X	Cinnamon	100	50	Peanut butter	50	50	Vinegar (balsamic)	50	100	Soy sauce	72	73	Your laundry detergent	50	71	50	1	Yes	Cinnamon	Peanut butter	Vinegar (balsamic)	Soy sauce	Your laundry detergent
15674	23660	female	65	Sweden	Not tested										X	Vanilla extract	50	37	Basil	67	59	Vinegar (white)	31	87	Garlic (freshly chopped)	37	72	Your toothpaste	88	75	61	1	Yes	Vanilla extract	Basil	Vinegar (white)	Garlic (freshly chopped)	Your toothpaste
15677	25847	male	65	Israel	Not tested										X	Vanilla extract	50	50	Olive oil	50	50	Vinegar (white)	50	49	Coffee (instant)	50	50	Your toothpaste	50	49	50	1	No	Vanilla extract	Olive oil	Vinegar (white)	Coffee (instant)	Your toothpaste
15679	28011	male	45	India											X	Vanilla extract	52	54	Peanut butter	50	50	Mustard (Dijon)	51	68	Garlic (freshly chopped)	50	53	Your toothpaste	54	50	53	1	No	Vanilla extract	Peanut butter	Mustard (Dijon)	Garlic (freshly chopped)	Your toothpaste
15681	28012	female	35	India	Not tested										X	Vanilla extract	99	71	Coconut oil	97	77	Clove	5	98	Soy sauce	65	52	Your Shampoo	98	95	84	1	No	Vanilla extract	Coconut oil	Clove	Soy sauce	Your Shampoo
15682	28015	male	75	Israel	Not tested										X	Cinnamon	57	48	Oregano	55	50	Mustard (Dijon)	56	65	sauerkraut (jar)	58	53	Your hand cream	59	53	49	1	Yes	Cinnamon	Oregano	Mustard (Dijon)	sauerkraut (jar)	Your hand cream
15684	28016	female	55	Sweden	Not tested						X					Vanilla extract	87	85	Cardamom	77	75	Mustard (Dijon)	79	79	Coffee (ground)	83	79	Your toothpaste	79	80	88	1	Yes	Vanilla extract	Cardamom	Mustard (Dijon)	Coffee (ground)	Your toothpaste
15686	28019	male	45	France	Not tested							X				Cinnamon	99	95	Olive oil	100	95	Mustard (Dijon)	98	97	Cumin	100	99	Your toothpaste	98	99	50	1	No	Cinnamon	Olive oil	Mustard (Dijon)	Cumin	Your toothpaste
15687	28018	female	45	Israel				X	X	X	X		X	X		Vanilla extract	51	8	Peanut butter	50	3	Mustard (Dijon)	49	6	Garlic (freshly chopped)	51	13	Your toothpaste	49	7	3	1	Yes	Vanilla extract	Peanut butter	Mustard (Dijon)	Garlic (freshly chopped)	Your toothpaste
15688	28020	female	20	Sweden	Not tested				X				X	X		Vanilla extract	50	40	Olive oil	50	41	Mustard (Dijon)	50	50	Garlic (freshly chopped)	50	53	Your toothpaste	50	57	60	1	Yes	Vanilla extract	Olive oil	Mustard (Dijon)	Garlic (freshly chopped)	Your toothpaste
15690	28022	female	65	Israel												Vanilla extract	88	50	Olive oil	50	50	Vinegar (white)	23	59	Garlic (freshly chopped)	21	85	Your toothpaste	50	50	50	1	No	Vanilla extract	Olive oil	Vinegar (white)	Garlic (freshly chopped)	Your toothpaste
15694	28009	female	75	Israel	Not tested										X	Vanilla extract	64	68	Coconut oil	39	60	Mustard (Dijon)	75	90	Coffee (instant)	57	23	Your toothpaste	85	34	50	1	Yes	Vanilla extract	Coconut oil	Mustard (Dijon)	Coffee (instant)	Your toothpaste
15695	28028	female	25	Netherlands	Not tested						X		X	X		Honey	64	43	Peanut butter	6	43	Mustard (Dijon)	26	55	Soy sauce	63	54	Your hand soap	69	37	59	1	No	Honey	Peanut butter	Mustard (Dijon)	Soy sauce	Your hand soap
15697	28027	male	75	Sweden	Not tested											Cinnamon	72	50	Olive oil	50	69	Vodka	50	33	Coffee (ground)	46	67	Your toothpaste	54	36	50	1	Yes	Cinnamon	Olive oil	Vodka	Coffee (ground)	Your toothpaste
15698	28029	male	55	Australia	Not tested										X	Vanilla extract	56	50	Peanut butter	64	64	Black pepper (ground)	84	75	Garlic (freshly chopped)	67	57	Your toothpaste	89	81	50	1	Yes	Vanilla extract	Peanut butter	Black pepper (ground)	Garlic (freshly chopped)	Your toothpaste
15700	28031	male	30	Israel	Not tested											Honey	78	55	Olive oil	69	60	Vodka	25	67	Coffee (ground)	64	62	Your Shampoo	65	75	58	1	No	Honey	Olive oil	Vodka	Coffee (ground)	Your Shampoo
15701	28032	male	60	United States of America (USA)	Not tested											Vanilla extract	71	72	Peanut butter	74	50	Mustard (Dijon)	73	73	Garlic (freshly chopped)	49	83	Your toothpaste	74	74	50	1	No	Vanilla extract	Peanut butter	Mustard (Dijon)	Garlic (freshly chopped)	Your toothpaste
15702	28033	male	30	United States of America (USA)	Not tested										X	Maple syrup	100	87	Peanut butter	100	86	Vinegar (white)	40	72	Coffee (ground)	80	91	Your toothpaste	90	72	78	1	No	Maple syrup	Peanut butter	Vinegar (white)	Coffee (ground)	Your toothpaste
15703	28034	female	55	Sweden	Not tested										X	Honey	89	68	Thyme	87	99	Mustard (Dijon)	53	96	Pickled herring	68	62	Your toothpaste	83	85	67	1	Yes	Honey	Thyme	Mustard (Dijon)	Pickled herring	Your toothpaste
15706	28035	male	25	France	Not tested										X	Honey	16	80	Olive oil	43	66	Mustard (Dijon)	42	89	Coffee (instant)	39	86	Your toothpaste	40	92	50	1	No	Honey	Olive oil	Mustard (Dijon)	Coffee (instant)	Your toothpaste
15707	28036	male	65	Israel	Not tested										X	Honey	11	92	Olive oil	35	66	Mustard (Dijon)	67	67	Soy sauce	34	75	Your toothpaste	70	50	50	1	Yes	Honey	Olive oil	Mustard (Dijon)	Soy sauce	Your toothpaste
15708	26605	male	45	Sweden	Not tested										X	Honey	54	65	Olive oil	63	36	Onion (freshly chopped)	65	60	Canned tuna	40	47	Your toothpaste	63	63	61	1	No	Honey	Olive oil	Onion (freshly chopped)	Canned tuna	Your toothpaste
15709	28037	female	45	Sweden	Not tested	X	X	X	X	X	X					Vanilla extract	47	65	Olive oil	32	46	Vinegar (white)	30	77	Garlic (freshly chopped)	33	44	Your hand soap	52	22	56	1	Yes	Vanilla extract	Olive oil	Vinegar (white)	Garlic (freshly chopped)	Your hand soap
15710	28038	female	60	Sweden	Not tested										X	Vanilla extract	52	43	Olive oil	70	46	Mustard (Dijon)	60	59	Coffee (ground)	31	35	Your toothpaste	70	82	35	1	Yes	Vanilla extract	Olive oil	Mustard (Dijon)	Coffee (ground)	Your toothpaste
15711	28039	female	60	Sweden	Not tested										X	Vanilla extract	100	100	Peanut butter	95	90	Mustard (Dijon)	72	100	Coffee (instant)	69	54	Your toothpaste	50	50	50	1	Yes	Vanilla extract	Peanut butter	Mustard (Dijon)	Coffee (instant)	Your toothpaste
15712	28041	male	40	France			X									Strawberry jam	80	71	Ketchup	74	75	Mustard (Dijon)	65	63	Coffee (ground)	57	64	Your toothpaste	65	68	50	1	No	Strawberry jam	Ketchup	Mustard (Dijon)	Coffee (ground)	Your toothpaste
15713	26034	female	55	Sweden												Vanilla extract	92	77	Coconut oil	96	94	Vinegar (white)	69	70	Garlic (freshly chopped)	50	91	Your toothpaste	97	81	50	1	Yes	Vanilla extract	Coconut oil	Vinegar (white)	Garlic (freshly chopped)	Your toothpaste
15715	28040	female	55	United States of America (USA)	Not tested										X	Vanilla extract	100	100	Peanut butter	100	100	Mustard (Dijon)	100	100	Garlic (freshly chopped)	100	100	Your toothpaste	100	100	100	1	Yes	Vanilla extract	Peanut butter	Mustard (Dijon)	Garlic (freshly chopped)	Your toothpaste
15718	28043	female	65	Sweden	Not tested		X		X	X		X				Vanilla extract	39	6	Olive oil	74	40	Vinegar (apple)	50	8	Garlic (freshly chopped)	80	65	Your hand soap	55	16	14	1	Yes	Vanilla extract	Olive oil	Vinegar (apple)	Garlic (freshly chopped)	Your hand soap
15719	28044	female	55	Sweden	Not tested										X	Cinnamon	88	87	Oregano	92	94	Vinegar (white)	91	89	Coffee (instant)	92	80	Your toothpaste	93	92	50	1	Yes	Cinnamon	Oregano	Vinegar (white)	Coffee (instant)	Your toothpaste
15720	28045	female	45	France	Not tested										X	Honey	93	86	Bay leaves	93	84	Mint (fresh)	100	90	Cumin	73	100	Your toothpaste	87	87	50	1	Yes	Honey	Bay leaves	Mint (fresh)	Cumin	Your toothpaste
15721	27989	male	45	France	Not tested										X	Nutella	62	55	Ketchup	45	68	Mint (tea)	61	71	Camembert	58	75	Your laundry detergent	43	66	NaN	1	Yes	Nutella	Ketchup	Mint (tea)	Camembert	Your laundry detergent
15723	28046	male	60	United States of America (USA)	Not tested										X	Maple syrup	81	88	Peanut butter	79	84	Vinegar (apple)	82	89	Coffee (ground)	79	84	Your perfume	78	76	50	1	No	Maple syrup	Peanut butter	Vinegar (apple)	Coffee (ground)	Your perfume
15724	28049	female	65	Israel	Not tested										X	Vanilla extract	100	97	Olive oil	86	97	Mustard (Dijon)	65	98	Garlic (freshly chopped)	71	100	Your toothpaste	90	98	89	1	No	Vanilla extract	Olive oil	Mustard (Dijon)	Garlic (freshly chopped)	Your toothpaste
15725	28050	male	45	Sweden	Not tested	X	X		X	X	X	X	X	X		Honey	49	4	Basil	51	3	Mustard (ordinary)	49	4	Coffee (ground)	49	18	Your toothpaste	51	1	3	1	No	Honey	Basil	Mustard (ordinary)	Coffee (ground)	Your toothpaste
15727	28047	female	20	Sweden	Not tested										X	Vanilla extract	80	100	Coconut oil	91	98	Vinegar (apple)	21	95	Coffee (ground)	88	100	Your hand soap	98	99	75	1	Yes	Vanilla extract	Coconut oil	Vinegar (apple)	Coffee (ground)	Your hand soap
15728	28053	female	55	Sweden	Not tested						X					Cinnamon	98	96	Ketchup	99	97	Vinegar (balsamic)	98	99	Coffee (instant)	99	74	Your toothpaste	97	98	96	1	Yes	Cinnamon	Ketchup	Vinegar (balsamic)	Coffee (instant)	Your toothpaste
15730	28054	male	65	United States of America (USA)											X	Vanilla extract	54	55	Peanut butter	50	50	Mustard (Dijon)	70	81	Cumin	51	74	Your toothpaste	94	79	50	1	Yes	Vanilla extract	Peanut butter	Mustard (Dijon)	Cumin	Your toothpaste
15732	28056	female	50	Sweden	Not tested						X					Vanilla extract	96	83	Olive oil	99	81	Mustard (Dijon)	95	86	Coffee (ground)	96	91	Your toothpaste	97	92	97	1	Yes	Vanilla extract	Olive oil	Mustard (Dijon)	Coffee (ground)	Your toothpaste
15733	25487	female	60	Israel					X							Vanilla extract	87	87	Nutmeg	86	86	Vinegar (balsamic)	87	87	Soy sauce	60	88	Your toothpaste	88	77	47	1	No	Vanilla extract	Nutmeg	Vinegar (balsamic)	Soy sauce	Your toothpaste
15734	28055	female	55	Sweden	Not tested	X										Honey	80	81	Olive oil	50	35	Mustard (Dijon)	20	87	Garlic (freshly chopped)	83	63	Your toothpaste	87	84	87	1	Yes	Honey	Olive oil	Mustard (Dijon)	Garlic (freshly chopped)	Your toothpaste
15735	28046	male	60	United States of America (USA)												Maple syrup	80	84	Peanut butter	75	81	Vinegar (apple)	85	89	Coffee (ground)	80	85	Your perfume	85	87	85	1	No	Maple syrup	Peanut butter	Vinegar (apple)	Coffee (ground)	Your perfume
15737	28061	female	20	Sweden	Not tested								X	X		Honey	48	8	Coconut oil	50	1	Mustard (Dijon)	33	8	Soy sauce	50	15	Your toothpaste	50	17	6	1	Yes	Honey	Coconut oil	Mustard (Dijon)	Soy sauce	Your toothpaste
15738	28060	male	50	Brazil	Not tested										X	Nutella	87	91	Olive oil	77	78	Vinegar (apple)	50	93	Coffee (ground)	94	97	Your Shampoo	98	94	50	1	No	Nutella	Olive oil	Vinegar (apple)	Coffee (ground)	Your Shampoo
15739	28058	female	75	Israel												Vanilla extract	43	52	Peanut butter	51	48	Mustard (Dijon)	52	59	Garlic (freshly chopped)	42	67	Your toothpaste	74	76	49	1	Yes	Vanilla extract	Peanut butter	Mustard (Dijon)	Garlic (freshly chopped)	Your toothpaste
15740	28062	female	45	Sweden	Not tested										X	Honey	50	50	Olive oil	50	50	Mustard (Dijon)	81	77	Coffee (instant)	66	66	Your toothpaste	50	50	50	1	Yes	Honey	Olive oil	Mustard (Dijon)	Coffee (instant)	Your toothpaste
15741	28064	female	45	France	Not tested		X		X							Cinnamon	74	63	Nutmeg	60	76	Vinegar (balsamic)	38	58	Coffee (ground)	79	91	Your hand cream	95	79	42	1	Yes	Cinnamon	Nutmeg	Vinegar (balsamic)	Coffee (ground)	Your hand cream
15742	28065	male	40	France	Not tested										X	Vanilla extract	59	78	Peanut butter	83	76	Mustard (Dijon)	63	92	Garlic (freshly chopped)	69	43	Your toothpaste	89	62	52	1	Yes	Vanilla extract	Peanut butter	Mustard (Dijon)	Garlic (freshly chopped)	Your toothpaste
15744	28067	male	55	Brazil	Not tested											Vanilla extract	100	100	Peanut butter	100	100	Mustard (Dijon)	79	88	Garlic (freshly chopped)	95	90	Your toothpaste	83	85	69	1	No	Vanilla extract	Peanut butter	Mustard (Dijon)	Garlic (freshly chopped)	Your toothpaste
15745	28068	female	65	Israel	Not tested										X	Vanilla extract	89	78	Peanut butter	79	76	Mustard (Dijon)	50	86	Cumin	77	92	Your toothpaste	89	77	69	1	Yes	Vanilla extract	Peanut butter	Mustard (Dijon)	Cumin	Your toothpaste
15746	28069	female	65	Israel	Not tested											Honey	50	9	Peanut butter	50	50	Mustard (Dijon)	36	35	Coffee (ground)	69	37	Your toothpaste	66	67	50	1	Yes	Honey	Peanut butter	Mustard (Dijon)	Coffee (ground)	Your toothpaste
15748	28070	female	30	Sweden	Not tested										X	Vanilla extract	98	64	Peanut butter	99	82	Mustard (Dijon)	74	99	Garlic (freshly chopped)	70	81	Your toothpaste	71	70	99	1	Yes	Vanilla extract	Peanut butter	Mustard (Dijon)	Garlic (freshly chopped)	Your toothpaste
15749	28072	male	40	Sweden	Not tested										X	Vanilla extract	97	86	Olive oil	96	89	Mustard (Dijon)	99	100	Coffee (ground)	100	97	Your toothpaste	99	94	97	1	Yes	Vanilla extract	Olive oil	Mustard (Dijon)	Coffee (ground)	Your toothpaste
15750	28073	female	45	Sweden	Not tested										X	Vanilla extract	98	95	Oregano	97	98	Mustard (Dijon)	99	99	Garlic (freshly chopped)	67	98	Your toothpaste	99	98	97	1	Yes	Vanilla extract	Oregano	Mustard (Dijon)	Garlic (freshly chopped)	Your toothpaste
15751	28074	female	65	Sweden	Not tested										X	Honey	84	32	Cardamom	63	37	Vinegar (white)	62	63	Cumin	30	33	Your toothpaste	79	65	44	1	Yes	Honey	Cardamom	Vinegar (white)	Cumin	Your toothpaste
15753	28075	female	70	Sweden	Not tested						X					Honey	50	50	Thyme	50	45	Vinegar (white)	50	50	Soy sauce	50	50	Your toothpaste	50	50	50	1	Yes	Honey	Thyme	Vinegar (white)	Soy sauce	Your toothpaste
15754	28076	female	65	United States of America (USA)	Not tested										X	Vanilla extract	57	50	Peanut butter	82	80	Mustard (Dijon)	55	55	Coffee (ground)	79	84	Your toothpaste	66	63	50	1	Yes	Vanilla extract	Peanut butter	Mustard (Dijon)	Coffee (ground)	Your toothpaste
15755	28077	female	30	Sweden	Not tested										X	Vanilla extract	94	94	Olive oil	87	79	Vinegar (apple)	65	82	Coffee (ground)	36	87	Your toothpaste	90	88	94	1	Yes	Vanilla extract	Olive oil	Vinegar (apple)	Coffee (ground)	Your toothpaste
15756	28078	female	50	Israel	Not tested										X	Honey	72	56	Olive oil	70	65	Vinegar (white)	39	62	Soy sauce	57	76	Your toothpaste	81	62	61	1	Yes	Honey	Olive oil	Vinegar (white)	Soy sauce	Your toothpaste
15758	28080	female	40	Sweden	Not tested										X	Nutella	99	99	Peanut butter	98	97	Mustard (Dijon)	81	96	Soy sauce	98	95	Your toothpaste	97	99	50	1	Yes	Nutella	Peanut butter	Mustard (Dijon)	Soy sauce	Your toothpaste
15759	22738	male	55	India	Not tested										X	Vanilla extract	89	17	Peanut butter	86	85	Vinegar (white)	69	91	Tea (black)	40	16	Your Shampoo	30	81	50	1	No	Vanilla extract	Peanut butter	Vinegar (white)	Tea (black)	Your Shampoo
15762	28082	female	40	France	Not tested										X	Vanilla extract	91	78	Olive oil	54	47	Mustard (Dijon)	52	67	Cumin	52	69	Your toothpaste	79	55	50	1	Yes	Vanilla extract	Olive oil	Mustard (Dijon)	Cumin	Your toothpaste
15763	28083	male	45	United Arab Emirates (UAE)	Not tested					X	X		X			Vanilla extract	90	89	Peanut butter	90	81	Mustard (Dijon)	18	11	Garlic (freshly chopped)	87	88	Your toothpaste	90	87	79	1	Yes	Vanilla extract	Peanut butter	Mustard (Dijon)	Garlic (freshly chopped)	Your toothpaste
15764	28081	female	40	France											X	Vanilla extract	82	67	Olive oil	42	37	Mustard (Dijon)	99	2	Cumin	21	79	Your toothpaste	17	77	49	1	Yes	Vanilla extract	Olive oil	Mustard (Dijon)	Cumin	Your toothpaste
15765	24384	female	60	Sweden	Not tested		X				X					Vanilla extract	96	95	Peanut butter	99	86	Vinegar (white)	79	86	Garlic (freshly chopped)	87	89	Your toothpaste	97	98	70	1	Yes	Vanilla extract	Peanut butter	Vinegar (white)	Garlic (freshly chopped)	Your toothpaste
15769	28086	female	50	Sweden	Not tested						X					Cinnamon	100	97	Cardamom	98	97	Mustard (Dijon)	97	98	Coffee (ground)	99	97	Your hand soap	97	97	54	1	Yes	Cinnamon	Cardamom	Mustard (Dijon)	Coffee (ground)	Your hand soap
15771	28089	female	30	Sweden	Not tested										X	Vanilla extract	100	98	Peanut butter	98	99	Mustard (Dijon)	97	97	Garlic (freshly chopped)	95	98	Your toothpaste	99	97	51	1	No	Vanilla extract	Peanut butter	Mustard (Dijon)	Garlic (freshly chopped)	Your toothpaste
15774	28092	female	45	Sweden	Not tested	X			X	X			X	X		Vanilla extract	50	5	Peanut butter	50	2	Mustard (Dijon)	50	2	Garlic (freshly chopped)	50	2	Your toothpaste	50	2	2	1	Yes	Vanilla extract	Peanut butter	Mustard (Dijon)	Garlic (freshly chopped)	Your toothpaste
15775	28093	female	50	United States of America (USA)	Not tested										X	Vanilla extract	100	50	Peanut butter	57	38	Vinegar (white)	38	100	Garlic (freshly chopped)	61	79	Your hand cream	94	84	50	1	No	Vanilla extract	Peanut butter	Vinegar (white)	Garlic (freshly chopped)	Your hand cream
15776	28094	female	60	Sweden	Not tested										X	Honey	89	92	Cardamom	90	91	Vinegar (white)	90	91	Mushrooms	75	75	Your toothpaste	89	91	89	1	Yes	Honey	Cardamom	Vinegar (white)	Mushrooms	Your toothpaste
15778	28088	male	65	Honduras			X				X	X				Cinnamon	70	75	Peanut butter	85	85	Onion (freshly chopped)	83	70	Boiled egg	29	42	Your toothpaste	99	91	95	1	No	Cinnamon	Peanut butter	Onion (freshly chopped)	Boiled egg	Your toothpaste
15779	23431	female	65	Sweden	Not tested										X	Vanilla extract	53	41	Oregano	60	51	Vinegar (apple)	47	54	Garlic (freshly chopped)	62	53	Your toothpaste	52	51	50	1	Yes	Vanilla extract	Oregano	Vinegar (apple)	Garlic (freshly chopped)	Your toothpaste
15780	28099	male	60	Uruguay	Not tested										X	Honey	90	91	Oregano	72	90	Vinegar (white)	30	98	Canned tuna	50	90	Your toothpaste	83	94	50	1	Yes	Honey	Oregano	Vinegar (white)	Canned tuna	Your toothpaste
15781	28098	female	75	Brazil	Not tested		X		X	X						Honey	96	50	Olive oil	50	50	Mustard (Dijon)	50	50	Garlic (freshly chopped)	50	79	Your hand soap	50	50	50	1	Yes	Honey	Olive oil	Mustard (Dijon)	Garlic (freshly chopped)	Your hand soap
15783	28101	male	35	Sweden					X		X					Honey	50	74	Oregano	61	64	Black pepper (ground)	40	70	Coffee (ground)	50	57	Your toothpaste	50	50	50	1	Yes	Honey	Oregano	Black pepper (ground)	Coffee (ground)	Your toothpaste
15785	28102	female	50	Slovakia	Not tested		X	X	X		X	X				Cinnamon	89	76	Parsley	60	92	Black pepper (ground)	61	50	Garlic (freshly chopped)	60	50	Your toothpaste	78	85	73	1	No	Cinnamon	Parsley	Black pepper (ground)	Garlic (freshly chopped)	Your toothpaste
15786	28104	female	45	Sweden	Not tested										X	Honey	98	99	Olive oil	96	83	Vinegar (white)	99	95	Blue cheese	99	99	Your toothpaste	96	99	96	1	Yes	Honey	Olive oil	Vinegar (white)	Blue cheese	Your toothpaste
15789	28105	male	30	Sweden	Not tested										X	Honey	86	92	Peanut butter	84	84	Mustard (Dijon)	72	69	Garlic (freshly chopped)	76	76	Your toothpaste	96	96	89	1	No	Honey	Peanut butter	Mustard (Dijon)	Garlic (freshly chopped)	Your toothpaste
15790	25750	male	35	Sweden	Not tested		X		X							Cinnamon	66	46	Oregano	35	62	Black pepper (ground)	34	27	Coffee (ground)	29	52	Your hand cream	45	15	38	1	No	Cinnamon	Oregano	Black pepper (ground)	Coffee (ground)	Your hand cream
15792	25757	female	35	Sweden	Not tested	X	X	X	X	X		X				Cinnamon	50	36	Oregano	34	66	Black pepper (ground)	45	30	Coffee (ground)	19	50	Your hand cream	38	50	50	1	Yes	Cinnamon	Oregano	Black pepper (ground)	Coffee (ground)	Your hand cream
15793	28107	female	40	Sweden											X	Strawberry jam	76	74	Olive oil	59	88	Mustard (ordinary)	50	75	Coffee (ground)	67	98	Your toothpaste	75	99	50	1	Yes	Strawberry jam	Olive oil	Mustard (ordinary)	Coffee (ground)	Your toothpaste
15794	28108	female	40	Sweden	Not tested										X	Nutella	87	90	Peanut butter	96	97	Black pepper (ground)	98	97	Coffee (ground)	97	92	Your toothpaste	99	96	96	1	Yes	Nutella	Peanut butter	Black pepper (ground)	Coffee (ground)	Your toothpaste
15798	22914	male	50	Sweden	Not tested										X	Honey	79	90	Oregano	70	70	Mint (fresh)	73	75	Coffee (ground)	72	94	Your toothpaste	59	63	50	1	Yes	Honey	Oregano	Mint (fresh)	Coffee (ground)	Your toothpaste
15799	28110	female	75	France												Honey	50	50	Olive oil	44	46	Mustard (Dijon)	38	74	Tea (earl gray)	63	40	Your hand soap	60	40	47	1	Yes	Honey	Olive oil	Mustard (Dijon)	Tea (earl gray)	Your hand soap
15800	28112	female	35	Sweden	Not tested						X					Honey	79	79	Cilantro	62	63	Vinegar (apple)	4	99	Coffee (ground)	85	99	Your toothpaste	91	13	50	1	No	Honey	Cilantro	Vinegar (apple)	Coffee (ground)	Your toothpaste
15801	28114	male	30	Sweden	Not tested											Cinnamon	98	98	Peanut butter	97	99	Vinegar (balsamic)	98	98	Cumin	98	97	Your hand sanitizer	98	97	98	1	Yes	Cinnamon	Peanut butter	Vinegar (balsamic)	Cumin	Your hand sanitizer
15802	28113	female	35	Sweden	Not tested								X	X		Honey	44	4	Olive oil	50	3	Onion (freshly chopped)	50	3	Tea (earl gray)	50	8	Your hand soap	50	5	5	1	Yes	Honey	Olive oil	Onion (freshly chopped)	Tea (earl gray)	Your hand soap
15803	28115	male	50	Sweden	Not tested								X	X		Honey	62	8	Ketchup	66	19	Vinegar (apple)	39	15	Coffee (instant)	43	3	Your toothpaste	73	21	3	1	No	Honey	Ketchup	Vinegar (apple)	Coffee (instant)	Your toothpaste
15804	28116	female	30	Sweden	Not tested						X					Honey	99	97	Olive oil	90	91	Mustard (Dijon)	70	92	Coffee (ground)	94	97	Your toothpaste	92	100	49	1	Yes	Honey	Olive oil	Mustard (Dijon)	Coffee (ground)	Your toothpaste
15805	28117	male	40	Sweden	Not tested		X									Vanilla extract	57	40	Olive oil	55	31	Vinegar (white)	61	60	Garlic (freshly chopped)	57	61	Your toothpaste	55	55	68	1	Yes	Vanilla extract	Olive oil	Vinegar (white)	Garlic (freshly chopped)	Your toothpaste
15806	26421	female	45	Sweden	Not tested		X					X				Vanilla extract	98	94	Peanut butter	98	98	Vinegar (apple)	80	98	Coffee (ground)	98	97	Your toothpaste	97	98	50	1	Yes	Vanilla extract	Peanut butter	Vinegar (apple)	Coffee (ground)	Your toothpaste
15807	28119	female	70	Sweden	Not tested										X	Cinnamon	53	53	Basil	54	53	Clove	59	59	Tea (earl gray)	56	57	Your Shampoo	56	57	59	1	No	Cinnamon	Basil	Clove	Tea (earl gray)	Your Shampoo
15808	28120	male	30	Mexico	Not tested		X									Vanilla extract	35	75	Peanut butter	78	79	Mustard (Dijon)	79	50	Soy sauce	50	87	Your toothpaste	100	59	59	1	No	Vanilla extract	Peanut butter	Mustard (Dijon)	Soy sauce	Your toothpaste
15809	28121	female	55	Sweden	Not tested						X					Vanilla extract	87	65	Olive oil	88	86	Vinegar (white)	22	73	Garlic (freshly chopped)	21	71	Your toothpaste	91	68	82	1	Yes	Vanilla extract	Olive oil	Vinegar (white)	Garlic (freshly chopped)	Your toothpaste
15810	28122	male	75	Israel	Not tested										X	Vanilla extract	34	61	Olive oil	61	40	Mustard (Dijon)	75	63	Garlic (freshly chopped)	68	62	Your toothpaste	71	65	52	1	No	Vanilla extract	Olive oil	Mustard (Dijon)	Garlic (freshly chopped)	Your toothpaste
15811	28123	female	30	Sweden	Not tested								X	X		Cinnamon	36	18	Basil	35	34	Sesame oil	31	35	Soy sauce	31	31	Your body lotion	15	18	24	1	No	Cinnamon	Basil	Sesame oil	Soy sauce	Your body lotion
15812	28124	female	45	Sweden	Not tested				X		X	X	X	X		Vanilla extract	75	63	Peanut butter	66	69	Vodka	60	56	Coffee (ground)	53	53	Your toothpaste	68	59	64	1	Yes	Vanilla extract	Peanut butter	Vodka	Coffee (ground)	Your toothpaste
15813	28125	female	50	Sweden	Not tested										X	Vanilla extract	22	20	Coconut oil	25	21	Vinegar (apple)	13	28	Boiled egg	6	3	Your toothpaste	17	23	20	1	Yes	Vanilla extract	Coconut oil	Vinegar (apple)	Boiled egg	Your toothpaste
15814	28126	male	50	United Kingdom (UK)	Tested positive	X			X	X		X	X			Grapefruit juice (not fresh)	83	58	Peanut butter	50	54	Mint (Gum)	50	4	Coffee (ground)	50	4	Your hand soap	71	12	8	1	Yes	Grapefruit juice (not fresh)	Peanut butter	Mint (Gum)	Coffee (ground)	Your hand soap
15815	28127	female	55	United States of America (USA)											X	Vanilla extract	82	83	Peanut butter	86	85	Mustard (Dijon)	97	96	Garlic (freshly chopped)	95	95	Your toothpaste	79	80	99	1	No	Vanilla extract	Peanut butter	Mustard (Dijon)	Garlic (freshly chopped)	Your toothpaste
15816	28128	male	40	Brazil	Not tested										X	Cinnamon	99	99	Olive oil	99	99	Vinegar (white)	99	100	Garlic (freshly chopped)	98	99	Your toothpaste	98	100	99	1	Yes	Cinnamon	Olive oil	Vinegar (white)	Garlic (freshly chopped)	Your toothpaste
15818	28131	female	60	Israel	Not tested										X	Vanilla extract	93	91	Basil	91	94	Mustard (Dijon)	94	94	Garlic (freshly chopped)	34	96	Your toothpaste	85	64	95	1	Yes	Vanilla extract	Basil	Mustard (Dijon)	Garlic (freshly chopped)	Your toothpaste
15819	28130	male	55	Czechia	Not tested		X	X			X					Honey	63	40	Olive oil	50	38	Mustard (ordinary)	55	39	Garlic (freshly chopped)	43	22	Your hand cream	58	33	35	1	Yes	Honey	Olive oil	Mustard (ordinary)	Garlic (freshly chopped)	Your hand cream
15821	28134	male	20	Sweden									X	X		Vanilla extract	50	13	Coconut oil	50	5	Mustard (Dijon)	42	2	Coffee (ground)	50	1	Your toothpaste	50	1	3	1	No	Vanilla extract	Coconut oil	Mustard (Dijon)	Coffee (ground)	Your toothpaste
15822	28133	female	45	Sweden	Not tested				X		X		X	X		Vanilla extract	51	5	Peanut butter	50	3	Mustard (Dijon)	50	2	Garlic (freshly chopped)	50	3	Your toothpaste	50	3	5	1	Yes	Vanilla extract	Peanut butter	Mustard (Dijon)	Garlic (freshly chopped)	Your toothpaste
15823	28135	female	30	Israel											X	Apple juice (not fresh)	80	65	Parsley	85	68	Sesame oil	37	40	Tea (black)	69	66	Your hand cream	94	94	88	1	Yes	Apple juice (not fresh)	Parsley	Sesame oil	Tea (black)	Your hand cream
15824	28136	female	50	Sweden	Not tested		X	X								Vanilla extract	82	35	Peanut butter	87	85	Vinegar (apple)	50	82	Coffee (ground)	87	52	Your toothpaste	88	49	49	1	Yes	Vanilla extract	Peanut butter	Vinegar (apple)	Coffee (ground)	Your toothpaste
15826	28138	female	60	Israel	Not tested											Vanilla extract	97	49	Coconut oil	61	10	Mustard (Dijon)	36	50	Coffee (ground)	69	69	Your toothpaste	34	37	51	1	Yes	Vanilla extract	Coconut oil	Mustard (Dijon)	Coffee (ground)	Your toothpaste
15828	28141	female	45	United States of America (USA)	Not tested		X									Vanilla extract	38	67	Coconut oil	96	59	Vinegar (balsamic)	55	44	Coffee (ground)	82	69	Your toothpaste	72	46	50	1	No	Vanilla extract	Coconut oil	Vinegar (balsamic)	Coffee (ground)	Your toothpaste
15829	28142	male	45	Mexico											X	Vanilla extract	91	95	Oregano	96	99	Onion (freshly chopped)	91	93	Garlic (freshly chopped)	91	100	Your toothpaste	92	97	90	1	No	Vanilla extract	Oregano	Onion (freshly chopped)	Garlic (freshly chopped)	Your toothpaste
15830	28143	female	40	Sweden	Not tested										X	Honey	62	88	Olive oil	98	85	Black pepper (ground)	92	89	Coffee (ground)	67	70	Your toothpaste	98	85	77	1	Yes	Honey	Olive oil	Black pepper (ground)	Coffee (ground)	Your toothpaste
15831	28144	male	40	Russia												Vanilla extract	64	70	Peanut butter	50	50	Mustard (Dijon)	50	50	Garlic (freshly chopped)	50	50	Your toothpaste	50	50	NaN	1	No	Vanilla extract	Peanut butter	Mustard (Dijon)	Garlic (freshly chopped)	Your toothpaste
15832	28145	female	75	Israel	Not tested										X	Vanilla extract	91	54	Peanut butter	99	71	Mustard (Dijon)	69	87	Garlic (freshly chopped)	70	98	Your toothpaste	88	54	55	1	No	Vanilla extract	Peanut butter	Mustard (Dijon)	Garlic (freshly chopped)	Your toothpaste
15833	28146	female	30	Sweden	Not tested										X	Vanilla extract	99	100	Ketchup	97	97	Vinegar (apple)	97	98	Coffee (ground)	74	68	Your toothpaste	98	98	97	1	Yes	Vanilla extract	Ketchup	Vinegar (apple)	Coffee (ground)	Your toothpaste
15834	28147	female	50	Switzerland	Not tested										X	Honey	80	96	Olive oil	84	86	Black pepper (ground)	86	97	Coffee (ground)	93	70	Your toothpaste	90	99	50	1	Yes	Honey	Olive oil	Black pepper (ground)	Coffee (ground)	Your toothpaste
15835	28148	female	60	Sweden	Not tested											Vanilla extract	91	67	Olive oil	69	55	Black pepper (ground)	56	68	Coffee (ground)	87	87	Your hand cream	64	62	90	1	Yes	Vanilla extract	Olive oil	Black pepper (ground)	Coffee (ground)	Your hand cream
15836	28149	female	30	Denmark	Not tested	X			X	X						Cinnamon	100	100	Olive oil	100	100	Vinegar (apple)	100	100	Coffee (ground)	100	100	Your toothpaste	99	100	51	1	Yes	Cinnamon	Olive oil	Vinegar (apple)	Coffee (ground)	Your toothpaste
15837	28150	male	30	Slovakia	Not tested		X				X					Honey	90	89	Coconut oil	45	41	Vinegar (white)	22	93	Tea (black)	61	62	Your toothpaste	85	80	51	1	No	Honey	Coconut oil	Vinegar (white)	Tea (black)	Your toothpaste
15839	28152	female	30	Monaco	Not tested								X			Cinnamon	4	3	Peanut butter	4	6	Vinegar (apple)	8	9	Coffee (instant)	12	12	Your perfume	20	18	8	1	Yes	Cinnamon	Peanut butter	Vinegar (apple)	Coffee (instant)	Your perfume
15840	28154	male	30	Israel	Not tested										X	Nutella	94	95	Olive oil	74	68	Mustard (Dijon)	5	93	Garlic (freshly chopped)	31	73	Your toothpaste	52	5	49	1	Yes	Nutella	Olive oil	Mustard (Dijon)	Garlic (freshly chopped)	Your toothpaste
15841	28156	male	55	Israel											X	Strawberry jam	100	98	Cilantro	99	100	Mustard (Dijon)	100	97	Camembert	95	96	Your perfume	98	99	98	1	Yes	Strawberry jam	Cilantro	Mustard (Dijon)	Camembert	Your perfume
15842	28155	male	30	Switzerland	Not tested			X								Honey	58	79	Olive oil	50	50	Vinegar (white)	28	71	Cumin	64	92	Your toothpaste	67	90	71	1	Yes	Honey	Olive oil	Vinegar (white)	Cumin	Your toothpaste
15843	28153	female	55	Israel	Not tested		X									Nutella	3	100	Cilantro	1	100	Vinegar (white)	50	100	Cumin	50	97	Your laundry detergent	6	99	99	1	No	Nutella	Cilantro	Vinegar (white)	Cumin	Your laundry detergent
15844	28157	male	60	France	Not tested										X	Strawberry jam	84	70	Olive oil	83	71	Vinegar (white)	26	90	Cumin	97	82	Your toothpaste	99	92	96	1	No	Strawberry jam	Olive oil	Vinegar (white)	Cumin	Your toothpaste
15845	28158	female	50	Tunisia	Not tested						X					Honey	75	74	Olive oil	79	80	Mustard (Dijon)	88	86	Garlic (freshly chopped)	68	63	Your toothpaste	73	60	51	1	Yes	Honey	Olive oil	Mustard (Dijon)	Garlic (freshly chopped)	Your toothpaste
15847	28160	male	65	Sweden	Not tested						X					Honey	96	99	Oregano	100	98	Mustard (Dijon)	100	99	Pickled herring	100	97	Your toothpaste	98	95	99	1	No	Honey	Oregano	Mustard (Dijon)	Pickled herring	Your toothpaste
15848	28161	female	65	Israel	Not tested										X	Cinnamon	94	90	Olive oil	86	95	Vinegar (apple)	88	93	Cumin	90	87	Your hand cream	93	94	94	1	Yes	Cinnamon	Olive oil	Vinegar (apple)	Cumin	Your hand cream
15849	28163	male	25	Sweden	Not tested			X			X		X	X		Cinnamon	69	33	Peanut butter	46	1	Black pepper (ground)	54	12	Coffee (ground)	39	7	Your perfume	100	42	13	1	No	Cinnamon	Peanut butter	Black pepper (ground)	Coffee (ground)	Your perfume
15851	28162	female	50	Sweden	Not tested										X	Honey	94	95	Ketchup	96	97	Vinegar (white)	69	97	Soy sauce	89	99	Your toothpaste	99	99	99	1	Yes	Honey	Ketchup	Vinegar (white)	Soy sauce	Your toothpaste
15852	28164	female	55	Sweden	Not tested			X	X							Honey	51	27	Olive oil	63	35	Sesame oil	61	69	Coffee (instant)	53	27	Your hand soap	77	75	37	1	Yes	Honey	Olive oil	Sesame oil	Coffee (instant)	Your hand soap
15853	28165	female	50	Israel											X	Honey	61	62	Peanut butter	21	81	Mustard (Dijon)	28	82	Garlic (freshly chopped)	11	93	Your toothpaste	75	80	50	1	No	Honey	Peanut butter	Mustard (Dijon)	Garlic (freshly chopped)	Your toothpaste
15856	28168	female	40	Sweden	Not tested	X						X				Vanilla extract	81	80	Olive oil	81	81	Vinegar (white)	54	91	Garlic (freshly chopped)	53	76	Your toothpaste	53	84	78	1	Yes	Vanilla extract	Olive oil	Vinegar (white)	Garlic (freshly chopped)	Your toothpaste
15858	28169	female	45	Sweden	Not tested							X	X	X		Vanilla extract	17	10	Coconut oil	13	12	Mustard (Dijon)	63	65	Garlic (freshly chopped)	85	88	Your toothpaste	83	81	20	1	Yes	Vanilla extract	Coconut oil	Mustard (Dijon)	Garlic (freshly chopped)	Your toothpaste
15859	22987	female	60	Sweden	Tested negative		X		X		X		X	X		Honey	5	2	Ketchup	2	50	Black pepper (ground)	1	2	Coffee (ground)	4	5	Your toothpaste	1	3	1	1	Yes	Honey	Ketchup	Black pepper (ground)	Coffee (ground)	Your toothpaste
15863	28173	male	50	Sweden	Not tested										X	Vanilla extract	54	55	Olive oil	74	37	Mustard (Dijon)	61	69	Garlic (freshly chopped)	72	69	Your toothpaste	64	69	53	1	Yes	Vanilla extract	Olive oil	Mustard (Dijon)	Garlic (freshly chopped)	Your toothpaste
15864	28174	female	20	India	Not tested								X			Vanilla extract	16	21	Olive oil	11	4	Mustard (ordinary)	6	16	Coffee (ground)	22	13	Your hand soap	8	3	13	1	Yes	Vanilla extract	Olive oil	Mustard (ordinary)	Coffee (ground)	Your hand soap
15865	28171	female	45	Sweden	Not tested				X				X	X		Nutella	54	13	Peanut butter	31	16	Mustard (Dijon)	31	14	Soy sauce	37	10	Your toothpaste	40	13	53	1	Yes	Nutella	Peanut butter	Mustard (Dijon)	Soy sauce	Your toothpaste
15866	28175	female	70	Israel	Not tested										X	Strawberry jam	99	98	Caraway	78	79	Black pepper (ground)	55	99	Coffee (instant)	85	98	Your toothpaste	81	97	50	1	Yes	Strawberry jam	Caraway	Black pepper (ground)	Coffee (instant)	Your toothpaste
15868	28176	female	50	Sweden	Not tested		X	X			X	X				Vanilla extract	38	33	Olive oil	31	30	Vinegar (apple)	50	39	Garlic (freshly chopped)	50	50	Your toothpaste	50	50	32	1	Yes	Vanilla extract	Olive oil	Vinegar (apple)	Garlic (freshly chopped)	Your toothpaste
15869	28179	female	40	Sweden	Not tested							X				Vanilla extract	81	79	Peanut butter	64	64	Mustard (Dijon)	77	77	Garlic (freshly chopped)	76	73	Your toothpaste	52	51	84	1	No	Vanilla extract	Peanut butter	Mustard (Dijon)	Garlic (freshly chopped)	Your toothpaste
15870	28178	male	40	Slovakia							X					Vanilla extract	80	42	Peanut butter	63	59	Mustard (Dijon)	66	79	Garlic (freshly chopped)	70	96	Your toothpaste	71	77	50	1	No	Vanilla extract	Peanut butter	Mustard (Dijon)	Garlic (freshly chopped)	Your toothpaste
15871	28181	male	40	United States of America (USA)	Not tested				X							Honey	74	50	Peanut butter	50	2	Vinegar (white)	50	50	Soy sauce	74	50	Your toothpaste	50	74	50	1	Yes	Honey	Peanut butter	Vinegar (white)	Soy sauce	Your toothpaste
15874	28183	female	50	Sweden	Not tested										X	Cinnamon	60	58	Oregano	50	59	Mustard (Dijon)	50	76	Soy sauce	50	54	Your toothpaste	50	78	88	1	No	Cinnamon	Oregano	Mustard (Dijon)	Soy sauce	Your toothpaste
15875	28184	female	60	Sweden	Not tested										X	Vanilla extract	36	50	Oregano	55	72	Mustard (ordinary)	72	41	Coffee (ground)	76	75	Your toothpaste	74	44	71	1	Yes	Vanilla extract	Oregano	Mustard (ordinary)	Coffee (ground)	Your toothpaste
15876	28185	female	50	Sweden	Not tested										X	Vanilla extract	95	95	Olive oil	94	92	Mustard (Dijon)	93	91	Garlic (freshly chopped)	98	96	Your toothpaste	97	99	94	1	Yes	Vanilla extract	Olive oil	Mustard (Dijon)	Garlic (freshly chopped)	Your toothpaste
15877	28186	female	25	Sweden	Not tested								X	X		Vanilla extract	54	26	Peanut butter	28	73	Mustard (Dijon)	12	63	Soy sauce	12	6	Your toothpaste	71	25	33	1	No	Vanilla extract	Peanut butter	Mustard (Dijon)	Soy sauce	Your toothpaste
15879	28188	male	70	Israel						X					X	Vanilla extract	87	58	Olive oil	59	41	Mustard (Dijon)	57	74	Garlic (freshly chopped)	50	69	Your toothpaste	66	65	50	1	No	Vanilla extract	Olive oil	Mustard (Dijon)	Garlic (freshly chopped)	Your toothpaste
15881	24141	female	55	Israel	Not tested				X		X					Vanilla extract	88	81	Peanut butter	90	86	Vinegar (apple)	73	77	Cumin	50	72	Your toothpaste	50	64	63	1	Yes	Vanilla extract	Peanut butter	Vinegar (apple)	Cumin	Your toothpaste
15882	28190	female	30	Sweden	Not tested										X	Cinnamon	85	63	Thyme	70	86	Black pepper (ground)	60	88	Cumin	31	65	Your toothpaste	95	78	62	1	Yes	Cinnamon	Thyme	Black pepper (ground)	Cumin	Your toothpaste
15883	28192	male	75	Sweden	Not tested			X								Honey	100	73	Olive oil	1	100	Vinegar (white)	1	100	Garlic (freshly chopped)	100	100	Your toothpaste	100	100	100	1	Yes	Honey	Olive oil	Vinegar (white)	Garlic (freshly chopped)	Your toothpaste
15884	28191	male	40	Sweden	Not tested						X	X	X	X		Cinnamon	5	6	Coconut oil	4	2	Vinegar (white)	3	3	Garlic (freshly chopped)	3	5	Your hand soap	3	4	3	1	No	Cinnamon	Coconut oil	Vinegar (white)	Garlic (freshly chopped)	Your hand soap
15885	25118	female	60	Israel	Not tested										X	Vanilla extract	45	76	Peanut butter	71	83	Vinegar (white)	41	82	Garlic (freshly chopped)	13	98	Your toothpaste	89	23	27	1	Yes	Vanilla extract	Peanut butter	Vinegar (white)	Garlic (freshly chopped)	Your toothpaste
15886	28193	female	45	Sweden												Vanilla extract	67	18	Olive oil	20	51	Vinegar (balsamic)	46	50	Soy sauce	45	36	Your hand soap	82	10	25	1	Yes	Vanilla extract	Olive oil	Vinegar (balsamic)	Soy sauce	Your hand soap
15887	28195	male	60	France	Not tested										X	Honey	100	98	Olive oil	97	97	Mustard (Dijon)	99	100	Cumin	97	99	Your toothpaste	99	98	50	1	No	Honey	Olive oil	Mustard (Dijon)	Cumin	Your toothpaste
15888	28194	male	70	Netherlands	Not tested										X	Vanilla extract	62	50	Peanut butter	78	60	Onion (freshly chopped)	79	65	Garlic (freshly chopped)	78	63	Your hand cream	89	55	84	1	Yes	Vanilla extract	Peanut butter	Onion (freshly chopped)	Garlic (freshly chopped)	Your hand cream
15889	28196	female	40	Hungary	Not tested										X	Cinnamon	98	98	Olive oil	100	99	Vinegar (white)	5	98	Coffee (ground)	50	98	Your perfume	98	98	99	1	Yes	Cinnamon	Olive oil	Vinegar (white)	Coffee (ground)	Your perfume
15890	28197	male	60	Brazil	Not tested										X	Vanilla extract	90	85	Coconut oil	46	88	Mustard (Dijon)	43	95	Garlic (freshly chopped)	91	76	Your toothpaste	82	93	55	1	Yes	Vanilla extract	Coconut oil	Mustard (Dijon)	Garlic (freshly chopped)	Your toothpaste
15893	28198	female	40	Hungary	Not tested		X				X					Vanilla extract	61	33	Peanut butter	63	34	Vinegar (white)	1	89	Soy sauce	56	68	Your hand cream	100	25	50	1	Yes	Vanilla extract	Peanut butter	Vinegar (white)	Soy sauce	Your hand cream
15894	28199	female	65	Sweden	Not tested						X					Cinnamon	67	72	Olive oil	85	57	Mustard (Dijon)	60	81	Coffee (ground)	86	79	Your perfume	98	70	51	1	Yes	Cinnamon	Olive oil	Mustard (Dijon)	Coffee (ground)	Your perfume
15898	25005	female	40	Israel	Not tested										X	Vanilla extract	98	90	Cardamom	98	87	Vinegar (apple)	97	82	Coffee (instant)	98	90	Your toothpaste	100	94	50	1	No	Vanilla extract	Cardamom	Vinegar (apple)	Coffee (instant)	Your toothpaste
15899	28202	female	60	Sweden	Not tested										X	Vanilla extract	95	85	Peanut butter	87	91	Mustard (Dijon)	90	87	Garlic (freshly chopped)	84	82	Your toothpaste	86	84	97	1	Yes	Vanilla extract	Peanut butter	Mustard (Dijon)	Garlic (freshly chopped)	Your toothpaste
15900	28204	male	60	Sweden	Not tested						X					Cinnamon	93	83	Olive oil	84	84	Black pepper (ground)	73	84	Boiled egg	81	81	Your laundry detergent	87	84	78	1	Yes	Cinnamon	Olive oil	Black pepper (ground)	Boiled egg	Your laundry detergent
15901	28205	female	50	France	Not tested										X	Nutella	73	48	Ketchup	50	50	Black pepper (ground)	50	50	Coffee (ground)	74	79	Your toothpaste	86	85	51	1	Yes	Nutella	Ketchup	Black pepper (ground)	Coffee (ground)	Your toothpaste
15902	28118	female	NaN	Sweden		X			X	X			X	X		Vanilla extract	31	6	Olive oil	50	2	Vinegar (apple)	6	13	Coffee (instant)	10	3	Your perfume	33	10	6	1	Yes	Vanilla extract	Olive oil	Vinegar (apple)	Coffee (instant)	Your perfume
15903	28206	female	50	United States of America (USA)	Not tested										X	Honey	62	79	Peanut butter	90	83	Horseradish (jar)	64	99	Soy sauce	88	98	Your toothpaste	70	93	50	1	Yes	Honey	Peanut butter	Horseradish (jar)	Soy sauce	Your toothpaste
15905	28207	female	30	Sweden	Not tested										X	Honey	97	96	Coconut oil	96	96	Mustard (ordinary)	99	97	Soy sauce	98	97	Your toothpaste	99	97	100	1	Yes	Honey	Coconut oil	Mustard (ordinary)	Soy sauce	Your toothpaste
15908	28210	female	35	Sweden	Not tested		X			X	X		X	X		Strawberry jam	66	5	Ketchup	82	6	Vinegar (white)	64	16	Tea (black)	84	7	Your toothpaste	79	6	7	1	No	Strawberry jam	Ketchup	Vinegar (white)	Tea (black)	Your toothpaste
15909	26381	male	50	Belgium	Not tested										X	Honey	58	46	Peanut butter	71	45	Black pepper (ground)	34	70	Garlic (freshly chopped)	40	60	Your toothpaste	62	51	50	1	Yes	Honey	Peanut butter	Black pepper (ground)	Garlic (freshly chopped)	Your toothpaste
15912	28213	male	35	Mexico							X	X				Vanilla extract	80	62	Peanut butter	82	83	Vinegar (white)	19	97	Soy sauce	50	85	Your toothpaste	98	88	64	1	No	Vanilla extract	Peanut butter	Vinegar (white)	Soy sauce	Your toothpaste
15913	26383	female	65	Israel											X	Honey	64	66	Olive oil	50	43	Vinegar (white)	20	65	Coffee (instant)	66	65	Your toothpaste	68	33	57	1	Yes	Honey	Olive oil	Vinegar (white)	Coffee (instant)	Your toothpaste
15915	28216	female	40	Sweden	Not tested										X	Vanilla extract	59	52	Oregano	65	66	Mustard (Dijon)	88	89	Boiled egg	84	61	Your toothpaste	82	89	46	1	No	Vanilla extract	Oregano	Mustard (Dijon)	Boiled egg	Your toothpaste
15916	28217	female	35	Israel	Not tested		X						X	X		Vanilla extract	55	98	Cilantro	87	52	Mustard (Dijon)	84	94	Cumin	79	80	Your Shampoo	83	89	87	1	No	Vanilla extract	Cilantro	Mustard (Dijon)	Cumin	Your Shampoo
15919	28220	female	60	France		X	X		X				X			Honey	91	67	Olive oil	81	82	Vinegar (white)	85	79	Cumin	95	93	Your perfume	93	92	85	1	Yes	Honey	Olive oil	Vinegar (white)	Cumin	Your perfume
15920	28221	male	40	Israel	Not tested										X	Nutella	100	100	Olive oil	100	100	Mustard (Dijon)	1	100	Canned tuna	63	100	Your toothpaste	75	100	95	1	No	Nutella	Olive oil	Mustard (Dijon)	Canned tuna	Your toothpaste
15921	28222	female	45	Sweden	Not tested										X	Vanilla extract	50	11	Olive oil	85	89	Mustard (Dijon)	50	98	Garlic (freshly chopped)	50	78	Your toothpaste	50	23	50	1	Yes	Vanilla extract	Olive oil	Mustard (Dijon)	Garlic (freshly chopped)	Your toothpaste
15922	28223	female	60	United States of America (USA)	Not tested						X					Vanilla extract	85	84	Peanut butter	74	73	Vinegar (white)	30	73	Cumin	73	72	Your toothpaste	77	75	63	1	Yes	Vanilla extract	Peanut butter	Vinegar (white)	Cumin	Your toothpaste
15924	23470	female	55	Sweden	Not tested		X						X	X		Cinnamon	65	37	Olive oil	50	20	Vinegar (white)	50	37	Garlic (freshly chopped)	50	24	Your hand soap	72	13	27	1	Yes	Cinnamon	Olive oil	Vinegar (white)	Garlic (freshly chopped)	Your hand soap
15925	26148	female	65	Sweden	Not tested										X	Vanilla extract	84	100	Oregano	93	91	Wasabi	62	83	Boiled egg	81	75	Your toothpaste	76	76	53	1	Yes	Vanilla extract	Oregano	Wasabi	Boiled egg	Your toothpaste
15926	26745	female	40	Sweden	Not tested										X	Cinnamon	79	75	Oregano	80	81	Vodka	42	46	Coffee (ground)	54	52	Your toothpaste	50	62	62	1	Yes	Cinnamon	Oregano	Vodka	Coffee (ground)	Your toothpaste
15927	23241	male	60	Sweden	Not tested										X	Apple juice (not fresh)	73	11	Olive oil	51	5	Vinegar (apple)	49	80	Blue cheese	75	76	Your toothpaste	52	75	65	1	Yes	Apple juice (not fresh)	Olive oil	Vinegar (apple)	Blue cheese	Your toothpaste
15929	26175	male	65	United States of America (USA)	Not tested										X	Cinnamon	62	68	Cardamom	59	77	Clove	48	48	Cumin	57	55	Your toothpaste	51	41	49	1	Yes	Cinnamon	Cardamom	Clove	Cumin	Your toothpaste
15930	26740	female	30	Sweden	Not tested				X	X		X				Apricot Jam	63	45	Olive oil	50	4	Vinegar (apple)	21	73	Garlic (freshly chopped)	34	85	Your hand soap	94	62	43	1	No	Apricot Jam	Olive oil	Vinegar (apple)	Garlic (freshly chopped)	Your hand soap
15931	28226	male	40	Sweden	Not tested											Cinnamon	88	79	Olive oil	53	51	Vinegar (white)	39	87	Coffee (ground)	87	75	Your toothpaste	74	23	50	1	Yes	Cinnamon	Olive oil	Vinegar (white)	Coffee (ground)	Your toothpaste
15934	23807	female	50	Israel	Not tested		X							X		Honey	21	86	Olive oil	88	91	Vodka	85	34	Cumin	73	89	Your toothpaste	84	66	66	1	Yes	Honey	Olive oil	Vodka	Cumin	Your toothpaste
15935	26373	female	35	Sweden	Not tested										X	Vanilla extract	27	62	Peanut butter	64	34	Vinegar (white)	33	73	Coffee (ground)	46	68	Your toothpaste	91	75	41	1	Yes	Vanilla extract	Peanut butter	Vinegar (white)	Coffee (ground)	Your toothpaste
15938	27923	female	75	Israel								X				Cinnamon	46	48	Coconut oil	47	49	Onion (freshly chopped)	49	49	Garlic (freshly chopped)	50	47	Your toothpaste	50	50	49	1	Yes	Cinnamon	Coconut oil	Onion (freshly chopped)	Garlic (freshly chopped)	Your toothpaste
15939	26406	male	60	United Kingdom (UK)	Not tested						X	X				Honey	50	32	Peanut butter	81	78	Vinegar (white)	46	72	Soy sauce	68	71	Your toothpaste	71	73	50	1	Yes	Honey	Peanut butter	Vinegar (white)	Soy sauce	Your toothpaste
15941	23015	female	70	Sweden	Not tested					X						Cinnamon	74	65	Cardamom	44	54	Vinegar (white)	98	99	Coffee (ground)	94	64	Your toothpaste	88	44	54	1	No	Cinnamon	Cardamom	Vinegar (white)	Coffee (ground)	Your toothpaste
15942	24843	female	35	India	Not tested										X	Honey	32	53	Peanut butter	46	76	Vinegar (balsamic)	46	71	Coffee (instant)	63	81	Your perfume	84	70	50	1	No	Honey	Peanut butter	Vinegar (balsamic)	Coffee (instant)	Your perfume
15944	24509	male	70	Israel	Not tested										X	Maple syrup	39	63	Olive oil	47	66	Black pepper (ground)	46	69	Garlic (freshly chopped)	51	65	Your toothpaste	62	75	52	1	Yes	Maple syrup	Olive oil	Black pepper (ground)	Garlic (freshly chopped)	Your toothpaste
15946	26426	female	55	United States of America (USA)	Not tested										X	Vanilla extract	95	98	Peanut butter	94	98	Vinegar (white)	2	72	Coffee (ground)	97	95	Your toothpaste	98	98	50	1	Yes	Vanilla extract	Peanut butter	Vinegar (white)	Coffee (ground)	Your toothpaste
15947	26160	male	50	Sweden	Not tested		X									Vanilla extract	68	71	Olive oil	42	54	Vinegar (white)	38	87	Coffee (ground)	73	82	Your toothpaste	63	87	47	1	Yes	Vanilla extract	Olive oil	Vinegar (white)	Coffee (ground)	Your toothpaste
15948	23281	male	50	Sweden	Not tested							X				Cinnamon	71	71	Peanut butter	65	64	Vinegar (balsamic)	35	78	Tea (earl gray)	81	69	Your toothpaste	57	66	61	1	No	Cinnamon	Peanut butter	Vinegar (balsamic)	Tea (earl gray)	Your toothpaste
15950	26960	female	40	Sweden	Not tested										X	Honey	89	87	Olive oil	86	89	Wasabi	81	96	Boiled egg	49	42	Your toothpaste	66	82	53	1	Yes	Honey	Olive oil	Wasabi	Boiled egg	Your toothpaste
15951	25933	female	30	Israel	Not tested			X	X							Honey	85	85	Coconut oil	98	90	Vodka	98	78	Soy sauce	98	84	Your perfume	97	78	39	1	Yes	Honey	Coconut oil	Vodka	Soy sauce	Your perfume
15953	22916	female	60	United Kingdom (UK)	Not tested								X			Vanilla extract	52	7	Peanut butter	50	8	Vinegar (white)	49	3	Coffee (ground)	50	3	Your toothpaste	47	2	47	1	No	Vanilla extract	Peanut butter	Vinegar (white)	Coffee (ground)	Your toothpaste
15956	22649	female	30	United States of America (USA)	Not tested										X	Maple syrup	79	64	Peanut butter	81	83	Vinegar (white)	8	80	Cumin	77	73	Your toothpaste	64	79	50	1	No	Maple syrup	Peanut butter	Vinegar (white)	Cumin	Your toothpaste
15957	26317	male	60	Israel												Cinnamon	82	82	Olive oil	84	75	Black pepper (ground)	43	71	Tea (earl gray)	87	71	Your Shampoo	61	57	57	1	Yes	Cinnamon	Olive oil	Black pepper (ground)	Tea (earl gray)	Your Shampoo
15958	26330	female	55	United States of America (USA)	Not tested						X					Vanilla extract	99	99	Peanut butter	99	100	Vinegar (white)	96	100	Coffee (ground)	99	99	Your toothpaste	99	99	69	1	Yes	Vanilla extract	Peanut butter	Vinegar (white)	Coffee (ground)	Your toothpaste
15959	27052	male	35	Luxembourg			X	X	X							Honey	49	5	Olive oil	47	18	Vinegar (white)	2	94	Garlic (freshly chopped)	38	94	Your baby oil	53	52	13	1	Yes	Honey	Olive oil	Vinegar (white)	Garlic (freshly chopped)	Your baby oil
15960	26332	male	70	United States of America (USA)	Not tested							X				Vanilla extract	98	97	Peanut butter	99	97	Vinegar (white)	100	24	Coffee (ground)	86	95	Your toothpaste	86	75	48	1	No	Vanilla extract	Peanut butter	Vinegar (white)	Coffee (ground)	Your toothpaste
15961	25734	male	40	United States of America (USA)	Not tested						X					Honey	61	61	Peanut butter	63	65	Vinegar (white)	23	75	Soy sauce	22	61	Your toothpaste	50	11	46	1	No	Honey	Peanut butter	Vinegar (white)	Soy sauce	Your toothpaste
15962	22427	male	80	United States of America (USA)	Not tested										X	Vanilla extract	58	56	Peanut butter	61	54	Vinegar (white)	42	53	Coffee (ground)	63	44	Your toothpaste	39	55	51	1	Yes	Vanilla extract	Peanut butter	Vinegar (white)	Coffee (ground)	Your toothpaste
15963	22507	female	35	Canada	Not tested					X	X					Vanilla extract	52	68	Peanut butter	71	71	Vinegar (white)	53	81	Garlic (freshly chopped)	62	64	Your toothpaste	79	65	54	1	Yes	Vanilla extract	Peanut butter	Vinegar (white)	Garlic (freshly chopped)	Your toothpaste
15964	27032	male	40	Canada	Not tested				X		X					Vanilla extract	67	77	Peanut butter	68	68	Vinegar (white)	71	73	Garlic (freshly chopped)	73	75	Your toothpaste	68	70	50	1	No	Vanilla extract	Peanut butter	Vinegar (white)	Garlic (freshly chopped)	Your toothpaste
15965	25936	female	30	Brazil	Not tested	X				X	X		X	X		Vanilla extract	50	2	Ketchup	50	1	Vinegar (white)	50	2	Coffee (ground)	50	4	Your toothpaste	50	4	3	1	Yes	Vanilla extract	Ketchup	Vinegar (white)	Coffee (ground)	Your toothpaste
15967	24692	female	60	United States of America (USA)	Not tested										X	Vanilla extract	98	96	Peanut butter	82	93	Vinegar (apple)	97	89	Garlic (freshly chopped)	94	93	Your Shampoo	95	95	50	1	Yes	Vanilla extract	Peanut butter	Vinegar (apple)	Garlic (freshly chopped)	Your Shampoo
15968	24679	female	45	United States of America (USA)			X	X	X				X			Vanilla extract	50	3	Peanut butter	54	4	Black pepper (ground)	50	1	Coffee (ground)	50	1	Your perfume	50	1	50	1	Yes	Vanilla extract	Peanut butter	Black pepper (ground)	Coffee (ground)	Your perfume
15973	25600	male	50	Israel	Not tested						X					Vanilla extract	100	100	Peanut butter	100	100	Onion (freshly chopped)	100	100	Coffee (ground)	100	100	Your toothpaste	100	100	100	1	No	Vanilla extract	Peanut butter	Onion (freshly chopped)	Coffee (ground)	Your toothpaste
15974	27314	male	55	Sweden	Not tested								X	X		Vanilla extract	52	22	Peanut butter	41	25	Vinegar (white)	33	22	Soy sauce	52	28	Your toothpaste	50	22	50	1	No	Vanilla extract	Peanut butter	Vinegar (white)	Soy sauce	Your toothpaste
15975	27151	male	35	Sweden	Not tested										X	Honey	74	67	Olive oil	61	46	Vinegar (white)	42	73	Coffee (instant)	67	54	Your toothpaste	73	64	71	1	Yes	Honey	Olive oil	Vinegar (white)	Coffee (instant)	Your toothpaste
15977	27071	female	55	Israel	Not tested										X	Vanilla extract	78	50	Peanut butter	74	82	Vinegar (white)	50	83	Garlic (freshly chopped)	63	63	Your toothpaste	61	37	50	1	Yes	Vanilla extract	Peanut butter	Vinegar (white)	Garlic (freshly chopped)	Your toothpaste
15978	27170	male	50	Sweden	Not tested										X	Vanilla extract	97	99	Peanut butter	98	91	Vinegar (white)	82	96	Coffee (instant)	97	100	Your laundry detergent	98	99	51	1	No	Vanilla extract	Peanut butter	Vinegar (white)	Coffee (instant)	Your laundry detergent
15979	23336	female	40	Sweden	Not tested								X			Vanilla extract	50	1	Peanut butter	50	1	Vinegar (white)	50	1	Soy sauce	50	1	Your toothpaste	50	1	1	1	Yes	Vanilla extract	Peanut butter	Vinegar (white)	Soy sauce	Your toothpaste
15980	27255	female	50	Sweden	Not tested										X	Honey	85	97	Olive oil	89	92	Vinegar (white)	16	88	Garlic (freshly chopped)	94	92	Your toothpaste	89	87	50	1	No	Honey	Olive oil	Vinegar (white)	Garlic (freshly chopped)	Your toothpaste
15981	27286	female	50	Sweden								X				Honey	75	86	Cilantro	65	67	Vinegar (apple)	42	84	Coffee (ground)	94	85	Your toothpaste	60	75	50	1	Yes	Honey	Cilantro	Vinegar (apple)	Coffee (ground)	Your toothpaste
15984	27299	female	70	Sweden	Not tested										X	Vanilla extract	97	94	Olive oil	92	84	Vinegar (white)	95	95	Boiled egg	84	66	Your toothpaste	98	97	95	1	Yes	Vanilla extract	Olive oil	Vinegar (white)	Boiled egg	Your toothpaste
15986	26284	male	50	Israel	Not tested										X	Vanilla extract	88	88	Olive oil	49	53	Vinegar (white)	46	93	Coffee (instant)	34	97	Your toothpaste	67	82	50	1	No	Vanilla extract	Olive oil	Vinegar (white)	Coffee (instant)	Your toothpaste
15987	27273	female	35	Sweden	Not tested										X	Vanilla extract	42	64	Olive oil	77	69	Vinegar (white)	64	74	Soy sauce	67	66	Your toothpaste	68	37	66	1	Yes	Vanilla extract	Olive oil	Vinegar (white)	Soy sauce	Your toothpaste
15989	27288	male	60	Sweden	Not tested										X	Honey	71	20	Olive oil	73	27	Vinegar (white)	37	50	Soy sauce	63	40	Your toothpaste	63	36	50	1	No	Honey	Olive oil	Vinegar (white)	Soy sauce	Your toothpaste
15990	25180	male	60	Israel	Not tested										X	Vanilla extract	86	86	Peanut butter	83	85	Vinegar (white)	19	86	Cumin	85	86	Your toothpaste	85	85	50	1	Yes	Vanilla extract	Peanut butter	Vinegar (white)	Cumin	Your toothpaste
15991	27153	female	55	Sweden	Not tested								X	X		Honey	50	32	Peanut butter	50	26	Wasabi	50	15	Coffee (instant)	27	31	Your toothpaste	50	29	40	1	Yes	Honey	Peanut butter	Wasabi	Coffee (instant)	Your toothpaste
15992	27219	female	60	Sweden			X		X		X					Honey	93	92	Coconut oil	93	93	Vinegar (white)	91	92	Blue cheese	94	86	Your toothpaste	94	91	92	1	Yes	Honey	Coconut oil	Vinegar (white)	Blue cheese	Your toothpaste
15994	27149	female	75	Sweden											X	Honey	98	99	Olive oil	100	99	Vinegar (white)	96	96	Garlic (freshly chopped)	97	97	Your toothpaste	98	96	96	1	No	Honey	Olive oil	Vinegar (white)	Garlic (freshly chopped)	Your toothpaste
15995	27240	female	40	Sweden											X	Vanilla extract	66	87	Peanut butter	65	91	Vinegar (apple)	65	86	Soy sauce	76	82	Your toothpaste	93	89	87	1	Yes	Vanilla extract	Peanut butter	Vinegar (apple)	Soy sauce	Your toothpaste
15996	25059	female	55	Israel	Not tested		X		X							Vanilla extract	74	72	Peanut butter	75	94	Vinegar (white)	1	100	Soy sauce	37	89	Your toothpaste	50	50	50	1	Yes	Vanilla extract	Peanut butter	Vinegar (white)	Soy sauce	Your toothpaste
15997	24788	male	70	Israel	Not tested						X				X	Honey	57	56	Ketchup	46	43	Onion (freshly chopped)	49	44	Coffee (instant)	60	63	Your perfume	79	73	50	1	Yes	Honey	Ketchup	Onion (freshly chopped)	Coffee (instant)	Your perfume
15999	27079	female	50	Sweden	Not tested						X		X	X		Vanilla extract	7	4	Oregano	3	5	Vinegar (white)	12	7	Coffee (ground)	7	7	Your toothpaste	6	4	6	1	No	Vanilla extract	Oregano	Vinegar (white)	Coffee (ground)	Your toothpaste
16001	27131	female	60	Sweden	Not tested								X	X		Vanilla extract	71	53	Olive oil	55	38	Vinegar (white)	42	40	Soy sauce	35	65	Your toothpaste	61	40	57	1	Yes	Vanilla extract	Olive oil	Vinegar (white)	Soy sauce	Your toothpaste
16003	27098	male	55	Sweden	Not tested										X	Cinnamon	78	72	Olive oil	90	62	Wasabi	43	86	Soy sauce	71	65	Your toothpaste	91	86	51	1	Yes	Cinnamon	Olive oil	Wasabi	Soy sauce	Your toothpaste
16004	25416	female	45	Sweden									X	X		Honey	50	22	Olive oil	50	16	Vinegar (white)	36	28	Coffee (ground)	69	18	Your toothpaste	53	28	50	1	Yes	Honey	Olive oil	Vinegar (white)	Coffee (ground)	Your toothpaste
16006	26625	male	50	Israel	Not tested										X	Cinnamon	84	72	Peanut butter	91	87	Vinegar (white)	32	63	Coffee (instant)	84	79	Your laundry detergent	86	88	50	1	No	Cinnamon	Peanut butter	Vinegar (white)	Coffee (instant)	Your laundry detergent
16007	28199	female	65	Sweden	Not tested						X					Cinnamon	53	67	Olive oil	84	53	Mustard (Dijon)	71	63	Coffee (ground)	87	66	Your perfume	90	71	52	1	Yes	Cinnamon	Olive oil	Mustard (Dijon)	Coffee (ground)	Your perfume
16008	25035	female	45	Israel	Not tested										X	Maple syrup	95	93	Peanut butter	94	94	Vinegar (balsamic)	86	94	Soy sauce	88	97	Your toothpaste	94	88	50	1	No	Maple syrup	Peanut butter	Vinegar (balsamic)	Soy sauce	Your toothpaste
16009	26421	female	45	Sweden	Not tested		X				X	X				Vanilla extract	98	77	Peanut butter	99	91	Vinegar (apple)	79	97	Coffee (ground)	98	95	Your toothpaste	98	98	48	1	Yes	Vanilla extract	Peanut butter	Vinegar (apple)	Coffee (ground)	Your toothpaste
16010	27156	male	65	Sweden			X			X						Honey	95	95	Peanut butter	95	97	Vinegar (white)	95	95	Garlic (freshly chopped)	95	95	Your toothpaste	95	97	50	1	Yes	Honey	Peanut butter	Vinegar (white)	Garlic (freshly chopped)	Your toothpaste
16011	27358	male	65	Sweden	Not tested										X	Vanilla extract	98	98	Olive oil	98	97	Vinegar (white)	98	98	Boiled egg	98	99	Your toothpaste	98	98	97	1	No	Vanilla extract	Olive oil	Vinegar (white)	Boiled egg	Your toothpaste
16012	26385	female	50	Israel	Not tested										X	Vanilla extract	32	72	Olive oil	41	40	Onion (freshly chopped)	47	16	Garlic (freshly chopped)	57	30	Your toothpaste	82	48	46	1	No	Vanilla extract	Olive oil	Onion (freshly chopped)	Garlic (freshly chopped)	Your toothpaste
16014	23508	female	45	Sweden	Not tested	X			X	X		X				Honey	49	48	Peanut butter	65	63	Vinegar (white)	30	58	Garlic (freshly chopped)	50	54	Your toothpaste	66	53	44	1	No	Honey	Peanut butter	Vinegar (white)	Garlic (freshly chopped)	Your toothpaste
16017	27228	female	60	Sweden	Not tested										X	Vanilla extract	86	86	Basil	91	85	Vinegar (white)	39	55	Coffee (ground)	87	86	Your toothpaste	64	65	50	1	Yes	Vanilla extract	Basil	Vinegar (white)	Coffee (ground)	Your toothpaste
16018	27289	female	65	Sweden					X			X				Vanilla extract	65	50	Thyme	64	39	Vinegar (apple)	44	49	Garlic (freshly chopped)	59	51	Your toothpaste	47	50	50	1	Yes	Vanilla extract	Thyme	Vinegar (apple)	Garlic (freshly chopped)	Your toothpaste
16019	27480	female	70	Israel	Not tested										X	Honey	50	64	Olive oil	73	64	Vinegar (white)	26	78	Coffee (ground)	77	68	Your hand soap	84	51	50	1	No	Honey	Olive oil	Vinegar (white)	Coffee (ground)	Your hand soap
16020	22999	female	50	Sweden	Not tested			X								Honey	49	49	Oregano	60	57	Vinegar (white)	24	72	Coffee (ground)	83	86	Your toothpaste	76	40	50	1	Yes	Honey	Oregano	Vinegar (white)	Coffee (ground)	Your toothpaste
16021	24030	male	75	Sweden	Not tested										X	Cinnamon	67	68	Thyme	71	70	Vinegar (white)	47	65	Coffee (ground)	61	50	Your toothpaste	74	73	53	1	Yes	Cinnamon	Thyme	Vinegar (white)	Coffee (ground)	Your toothpaste
16024	26050	female	20	Sweden	Not tested										X	Honey	46	88	Oregano	75	98	Black pepper (ground)	62	97	Tea (black)	97	90	Your toothpaste	69	88	52	1	Yes	Honey	Oregano	Black pepper (ground)	Tea (black)	Your toothpaste
16025	23319	female	40	Sweden	Not tested										X	Vanilla extract	61	43	Peanut butter	53	73	Vinegar (white)	41	62	Soy sauce	42	70	Your toothpaste	80	60	50	1	Yes	Vanilla extract	Peanut butter	Vinegar (white)	Soy sauce	Your toothpaste
16028	27116	female	55	Sweden	Not tested										X	Vanilla extract	100	99	Coconut oil	99	98	Vinegar (white)	97	100	Boiled egg	100	99	Your toothpaste	99	99	50	1	No	Vanilla extract	Coconut oil	Vinegar (white)	Boiled egg	Your toothpaste
16029	28007	male	60	South Africa	Not tested										X	Cinnamon	71	50	Peanut butter	50	50	Vinegar (balsamic)	50	77	Soy sauce	50	69	Your laundry detergent	50	73	50	1	Yes	Cinnamon	Peanut butter	Vinegar (balsamic)	Soy sauce	Your laundry detergent
16030	27159	female	55	Sweden	Not tested										X	Honey	42	74	Coconut oil	37	71	Vinegar (white)	44	60	sauerkraut (jar)	35	55	Your toothpaste	68	60	86	1	Yes	Honey	Coconut oil	Vinegar (white)	sauerkraut (jar)	Your toothpaste
16031	24808	male	65	Israel											X	Cinnamon	89	92	Peanut butter	75	83	Vinegar (white)	20	87	Coffee (ground)	88	90	Your perfume	89	91	85	1	Yes	Cinnamon	Peanut butter	Vinegar (white)	Coffee (ground)	Your perfume
16033	27520	male	30	Sweden	Not tested								X			Honey	49	3	Peanut butter	50	2	Vinegar (white)	50	2	Coffee (ground)	50	3	Your toothpaste	50	3	50	1	No	Honey	Peanut butter	Vinegar (white)	Coffee (ground)	Your toothpaste
16034	27132	female	50	Sweden	Not tested		X						X	X		Vanilla extract	51	1	Basil	53	1	Black pepper (ground)	46	1	Garlic (freshly chopped)	50	2	Your toothpaste	50	2	33	1	Yes	Vanilla extract	Basil	Black pepper (ground)	Garlic (freshly chopped)	Your toothpaste
16035	28050	male	45	Sweden		X	X		X		X	X	X	X		Honey	51	2	Basil	51	1	Mustard (ordinary)	51	2	Coffee (ground)	51	9	Your toothpaste	48	9	51	1	No	Honey	Basil	Mustard (ordinary)	Coffee (ground)	Your toothpaste
16037	23135	male	45	Sweden	Not tested										X	Cinnamon	85	59	Oregano	64	82	Vinegar (white)	62	86	Soy sauce	61	76	Your toothpaste	71	65	55	1	Yes	Cinnamon	Oregano	Vinegar (white)	Soy sauce	Your toothpaste
16038	23023	female	50	Sweden	Not tested								X	X		Vanilla extract	50	11	Olive oil	50	10	Menthol Gum	50	24	Boiled egg	50	19	Your toothpaste	50	10	47	1	No	Vanilla extract	Olive oil	Menthol Gum	Boiled egg	Your toothpaste
16040	22988	female	30	Sweden	Not tested								X	X		Cinnamon	50	1	Peanut butter	50	1	Vinegar (balsamic)	50	1	Coffee (ground)	50	1	Your perfume	50	1	50	1	Yes	Cinnamon	Peanut butter	Vinegar (balsamic)	Coffee (ground)	Your perfume
16041	25005	female	40	Israel	Not tested										X	Vanilla extract	98	92	Cardamom	98	94	Vinegar (apple)	86	97	Coffee (instant)	98	90	Your toothpaste	98	100	72	1	No	Vanilla extract	Cardamom	Vinegar (apple)	Coffee (instant)	Your toothpaste
16044	25528	female	30	Sweden	Not tested								X	X		Honey	50	4	Olive oil	50	5	Onion (freshly chopped)	50	4	Coffee (ground)	50	5	Your Shampoo	50	1	4	1	No	Honey	Olive oil	Onion (freshly chopped)	Coffee (ground)	Your Shampoo
16045	23735	female	60	Sweden	Not tested		X				X	X	X			Honey	50	1	Olive oil	50	1	Vinegar (white)	50	6	Garlic (freshly chopped)	50	5	Your toothpaste	50	1	3	1	Yes	Honey	Olive oil	Vinegar (white)	Garlic (freshly chopped)	Your toothpaste
16049	26676	female	35	Belgium	Not tested				X		X		X	X		Cinnamon	50	50	Cardamom	60	59	Vinegar (apple)	63	64	Coffee (instant)	59	53	Your perfume	60	60	53	1	Yes	Cinnamon	Cardamom	Vinegar (apple)	Coffee (instant)	Your perfume
16050	27542	female	50	Sweden	Not tested							X				Honey	63	63	Basil	58	59	Mint (fresh)	68	69	Cumin	66	53	Your toothpaste	65	61	53	1	Yes	Honey	Basil	Mint (fresh)	Cumin	Your toothpaste
16052	28229	male	30	India							X					Cinnamon	70	71	Bay leaves	66	68	Black pepper (ground)	55	62	Tea (black)	85	72	Your Shampoo	59	57	63	1	No	Vanilla extract	Peanut butter	Mustard (Dijon)	Garlic (freshly chopped)	Your toothpaste
16053	28228	male	40	India	Not tested								X	X		Vanilla extract	50	11	Olive oil	50	8	Vinegar (white)	50	3	Cumin	24	1	Your toothpaste	91	3	32	1	No	Vanilla extract	Peanut butter	Mustard (Dijon)	Garlic (freshly chopped)	Your toothpaste
16055	28231	male	75	Italy	Not tested		X									Nutella	68	50	Olive oil	50	50	Menthol Gum	65	61	Canned tuna	50	50	Your hand soap	89	61	50	1	No	Honey	Olive oil	Vinegar (balsamic)	Soy sauce	Your toothpaste
16056	28233	female	50	Russia	Not tested		X		X	X		X	X	X		Honey	75	19	Cardamom	37	19	Mustard (Dijon)	64	18	Coffee (ground)	53	8	Your toothpaste	25	26	54	1	No	Orange juice (not fresh)	Ketchup	Onion (freshly chopped)	Garlic (freshly chopped)	Your toothpaste
16058	28235	male	30	India	Not tested										X	Honey	100	88	Coconut oil	100	100	Vinegar (apple)	51	100	Garlic (freshly chopped)	87	100	Your toothpaste	100	100	100	1	No	Vanilla extract	Peanut butter	Mustard (Dijon)	Garlic (freshly chopped)	Your toothpaste
16062	28240	male	30	Sweden	Not tested										X	Honey	76	74	Coconut oil	93	89	Onion (freshly chopped)	74	71	Garlic (freshly chopped)	70	74	Your hand soap	97	97	67	1	No	Cinnamon	Olive oil	Mustard (Dijon)	Coffee (ground)	Your toothpaste
16064	28242	male	25	Andorra	Not tested										X	Vanilla extract	77	76	Olive oil	72	67	Mustard (Dijon)	64	95	Coffee (ground)	78	78	Your toothpaste	71	83	95	1	No	Vanilla extract	Peanut butter	Mustard (Dijon)	Garlic (freshly chopped)	Your toothpaste
16065	27893	female	40	Sweden							X		X			Lemonade (not fresh)	33	34	Peanut butter	18	24	Vinegar (white)	13	12	Coffee (ground)	27	26	Your laundry detergent	47	47	43	1	Yes	Lemonade (not fresh)	Peanut butter	Vinegar (white)	Coffee (ground)	Your laundry detergent
16067	28243	female	40	Israel	Not tested										X	Honey	92	89	Nutmeg	89	91	Mustard (ordinary)	94	96	Soy sauce	94	98	Your perfume	96	94	96	1	No	Vanilla extract	Peanut butter	Mustard (Dijon)	Garlic (freshly chopped)	Your toothpaste
16068	28245	male	30	United States of America (USA)		X		X								Honey	29	81	Peanut butter	50	59	Black pepper (ground)	54	72	Coffee (ground)	50	50	Your Shampoo	62	40	50	1	Yes	Honey	Peanut butter	Black pepper (ground)	Coffee (ground)	Your hand sanitizer
16069	28246	female	60	Sweden	Not tested										X	Vanilla extract	91	60	Peanut butter	79	61	Mustard (Dijon)	63	75	Garlic (freshly chopped)	64	81	Your toothpaste	63	58	62	1	No	Vanilla extract	Peanut butter	Mustard (Dijon)	Garlic (freshly chopped)	Your toothpaste
16070	28247	female	50	Israel	Not tested										X	Vanilla extract	76	73	Peanut butter	76	29	Mustard (Dijon)	89	51	Cumin	54	81	Your toothpaste	92	46	51	1	No	Vanilla extract	Peanut butter	Mustard (Dijon)	Garlic (freshly chopped)	Your hand soap
16072	28248	male	65	United States of America (USA)											X	Honey	69	71	Olive oil	76	74	Mustard (ordinary)	83	83	Coffee (instant)	89	82	Your perfume	88	94	78	1	Yes	Vanilla extract	Peanut butter	Mint (Gum)	Garlic (freshly chopped)	Your toothpaste
16073	28250	male	55	United States of America (USA)	Not tested										X	Maple syrup	50	80	Ketchup	50	77	Vinegar (white)	31	92	Pickled herring	50	90	Your perfume	94	94	86	1	Yes	Orange juice (not fresh)	Peanut butter	Mustard (Dijon)	Cumin	Your toothpaste
16075	28253	female	60	Sweden											X	Vanilla extract	15	86	Olive oil	9	5	Vinegar (white)	52	96	Garlic (freshly chopped)	95	50	Your laundry detergent	93	94	50	1	No	Vanilla extract	Olive oil	Mustard (Dijon)	Garlic (freshly chopped)	Your toothpaste
16077	28171	female	45	Sweden					X				X	X		Nutella	59	6	Peanut butter	9	9	Mustard (Dijon)	50	4	Soy sauce	53	10	Your toothpaste	50	2	50	1	Yes	Nutella	Peanut butter	Mustard (Dijon)	Soy sauce	Your toothpaste
16078	28255	male	35	Sweden	Results pending				X			X				Vanilla extract	90	66	Olive oil	65	65	Vinegar (balsamic)	55	55	Garlic (freshly chopped)	55	57	Your toothpaste	59	62	64	1	No	Vanilla extract	Olive oil	Mustard (Dijon)	Garlic (freshly chopped)	Your perfume
16079	28256	female	30	United States of America (USA)	Not tested							X				Nutella	97	98	Ketchup	5	94	Vinegar (white)	5	97	Garlic (freshly chopped)	97	98	Your toothpaste	97	96	50	1	Yes	Vanilla extract	Peanut butter	Vinegar (white)	Coffee (ground)	Your toothpaste
16080	28258	male	65	United States of America (USA)	Not tested										X	Honey	100	83	Olive oil	98	98	Mustard (Dijon)	95	97	Cumin	98	98	Your body lotion	99	98	94	1	Yes	Honey	Peanut butter	Mustard (Dijon)	Soy sauce	Your toothpaste
16082	28259	male	30	Sweden	Not tested										X	Honey	93	94	Peanut butter	98	98	Mustard (Dijon)	85	100	Coffee (instant)	99	87	Your Shampoo	100	76	53	1	No	Vanilla extract	Olive oil	Mustard (Dijon)	Coffee (ground)	Your toothpaste
16085	28262	male	55	India	Not tested				X		X	X	X	X		Vanilla extract	49	5	Olive oil	50	1	Mustard (Dijon)	50	5	Garlic (freshly chopped)	50	4	Your toothpaste	50	4	86	1	No	Vanilla extract	Peanut butter	Mustard (Dijon)	Garlic (freshly chopped)	Your toothpaste
16087	27768	female	30	Sweden	Not tested				X				X	X		Cinnamon	50	12	Peanut butter	50	18	Mustard (Dijon)	50	11	Coffee (ground)	67	37	Your toothpaste	50	18	63	1	Yes	Cinnamon	Peanut butter	Mustard (Dijon)	Coffee (ground)	Your toothpaste
16091	28265	female	60	United States of America (USA)	Not tested										X	Cinnamon	93	62	Coconut oil	86	38	Vinegar (white)	69	67	Coffee (instant)	71	91	Your toothpaste	81	97	100	1	Yes	Cinnamon	Peanut butter	Vinegar (balsamic)	Coffee (ground)	Your toothpaste
16093	28267	female	70	United States of America (USA)											X	Maple syrup	68	27	Olive oil	54	25	Mustard (Dijon)	44	84	Cumin	73	80	Your Shampoo	82	82	50	1	Yes	Vanilla extract	Peanut butter	Mustard (Dijon)	Soy sauce	Your toothpaste
16096	28272	female	70	India	Not tested						X					Nutella	75	27	Ketchup	46	18	Vinegar (white)	19	22	Soy sauce	21	20	Your toothpaste	74	42	40	1	Yes	Vanilla extract	Peanut butter	Mustard (Dijon)	Garlic (freshly chopped)	Your toothpaste
16098	28274	male	75	Russia	Not tested			X	X							Vanilla extract	54	62	Cardamom	39	50	Mustard (Dijon)	23	78	Garlic (freshly chopped)	50	50	Your toothpaste	53	50	37	1	No	Honey	Cardamom	Vinegar (red)	Coffee (ground)	Your hand soap
16099	28276	female	65	Morocco	Not tested										X	Honey	85	70	Olive oil	42	80	Vinegar (white)	14	100	Mushrooms	53	65	Your toothpaste	94	100	100	1	No	Orange juice (not fresh)	Basil	Vinegar (white)	Garlic (freshly chopped)	Your hand sanitizer
16101	28279	female	45	Israel	Not tested										X	Vanilla extract	90	88	Peanut butter	88	69	Vinegar (white)	60	74	Coffee (ground)	84	82	Your toothpaste	83	87	90	1	No	Vanilla extract	Peanut butter	Mustard (Dijon)	Coffee (instant)	Your toothpaste
16102	28278	male	70	Argentina	Not tested										X	Honey	79	65	Nutmeg	38	73	Black pepper (ground)	45	64	Soy sauce	38	72	Your toothpaste	73	58	50	1	No	Cinnamon	Oregano	Onion (freshly chopped)	Coffee (instant)	Your toothpaste
16103	28280	female	65	United States of America (USA)											X	Orange juice (not fresh)	50	50	Dill	50	50	Onion (freshly chopped)	50	50	Garlic (freshly chopped)	50	50	Your toothpaste	69	63	94	1	Yes	Vanilla extract	Peanut butter	Mustard (Dijon)	Garlic (freshly chopped)	Your toothpaste
16105	23431	female	65	Sweden	Not tested										X	Vanilla extract	55	36	Oregano	63	52	Vinegar (apple)	50	50	Garlic (freshly chopped)	66	57	Your toothpaste	52	50	50	1	Yes	Vanilla extract	Oregano	Vinegar (apple)	Garlic (freshly chopped)	Your toothpaste
16106	28283	male	55	United States of America (USA)	Not tested		X		X			X				Maple syrup	67	50	Peanut butter	68	54	Mustard (Dijon)	54	70	Garlic (freshly chopped)	54	78	Your hand sanitizer	43	62	50	1	Yes	Vanilla extract	Peanut butter	Mustard (Dijon)	Coffee (ground)	Your toothpaste
16107	26810	male	30	Sweden	Not tested										X	Vanilla extract	97	99	Peanut butter	1	99	Vinegar (white)	27	97	Soy sauce	72	100	Your toothpaste	96	88	50	1	Yes	Vanilla extract	Peanut butter	Vinegar (white)	Soy sauce	Your toothpaste
16109	28282	female	55	India	Not tested											Honey	91	92	Olive oil	85	73	Onion (freshly chopped)	76	75	Garlic (freshly chopped)	74	73	Your hand soap	33	32	71	1	No	Cinnamon	Peanut butter	Mustard (Dijon)	Garlic (freshly chopped)	Your toothpaste
16111	28286	male	70	South Africa	Not tested										X	Vanilla extract	92	91	Oregano	87	87	Vinegar (white)	90	90	Soy sauce	89	91	Your toothpaste	90	89	90	1	No	Vanilla extract	Peanut butter	Vinegar (white)	Garlic (freshly chopped)	Your toothpaste
16114	28291	male	60	United States of America (USA)	Not tested						X	X				Honey	83	83	Olive oil	85	73	Black pepper (ground)	86	87	Garlic (freshly chopped)	84	92	Your toothpaste	69	88	84	1	Yes	Vanilla extract	Peanut butter	Vinegar (apple)	Cumin	Your toothpaste
16115	28290	male	35	United States of America (USA)	Not tested		X					X				Strawberry jam	100	100	Olive oil	78	78	Vinegar (white)	60	100	Coffee (ground)	100	89	Your toothpaste	100	87	100	1	Yes	Vanilla extract	Peanut butter	Clove	Cumin	Your hand sanitizer
16116	27834	male	85	Israel	Not tested										X	Honey	45	62	Parsley	55	81	Mustard (Dijon)	76	55	Soy sauce	63	79	Your toothpaste	80	86	57	1	Yes	Honey	Parsley	Mustard (Dijon)	Soy sauce	Your toothpaste
16117	28292	female	75	United States of America (USA)	Not tested	X			X		X		X	X		Honey	50	50	Coconut oil	50	50	Vinegar (white)	78	62	Tea (earl gray)	50	50	Your toothpaste	50	50	75	1	Yes	Cinnamon	Olive oil	Vinegar (white)	Coffee (ground)	Your hand soap
16120	28294	female	30	Sweden	Not tested		X		X	X	X	X	X	X		Vanilla extract	55	4	Peanut butter	48	36	Mustard (Dijon)	50	15	Coffee (ground)	52	22	Your toothpaste	51	22	4	1	Yes	Vanilla extract	Peanut butter	Vinegar (apple)	Coffee (instant)	Your hand cream
16121	28295	female	75	Canada	Not tested							X				Nutella	73	52	Ketchup	27	65	Black pepper (ground)	64	25	Soy sauce	47	19	Your toothpaste	74	32	28	1	Yes	Vanilla extract	Peanut butter	Mustard (Dijon)	Coffee (ground)	Your toothpaste
16122	27904	female	40	Sweden											X	Honey	85	89	Coconut oil	100	92	Black pepper (ground)	83	97	Garlic (freshly chopped)	72	83	Your toothpaste	99	94	50	1	No	Honey	Coconut oil	Black pepper (ground)	Garlic (freshly chopped)	Your toothpaste
16123	28296	female	NaN	Sweden	Tested negative								X			Honey	50	1	Olive oil	50	5	Vinegar (white)	50	3	Garlic (freshly chopped)	50	3	Your Shampoo	50	2	1	1	Yes	Honey	Olive oil	Vinegar (white)	Garlic (freshly chopped)	Your perfume
16126	28122	male	75	Israel	Not tested										X	Vanilla extract	45	60	Olive oil	61	44	Mustard (Dijon)	63	65	Garlic (freshly chopped)	58	61	Your toothpaste	73	62	52	1	No	Vanilla extract	Olive oil	Mustard (Dijon)	Garlic (freshly chopped)	Your toothpaste
16128	28299	male	55	Israel												Honey	50	18	Olive oil	70	40	Onion (freshly chopped)	33	79	Garlic (freshly chopped)	74	43	Your hand cream	53	35	44	1	Yes	Cinnamon	Ketchup	Black pepper (ground)	Tea (earl gray)	Your Shampoo
16129	28300	female	35	France	Not tested											Cinnamon	13	89	Olive oil	89	79	Vinegar (white)	10	87	Garlic (freshly chopped)	21	97	Your toothpaste	99	64	48	1	Yes	Vanilla extract	Olive oil	Mustard (Dijon)	Cumin	Your toothpaste
16132	28304	male	40	North Macedonia (formerly Macedonia)											X	Nutella	99	98	Olive oil	50	50	Mustard (ordinary)	50	100	Tea (black)	97	97	Your toothpaste	50	50	89	1	Yes	Vanilla extract	Peanut butter	Vinegar (white)	Garlic (freshly chopped)	Your toothpaste
16133	28302	male	70	Slovakia	Not tested											Honey	100	100	Olive oil	100	100	Vinegar (white)	48	79	Coffee (ground)	100	100	Your perfume	100	100	50	1	No	Vanilla extract	Peanut butter	Mustard (Dijon)	Garlic (freshly chopped)	Your toothpaste
16135	27375	male	55	Israel			X		X							Vanilla extract	74	34	Peanut butter	75	79	Vinegar (white)	40	69	Garlic (freshly chopped)	60	63	Your toothpaste	70	67	50	1	Yes	Vanilla extract	Peanut butter	Vinegar (white)	Garlic (freshly chopped)	Your toothpaste
16136	28306	male	70	United States of America (USA)	Not tested		X		X	X						Honey	98	100	Cardamom	100	100	Mustard (Dijon)	25	25	Garlic (freshly chopped)	36	67	Your toothpaste	98	95	50	1	Yes	Maple syrup	Peanut butter	Mustard (Dijon)	Coffee (ground)	Your toothpaste
16137	28307	male	65	Israel											X	Strawberry jam	50	50	Peanut butter	50	50	Vinegar (white)	20	73	Garlic (freshly chopped)	50	71	Your toothpaste	50	50	50	1	No	Vanilla extract	Olive oil	Mustard (Dijon)	Soy sauce	Your toothpaste
16138	28308	female	65	United States of America (USA)	Not tested											Vanilla extract	50	50	Peanut butter	60	62	Mustard (Dijon)	63	62	Soy sauce	57	56	Your toothpaste	70	70	50	1	No	Vanilla extract	Coconut oil	Vinegar (white)	Coffee (instant)	Your hand soap
16139	27343	female	60	Sweden												Vanilla extract	50	60	Thyme	100	99	Vinegar (white)	50	76	Coffee (ground)	99	100	Your toothpaste	100	100	100	1	Yes	Vanilla extract	Thyme	Vinegar (white)	Coffee (ground)	Your toothpaste
16140	28310	male	55	Czechia	Not tested								X			Honey	100	63	Ketchup	79	50	Vinegar (white)	50	25	Camembert	50	1	Your perfume	85	26	50	1	Yes	Honey	Coconut oil	Vodka	Garlic (freshly chopped)	Your Shampoo
16143	24898	female	35	Sweden	Not tested		X		X	X			X	X		Honey	50	10	Olive oil	50	2	Vinegar (white)	50	16	Coffee (instant)	50	8	Your toothpaste	50	11	13	1	Yes	Honey	Olive oil	Vinegar (white)	Coffee (instant)	Your toothpaste
16144	28312	male	55	Sweden	Not tested			X		X			X			Vanilla extract	76	46	Ketchup	63	67	Black pepper (ground)	74	73	Coffee (ground)	70	77	Your toothpaste	62	63	67	1	Yes	Strawberry jam	Ketchup	Vinegar (apple)	Coffee (instant)	Your toothpaste
16145	28313	female	55	Brazil	Results pending		X						X			Vanilla extract	50	1	Peanut butter	50	1	Sesame oil	50	1	Garlic (freshly chopped)	50	1	Your toothpaste	50	1	1	1	No	Vanilla extract	Olive oil	Mustard (Dijon)	Coffee (ground)	Your toothpaste
16146	27899	male	20	Sweden	Not tested	X	X	X	X	X		X	X	X		Vanilla extract	16	5	Thyme	4	3	Vinegar (balsamic)	3	2	Soy sauce	5	2	Your toothpaste	4	3	3	1	Yes	Vanilla extract	Thyme	Vinegar (balsamic)	Soy sauce	Your toothpaste
16147	28314	female	30	Sweden	Not tested										X	Honey	88	50	Olive oil	72	73	Mint (fresh)	94	94	Coffee (ground)	97	96	Your hand cream	97	97	96	1	No	Nutella	Peanut butter	Black pepper (ground)	Soy sauce	Your toothpaste
16148	27187	female	60	Sweden	Not tested										X	Vanilla extract	86	86	Peanut butter	92	92	Black pepper (ground)	88	88	Soy sauce	91	93	Your toothpaste	97	97	89	1	Yes	Vanilla extract	Peanut butter	Black pepper (ground)	Soy sauce	Your toothpaste
16149	28316	female	65	Israel											X	Honey	97	77	Cardamom	71	71	Black pepper (ground)	29	81	Garlic (freshly chopped)	32	91	Your toothpaste	71	87	95	1	Yes	Vanilla extract	Peanut butter	Horseradish (jar)	Coffee (instant)	Your laundry detergent
16151	27470	female	60	Sweden	Not tested										X	Cinnamon	97	96	Olive oil	97	96	Black pepper (ground)	96	97	Boiled egg	97	97	Your toothpaste	98	97	98	1	No	Cinnamon	Olive oil	Black pepper (ground)	Boiled egg	Your toothpaste
16152	28318	female	40	Sweden											X	Vanilla extract	72	74	Olive oil	79	82	Mustard (Dijon)	69	67	Soy sauce	64	68	Your toothpaste	65	67	65	1	Yes	Vanilla extract	Peanut butter	Mustard (Dijon)	Garlic (freshly chopped)	Your toothpaste
16155	28321	male	30	Israel	Not tested					X						Cinnamon	100	89	Olive oil	93	69	Horseradish (jar)	50	50	Coffee (ground)	62	50	Your hand soap	100	77	69	1	No	Vanilla extract	Peanut butter	Mustard (Dijon)	Garlic (freshly chopped)	Your toothpaste
16157	25411	female	45	Germany	Not tested										X	Honey	72	76	Peanut butter	82	80	Vinegar (white)	32	86	Coffee (ground)	88	86	Your toothpaste	30	76	50	1	No	Honey	Peanut butter	Vinegar (white)	Coffee (ground)	Your toothpaste
16158	28322	male	30	United States of America (USA)	Not tested				X							Vanilla extract	71	66	Peanut butter	81	59	Black pepper (ground)	32	80	Coffee (instant)	77	59	Your toothpaste	86	72	50	1	No	Orange juice (not fresh)	Peanut butter	Black pepper (ground)	Coffee (instant)	Your toothpaste
16159	28323	female	45	United Kingdom (UK)	Not tested		X									Vanilla extract	100	50	Peanut butter	76	60	Black pepper (ground)	16	35	Cumin	64	50	Your hand soap	57	56	50	1	Yes	Vanilla extract	Peanut butter	Mustard (Dijon)	Garlic (freshly chopped)	Your toothpaste
16160	28324	female	25	Sweden	Not tested		X	X								Cinnamon	44	81	Ketchup	68	72	Horseradish (jar)	83	79	Garlic (freshly chopped)	85	96	Your toothpaste	44	96	66	1	No	Vanilla extract	Ketchup	Mustard (ordinary)	Coffee (ground)	Your toothpaste
16161	28325	male	70	United States of America (USA)	Not tested										X	Cinnamon	77	79	Olive oil	51	61	Mint (Gum)	76	77	Coffee (ground)	73	73	Your toothpaste	73	73	81	1	No	Vanilla extract	Peanut butter	Mustard (Dijon)	Coffee (ground)	Your perfume
16162	28328	female	80	United States of America (USA)											X	Apricot Jam	50	50	Olive oil	50	50	Mustard (Dijon)	43	83	Coffee (ground)	50	69	Your hand soap	78	50	50	1	Yes	Vanilla extract	Peanut butter	Mustard (Dijon)	Garlic (freshly chopped)	Your hand soap
16163	28327	female	30	Israel					X							Cinnamon	81	75	Olive oil	54	54	Vinegar (white)	76	77	Garlic (freshly chopped)	79	75	Your toothpaste	90	90	50	1	Yes	Vanilla extract	Peanut butter	Vinegar (white)	Cumin	Your laundry detergent
16164	28315	male	35	Ethiopia											X	Honey	83	43	Olive oil	66	40	Mustard (Dijon)	67	83	Garlic (freshly chopped)	97	21	Your toothpaste	89	30	64	1	Yes	Honey	Peanut butter	Onion (freshly chopped)	Garlic (freshly chopped)	Your perfume
16166	28330	female	70	United States of America (USA)	Not tested											Cinnamon	98	79	Peanut butter	89	81	Mustard (Dijon)	81	85	Garlic (freshly chopped)	92	95	Your toothpaste	85	89	94	1	Yes	Vanilla extract	Coconut oil	Vinegar (white)	Garlic (freshly chopped)	Your hand sanitizer
16169	28333	female	80	Sweden											X	Honey	76	76	Olive oil	73	73	Mustard (Dijon)	48	48	Garlic (freshly chopped)	32	76	Your toothpaste	70	67	68	1	Yes	Vanilla extract	Dill	Mustard (Dijon)	Garlic (freshly chopped)	Your hand sanitizer
16170	28334	male	35	Israel					X	X	X		X	X		Orange juice (not fresh)	59	20	Peanut butter	32	31	Mustard (Dijon)	33	27	Camembert	23	32	Your toothpaste	12	16	36	1	Yes	Honey	Olive oil	Vinegar (white)	Coffee (ground)	Your toothpaste
16172	28326	male	40	United States of America (USA)											X	Honey	60	72	Oregano	79	88	Vinegar (white)	34	40	Tea (earl gray)	82	28	Your hand soap	67	76	48	1	Yes	Nutella	Coconut oil	Vinegar (apple)	Soy sauce	Your hand cream
16173	28336	male	25	India	Not tested										X	Cinnamon	42	71	Peanut butter	46	59	Vinegar (balsamic)	18	89	Soy sauce	27	74	Your toothpaste	95	33	50	1	Yes	Honey	Oregano	Onion (freshly chopped)	Coffee (instant)	Your toothpaste
16174	28337	male	70	United States of America (USA)	Not tested										X	Vanilla extract	100	100	Peanut butter	100	100	Vinegar (white)	9	100	Garlic (freshly chopped)	100	100	Your toothpaste	100	100	100	1	Yes	Strawberry jam	Peanut butter	Mustard (Dijon)	Soy sauce	Your toothpaste
16175	28338	male	60	Singapore	Tested negative		X					X	X	X		Maple syrup	85	22	Basil	59	30	Black pepper (ground)	54	39	Tea (earl gray)	91	60	Your toothpaste	48	65	14	1	No	Orange juice (not fresh)	Peanut butter	Onion (freshly chopped)	Garlic (freshly chopped)	Your toothpaste
16176	28339	male	45	United States of America (USA)	Not tested						X		X			Lemonade (not fresh)	50	50	Olive oil	50	50	Vinegar (white)	20	84	Soy sauce	37	53	Your hand sanitizer	50	50	10	1	No	Vanilla extract	Peanut butter	Mustard (Dijon)	Soy sauce	Your toothpaste
16178	28342	female	65	Canada	Not tested		X	X	X			X	X	X		Vanilla extract	49	2	Ketchup	50	4	Black pepper (ground)	50	3	Garlic (freshly chopped)	50	4	Your toothpaste	50	2	50	1	No	Cinnamon	Peanut butter	Vinegar (white)	Cumin	Your body lotion
16179	28343	male	50	Ukraine	Not tested										X	Vanilla extract	14	89	Peanut butter	13	90	Black pepper (ground)	14	90	Coffee (ground)	11	88	Your toothpaste	12	93	50	1	Yes	Vanilla extract	Peanut butter	Mustard (Dijon)	Garlic (freshly chopped)	Your toothpaste
16180	28344	female	60	Canada	Not tested										X	Nutella	57	53	Peanut butter	57	39	Mustard (Dijon)	45	78	Garlic (freshly chopped)	22	83	Your toothpaste	74	73	52	1	Yes	Vanilla extract	Olive oil	Mustard (Dijon)	Coffee (ground)	Your toothpaste
16181	28345	male	75	Israel	Not tested										X	Honey	100	100	Cardamom	95	95	Mustard (Dijon)	100	74	Soy sauce	91	88	Your toothpaste	71	90	88	1	No	Cinnamon	Olive oil	Vinegar (apple)	Garlic (freshly chopped)	Your toothpaste
16182	28346	female	50	United States of America (USA)	Not tested		X	X	X		X		X	X		Vanilla extract	4	2	Coconut oil	4	4	Mustard (Dijon)	3	4	Garlic (freshly chopped)	4	2	Your toothpaste	2	4	3	1	Yes	Vanilla extract	Peanut butter	Vinegar (white)	Coffee (ground)	Your toothpaste
16183	28347	male	35	France	Not tested											Cinnamon	81	81	Oregano	98	79	Mustard (Dijon)	90	88	Garlic (freshly chopped)	97	74	Your hand soap	87	79	90	1	No	Vanilla extract	Olive oil	Mustard (Dijon)	Camembert	Your toothpaste
16185	28348	female	70	United States of America (USA)	Not tested										X	Honey	53	37	Olive oil	54	46	Vinegar (white)	62	53	Coffee (instant)	65	61	Your toothpaste	63	64	50	1	Yes	Vanilla extract	Peanut butter	Mustard (Dijon)	Garlic (freshly chopped)	Your toothpaste
16187	28351	female	35	Israel											X	Honey	95	99	Olive oil	69	88	Onion (freshly chopped)	83	87	Coffee (instant)	50	50	Your hand soap	90	86	85	1	Yes	Vanilla extract	Olive oil	Vinegar (balsamic)	Soy sauce	Your hand soap
16189	28352	female	45	Israel	Not tested						X		X			Honey	67	23	Olive oil	51	1	Mustard (Dijon)	96	99	Garlic (freshly chopped)	89	14	Your toothpaste	66	39	36	1	Yes	Vanilla extract	Coconut oil	Vinegar (white)	Coffee (ground)	Your toothpaste
16190	28346	female	50	United States of America (USA)	Not tested		X	X	X		X		X	X		Vanilla extract	50	4	Coconut oil	50	5	Mustard (Dijon)	50	4	Garlic (freshly chopped)	50	3	Your toothpaste	50	4	3	1	Yes	Vanilla extract	Peanut butter	Vinegar (white)	Coffee (ground)	Your toothpaste
16191	28353	female	40	United States of America (USA)	Not tested										X	Cinnamon	90	59	Oregano	73	68	Black pepper (ground)	40	41	Garlic (freshly chopped)	59	43	Your toothpaste	64	56	47	1	No	Vanilla extract	Peanut butter	Vinegar (white)	Cumin	Your toothpaste
16192	28354	female	50	Israel	Not tested										X	Vanilla extract	50	50	Peanut butter	50	50	Mustard (Dijon)	40	62	Garlic (freshly chopped)	39	60	Your toothpaste	50	50	50	1	Yes	Honey	Olive oil	Black pepper (ground)	Soy sauce	Your toothpaste
16195	28355	male	70	Mexico	Not tested										X	Nutella	100	50	Olive oil	100	50	Onion (freshly chopped)	2	99	Garlic (freshly chopped)	2	99	Your toothpaste	100	100	50	1	Yes	Maple syrup	Olive oil	Vinegar (balsamic)	Garlic (freshly chopped)	Your hand soap
16200	28361	female	35	United States of America (USA)	Not tested				X	X						Cinnamon	77	77	Oregano	56	64	Mustard (Dijon)	69	94	Garlic (freshly chopped)	61	82	Your toothpaste	81	81	55	1	No	Vanilla extract	Ketchup	Vinegar (white)	Soy sauce	Your toothpaste
16201	26661	female	45	Sweden	Not tested		X						X			Vanilla extract	51	3	Peanut butter	56	35	Vinegar (white)	51	34	Garlic (freshly chopped)	55	13	Your toothpaste	50	28	26	1	Yes	Vanilla extract	Peanut butter	Vinegar (white)	Garlic (freshly chopped)	Your toothpaste
16202	28061	female	20	Sweden	Not tested								X	X		Honey	60	13	Coconut oil	73	23	Mustard (Dijon)	19	11	Soy sauce	70	24	Your toothpaste	55	14	59	1	Yes	Honey	Coconut oil	Mustard (Dijon)	Soy sauce	Your toothpaste
16207	28355	male	70	Mexico												Nutella	100	50	Olive oil	100	50	Onion (freshly chopped)	1	50	Garlic (freshly chopped)	1	100	Your toothpaste	100	100	NaN	1	Yes	Maple syrup	Olive oil	Vinegar (balsamic)	Garlic (freshly chopped)	Your hand soap
16208	28368	male	35	Sweden	Not tested	X	X	X	X	X			X	X		Vanilla extract	5	5	Peanut butter	7	6	Mustard (Dijon)	21	8	Soy sauce	7	4	Your toothpaste	4	4	4	1	No	Vanilla extract	Peanut butter	Mustard (Dijon)	Garlic (freshly chopped)	Your toothpaste
16209	28369	male	60	India	Not tested										X	Honey	90	75	Peanut butter	92	71	Vinegar (apple)	10	97	Coffee (ground)	95	45	Your hand cream	70	55	50	1	No	Honey	Coconut oil	Onion (freshly chopped)	Garlic (freshly chopped)	Your toothpaste
16210	23644	male	65	Sweden	Not tested										X	Cinnamon	79	66	Oregano	72	62	Vinegar (balsamic)	42	56	Soy sauce	50	50	Your toothpaste	49	53	50	1	Yes	Cinnamon	Oregano	Vinegar (balsamic)	Soy sauce	Your toothpaste
16211	28370	female	35	United States of America (USA)	Not tested								X	X		Vanilla extract	50	4	Basil	50	4	Mustard (Dijon)	50	4	Tea (earl gray)	50	4	Your toothpaste	50	3	50	1	No	Vanilla extract	Peanut butter	Mustard (Dijon)	Soy sauce	Your toothpaste
16212	28371	female	55	Sweden	Not tested										X	Honey	81	50	Olive oil	81	70	Mustard (Dijon)	64	82	Garlic (freshly chopped)	37	66	Your toothpaste	62	69	61	1	No	Honey	Basil	Mustard (Dijon)	Garlic (freshly chopped)	Your toothpaste
16217	28163	male	25	Sweden	Not tested						X		X	X		Cinnamon	62	15	Peanut butter	64	37	Black pepper (ground)	52	11	Coffee (ground)	20	33	Your perfume	91	52	23	1	No	Cinnamon	Peanut butter	Black pepper (ground)	Coffee (ground)	Your perfume
16218	28375	female	50	Belarus					X		X					Honey	27	97	Peanut butter	50	25	Mustard (Dijon)	50	50	Tea (black)	66	37	Your toothpaste	50	97	50	1	No	Honey	Bay leaves	Vinegar (white)	Garlic (freshly chopped)	Your hand soap
16219	28376	male	35	Israel											X	Vanilla extract	65	72	Peanut butter	81	80	Mustard (Dijon)	79	82	Garlic (freshly chopped)	82	83	Your toothpaste	79	84	75	1	Yes	Vanilla extract	Peanut butter	Mustard (Dijon)	Garlic (freshly chopped)	Your toothpaste
16220	28377	female	30	Sweden	Not tested								X	X		Vanilla extract	1	1	Olive oil	1	1	Vinegar (apple)	1	1	Cumin	1	1	Your hand soap	1	1	1	1	No	Cinnamon	Basil	Black pepper (ground)	Coffee (ground)	Your toothpaste
16221	25351	male	70	United States of America (USA)	Not tested											Cinnamon	100	97	Oregano	96	100	Clove	100	100	Cumin	96	100	Your perfume	100	100	50	1	Yes	Cinnamon	Oregano	Clove	Cumin	Your perfume
16222	28378	male	35	United States of America (USA)	Not tested		X						X	X		Strawberry jam	6	6	Ketchup	6	3	Black pepper (ground)	3	7	Coffee (instant)	5	9	Your toothpaste	12	12	5	1	No	Vanilla extract	Peanut butter	Mustard (Dijon)	Garlic (freshly chopped)	Your toothpaste
16223	28380	female	20	Sweden	Not tested				X			X	X	X		Vanilla extract	62	62	Coconut oil	54	40	Black pepper (ground)	46	88	Garlic (freshly chopped)	60	71	Your toothpaste	60	68	33	1	No	Cinnamon	Peanut butter	Vinegar (white)	Garlic (freshly chopped)	Your toothpaste
16224	28381	female	65	South Africa												Vanilla extract	98	98	Thyme	99	98	Black pepper (ground)	97	98	Coffee (ground)	98	97	Your hand soap	99	99	51	1	Yes	Vanilla extract	Peanut butter	Vinegar (white)	Boiled egg	Your hand soap
16225	28382	female	45	Sweden	Not tested										X	Honey	80	66	Peanut butter	50	65	Mustard (Dijon)	46	75	Garlic (freshly chopped)	43	82	Your toothpaste	78	75	50	1	Yes	Vanilla extract	Basil	Mustard (Dijon)	Garlic (freshly chopped)	Your toothpaste
16226	28384	female	45	Sweden	Not tested		X									Honey	50	33	Cilantro	50	35	Black pepper (ground)	50	37	Soy sauce	50	72	Your hand soap	50	56	39	1	Yes	Vanilla extract	Cardamom	Vodka	Soy sauce	Your hand sanitizer
16227	27276	female	65	Sweden	Not tested										X	Strawberry jam	88	82	Basil	93	84	Onion (freshly chopped)	87	79	Garlic (freshly chopped)	86	79	Your Shampoo	100	84	100	1	No	Strawberry jam	Basil	Onion (freshly chopped)	Garlic (freshly chopped)	Your Shampoo
16228	28383	female	45	Canada						X						Honey	50	5	Peanut butter	54	71	Vodka	46	97	Coffee (ground)	70	85	Your toothpaste	61	86	50	1	Yes	Vanilla extract	Peanut butter	Mustard (Dijon)	Cumin	Your toothpaste
16233	27777	female	65	Sweden	Not tested										X	Cinnamon	89	89	Olive oil	87	88	Vinegar (white)	89	90	Coffee (instant)	86	85	Your toothpaste	88	89	85	1	Yes	Cinnamon	Olive oil	Vinegar (white)	Coffee (instant)	Your toothpaste
16244	28384	female	45	Sweden	Not tested		X									Honey	32	33	Cilantro	32	32	Black pepper (ground)	22	22	Soy sauce	60	61	Your hand soap	59	60	35	1	Yes	Vanilla extract	Cardamom	Vodka	Soy sauce	Your hand sanitizer
16246	28056	female	50	Sweden	Not tested											Vanilla extract	97	90	Olive oil	96	95	Mustard (Dijon)	97	95	Coffee (ground)	96	95	Your toothpaste	99	96	97	1	Yes	Vanilla extract	Olive oil	Mustard (Dijon)	Coffee (ground)	Your toothpaste
16257	27482	male	25	Italy	Not tested										X	Vanilla extract	97	86	Olive oil	95	77	Vinegar (white)	99	91	Coffee (ground)	98	96	Your hand soap	99	69	85	1	Yes	Vanilla extract	Olive oil	Vinegar (white)	Coffee (ground)	Your hand soap
16259	27922	male	30	Sweden	Not tested					X			X	X		Vanilla extract	50	1	Olive oil	50	1	Mustard (Dijon)	50	1	Coffee (ground)	50	1	Your hand soap	50	1	1	1	Yes	Vanilla extract	Olive oil	Mustard (Dijon)	Coffee (ground)	Your hand soap
16267	26553	male	55	Germany	Not tested										X	Honey	61	21	Olive oil	50	2	Vinegar (white)	64	17	Garlic (freshly chopped)	69	22	Your toothpaste	72	9	34	1	Yes	Honey	Olive oil	Vinegar (white)	Garlic (freshly chopped)	Your toothpaste
16273	27419	male	50	Sweden	Not tested										X	Honey	81	78	Oregano	84	85	Black pepper (ground)	75	77	Coffee (ground)	77	84	Your toothpaste	78	80	74	1	No	Honey	Oregano	Black pepper (ground)	Coffee (ground)	Your toothpaste
16281	22630	female	35	Israel	Not tested										X	Honey	62	60	Olive oil	68	50	Onion (freshly chopped)	31	66	Garlic (freshly chopped)	32	68	Your toothpaste	64	62	50	1	No	Honey	Olive oil	Onion (freshly chopped)	Garlic (freshly chopped)	Your toothpaste
16287	27588	female	45	Sweden	Not tested										X	Vanilla extract	96	90	Peanut butter	98	83	Sesame oil	98	98	Garlic (freshly chopped)	99	94	Your toothpaste	97	99	91	1	Yes	Vanilla extract	Peanut butter	Sesame oil	Garlic (freshly chopped)	Your toothpaste
16289	22460	female	35	India	Not tested										X	Cinnamon	64	28	Peanut butter	66	61	Vinegar (apple)	39	80	Cumin	80	78	Your toothpaste	65	56	48	1	Yes	Cinnamon	Peanut butter	Vinegar (apple)	Cumin	Your toothpaste
16292	27791	female	55	Sweden											X	Vanilla extract	92	69	Peanut butter	85	64	Mustard (Dijon)	50	68	Coffee (instant)	89	82	Your toothpaste	81	89	50	1	Yes	Vanilla extract	Peanut butter	Mustard (Dijon)	Coffee (instant)	Your toothpaste
16297	27670	male	35	Sweden	Not tested							X	X	X		Vanilla extract	70	20	Ketchup	61	18	Vinegar (apple)	50	12	Coffee (ground)	50	28	Your toothpaste	50	8	22	1	Yes	Vanilla extract	Ketchup	Vinegar (apple)	Coffee (ground)	Your toothpaste
16310	28149	female	30	Denmark	Not tested	X			X	X						Cinnamon	100	100	Olive oil	100	100	Vinegar (apple)	100	100	Coffee (ground)	100	100	Your toothpaste	100	100	50	1	Yes	Cinnamon	Olive oil	Vinegar (apple)	Coffee (ground)	Your toothpaste
16316	23993	female	55	Sweden	Not tested		X	X					X	X		Cinnamon	52	10	Coconut oil	79	24	Onion (freshly chopped)	48	4	Garlic (freshly chopped)	52	5	Your hand soap	51	8	13	1	Yes	Cinnamon	Coconut oil	Onion (freshly chopped)	Garlic (freshly chopped)	Your hand soap
16317	27934	female	65	Sweden											X	Vanilla extract	70	34	Peanut butter	63	62	Mustard (Dijon)	64	61	Garlic (freshly chopped)	40	82	Your toothpaste	70	68	53	1	No	Vanilla extract	Peanut butter	Mustard (Dijon)	Garlic (freshly chopped)	Your toothpaste
16320	27634	male	30	Sweden	Not tested						X		X	X		Honey	100	1	Olive oil	100	1	Onion (freshly chopped)	68	18	Garlic (freshly chopped)	100	1	Your toothpaste	100	1	54	1	Yes	Honey	Olive oil	Onion (freshly chopped)	Garlic (freshly chopped)	Your toothpaste
16322	27812	female	30	Sweden	Not tested	X										Vanilla extract	100	98	Peanut butter	99	99	Vinegar (white)	99	100	Coffee (ground)	96	98	Your toothpaste	97	96	96	1	Yes	Vanilla extract	Peanut butter	Vinegar (white)	Coffee (ground)	Your toothpaste
16326	27687	female	30	Sweden												Honey	52	16	Peanut butter	50	6	Mustard (Dijon)	52	4	Garlic (freshly chopped)	52	4	Your hand soap	48	8	57	1	Yes	Honey	Peanut butter	Mustard (Dijon)	Garlic (freshly chopped)	Your hand soap
16350	24785	male	70	Israel	Not tested										X	Cinnamon	94	92	Coconut oil	85	95	Vinegar (apple)	91	94	Coffee (ground)	90	98	Your toothpaste	91	95	93	1	Yes	Cinnamon	Coconut oil	Vinegar (apple)	Coffee (ground)	Your toothpaste
16356	27948	male	85	Israel	Not tested										X	Nutella	73	77	Caraway	66	65	Mustard (Dijon)	60	79	sauerkraut (jar)	55	76	Your toothpaste	68	59	50	1	No	Nutella	Caraway	Mustard (Dijon)	sauerkraut (jar)	Your toothpaste
16357	28038	female	60	Sweden											X	Vanilla extract	39	36	Olive oil	68	50	Mustard (Dijon)	71	76	Coffee (ground)	50	71	Your toothpaste	81	75	66	1	Yes	Vanilla extract	Olive oil	Mustard (Dijon)	Coffee (ground)	Your toothpaste
16359	26428	female	60	Sweden	Not tested										X	Cinnamon	58	58	Ketchup	61	65	Vodka	43	58	Coffee (ground)	56	62	Your toothpaste	64	64	51	1	Yes	Cinnamon	Ketchup	Vodka	Coffee (ground)	Your toothpaste
16389	26611	female	55	Israel	Not tested						X					Vanilla extract	99	39	Peanut butter	78	60	Black pepper (ground)	3	96	Soy sauce	33	65	Your toothpaste	90	39	51	1	Yes	Vanilla extract	Peanut butter	Black pepper (ground)	Soy sauce	Your toothpaste
16398	27819	female	35	Sweden	Not tested			X	X			X	X	X		Vanilla extract	52	16	Peanut butter	51	18	Mustard (Dijon)	50	18	Coffee (instant)	51	19	Your toothpaste	49	16	21	1	No	Vanilla extract	Peanut butter	Mustard (Dijon)	Coffee (instant)	Your toothpaste
16402	24552	male	40	Israel	Results pending		X		X		X					Vanilla extract	100	50	Peanut butter	100	100	Vinegar (white)	1	87	Coffee (ground)	100	95	Your hand sanitizer	100	3	1	1	No	Vanilla extract	Peanut butter	Vinegar (white)	Coffee (ground)	Your hand sanitizer
16407	26191	male	60	United States of America (USA)	Not tested										X	Honey	85	85	Peanut butter	85	84	Black pepper (ground)	85	85	Coffee (ground)	84	84	Your toothpaste	85	85	50	1	Yes	Honey	Peanut butter	Black pepper (ground)	Coffee (ground)	Your toothpaste
16431	27883	female	60	India	Not tested										X	Vanilla extract	87	85	Thyme	85	89	Vinegar (balsamic)	82	98	Soy sauce	76	82	Your toothpaste	93	77	89	1	Yes	Vanilla extract	Thyme	Vinegar (balsamic)	Soy sauce	Your toothpaste
16440	27002	female	45	Israel	Not tested		X									Vanilla extract	99	57	Olive oil	99	50	Vinegar (white)	50	99	Coffee (instant)	98	94	Your toothpaste	87	85	54	1	Yes	Vanilla extract	Olive oil	Vinegar (white)	Coffee (instant)	Your toothpaste
16442	27393	female	65	Sweden											X	Honey	78	78	Basil	78	78	Vinegar (white)	80	80	Soy sauce	79	79	Your toothpaste	79	80	83	1	Yes	Honey	Basil	Vinegar (white)	Soy sauce	Your toothpaste
16466	27445	female	65	Sweden	Not tested										X	Honey	70	69	Olive oil	74	63	Vinegar (white)	63	71	Garlic (freshly chopped)	69	82	Your hand soap	89	79	51	1	Yes	Honey	Olive oil	Vinegar (white)	Garlic (freshly chopped)	Your hand soap
16488	27243	female	35	India			X	X	X		X	X	X	X		Vanilla extract	97	74	Coconut oil	97	87	Vinegar (white)	98	75	Soy sauce	85	78	Your toothpaste	88	81	85	1	No	Vanilla extract	Coconut oil	Vinegar (white)	Soy sauce	Your toothpaste
16501	28015	male	75	Israel	Not tested							X				Cinnamon	54	52	Oregano	53	53	Mustard (Dijon)	53	50	sauerkraut (jar)	53	54	Your hand cream	52	51	50	1	Yes	Cinnamon	Oregano	Mustard (Dijon)	sauerkraut (jar)	Your hand cream
16514	27269	female	50	Sweden	Not tested										X	Vanilla extract	89	89	Coconut oil	92	81	Vinegar (white)	93	90	Soy sauce	90	73	Your toothpaste	87	73	90	1	Yes	Vanilla extract	Coconut oil	Vinegar (white)	Soy sauce	Your toothpaste
16535	23685	male	60	Israel	Not tested		X				X	X				Honey	85	43	Olive oil	72	34	Black pepper (ground)	37	26	Cumin	25	75	Your toothpaste	84	50	50	1	Yes	Honey	Olive oil	Black pepper (ground)	Cumin	Your toothpaste
16537	27180	female	60	Sweden											X	Vanilla extract	67	42	Olive oil	46	48	Vinegar (white)	27	69	Garlic (freshly chopped)	39	72	Your toothpaste	69	51	39	1	Yes	Vanilla extract	Olive oil	Vinegar (white)	Garlic (freshly chopped)	Your toothpaste
16546	27249	female	50	Sweden	Not tested		X					X				Vanilla extract	70	65	Cilantro	67	70	Vinegar (white)	52	70	Coffee (instant)	77	78	Your toothpaste	75	74	69	1	Yes	Vanilla extract	Cilantro	Vinegar (white)	Coffee (instant)	Your toothpaste
16549	27955	female	65	Sweden	Not tested										X	Honey	100	68	Olive oil	100	50	Mustard (Dijon)	50	100	Garlic (freshly chopped)	50	79	Your hand soap	100	50	50	1	Yes	Honey	Olive oil	Mustard (Dijon)	Garlic (freshly chopped)	Your hand soap
16554	27317	male	60	Sweden	Not tested											Vanilla extract	50	44	Olive oil	64	38	Vinegar (white)	40	60	Garlic (freshly chopped)	50	42	Your toothpaste	59	60	50	1	No	Vanilla extract	Olive oil	Vinegar (white)	Garlic (freshly chopped)	Your toothpaste
16566	27281	female	60	Sweden											X	Cinnamon	98	99	Nutmeg	98	98	Vinegar (white)	99	100	Coffee (ground)	99	100	Your toothpaste	100	99	97	1	Yes	Cinnamon	Nutmeg	Vinegar (white)	Coffee (ground)	Your toothpaste
16581	27999	male	55	India	Not tested										X	Vanilla extract	70	50	Cardamom	80	85	Mustard (Dijon)	62	100	Coffee (ground)	86	86	Your Shampoo	71	71	49	1	Yes	Vanilla extract	Cardamom	Mustard (Dijon)	Coffee (ground)	Your Shampoo
16588	27772	male	55	Sweden	Not tested										X	Cinnamon	72	74	Olive oil	64	63	Mustard (Dijon)	68	86	Coffee (ground)	39	69	Your toothpaste	74	75	74	1	Yes	Cinnamon	Olive oil	Mustard (Dijon)	Coffee (ground)	Your toothpaste
16602	26626	female	25	Sweden	Not tested				X				X	X		Honey	50	4	Peanut butter	50	1	Vinegar (white)	50	2	Coffee (instant)	50	5	Your toothpaste	50	3	3	1	Yes	Honey	Peanut butter	Vinegar (white)	Coffee (instant)	Your toothpaste
16604	28054	male	65	United States of America (USA)	Not tested										X	Vanilla extract	76	50	Peanut butter	49	49	Mustard (Dijon)	40	49	Cumin	43	52	Your toothpaste	65	50	49	1	Yes	Vanilla extract	Peanut butter	Mustard (Dijon)	Cumin	Your toothpaste
16613	26585	female	60	Sweden	Not tested										X	Vanilla extract	46	48	Olive oil	52	21	Black pepper (ground)	38	87	Coffee (ground)	46	86	Your toothpaste	50	31	50	1	Yes	Vanilla extract	Olive oil	Black pepper (ground)	Coffee (ground)	Your toothpaste
16626	27549	female	40	Sweden	Not tested										X	Vanilla extract	92	75	Olive oil	83	76	Vinegar (apple)	13	93	Garlic (freshly chopped)	74	80	Your hand soap	95	51	50	1	No	Vanilla extract	Olive oil	Vinegar (apple)	Garlic (freshly chopped)	Your hand soap
16633	27606	female	60	Sweden											X	Cinnamon	98	97	Basil	100	88	Black pepper (ground)	100	100	Garlic (freshly chopped)	99	86	Your hand soap	100	93	95	1	Yes	Cinnamon	Basil	Black pepper (ground)	Garlic (freshly chopped)	Your hand soap
16636	23560	female	55	Sweden	Not tested										X	Honey	54	54	Olive oil	57	50	Vinegar (white)	46	46	Cumin	59	50	Your toothpaste	54	51	50	1	Yes	Honey	Olive oil	Vinegar (white)	Cumin	Your toothpaste
16645	23715	male	60	Israel	Not tested										X	Vanilla extract	100	100	Basil	100	99	Vinegar (white)	50	98	Garlic (freshly chopped)	100	100	Your toothpaste	100	98	50	1	No	Vanilla extract	Basil	Vinegar (white)	Garlic (freshly chopped)	Your toothpaste
16647	23485	male	50	Sweden	Not tested	X			X	X						Honey	71	68	Oregano	82	82	Vinegar (apple)	82	83	Coffee (ground)	82	81	Your toothpaste	79	79	50	1	Yes	Honey	Oregano	Vinegar (apple)	Coffee (ground)	Your toothpaste
16652	27849	female	55	Sweden	Not tested										X	Vanilla extract	62	42	Coconut oil	60	60	Vinegar (white)	47	66	Boiled egg	43	43	Your toothpaste	69	68	64	1	Yes	Vanilla extract	Coconut oil	Vinegar (white)	Boiled egg	Your toothpaste
16662	28174	female	20	India									X			Vanilla extract	5	6	Olive oil	14	2	Mustard (ordinary)	17	14	Coffee (ground)	5	5	Your hand soap	4	2	19	1	Yes	Vanilla extract	Olive oil	Mustard (ordinary)	Coffee (ground)	Your hand soap
16673	27864	female	40	Sweden	Not tested		X		X	X		X	X			Vanilla extract	63	5	Basil	50	5	Mustard (Dijon)	50	4	Soy sauce	62	7	Your toothpaste	65	8	50	1	No	Vanilla extract	Basil	Mustard (Dijon)	Soy sauce	Your toothpaste
16676	27305	female	30	Sweden					X							Vanilla extract	90	74	Coconut oil	86	70	Vinegar (white)	22	99	Coffee (ground)	74	80	Your toothpaste	66	79	84	1	Yes	Vanilla extract	Coconut oil	Vinegar (white)	Coffee (ground)	Your toothpaste
16678	27983	female	40	Sweden	Not tested				X							Vanilla extract	76	83	Nutmeg	81	86	Vodka	53	52	Coffee (ground)	71	91	Your toothpaste	76	78	49	1	No	Vanilla extract	Nutmeg	Vodka	Coffee (ground)	Your toothpaste
16686	23241	male	60	Sweden											X	Apple juice (not fresh)	50	16	Olive oil	55	10	Vinegar (apple)	60	75	Blue cheese	70	69	Your toothpaste	58	63	51	1	Yes	Apple juice (not fresh)	Olive oil	Vinegar (apple)	Blue cheese	Your toothpaste
16703	27124	female	55	Sweden											X	Vanilla extract	95	93	Peanut butter	91	95	Black pepper (ground)	97	98	Coffee (instant)	98	98	Your toothpaste	97	95	48	1	Yes	Vanilla extract	Peanut butter	Black pepper (ground)	Coffee (instant)	Your toothpaste
16710	28126	male	50	United Kingdom (UK)	Tested positive				X	X			X			Grapefruit juice (not fresh)	84	71	Peanut butter	58	61	Mint (Gum)	50	26	Coffee (ground)	50	27	Your hand soap	72	66	64	1	Yes	Grapefruit juice (not fresh)	Peanut butter	Mint (Gum)	Coffee (ground)	Your hand soap
16718	23354	female	30	Sweden	Not tested							X				Vanilla extract	91	97	Olive oil	90	93	Vinegar (balsamic)	72	97	Coffee (ground)	99	99	Your perfume	99	99	50	1	Yes	Vanilla extract	Olive oil	Vinegar (balsamic)	Coffee (ground)	Your perfume
16719	26745	female	40	Sweden	Not tested										X	Cinnamon	75	68	Oregano	67	78	Vodka	37	43	Coffee (ground)	54	60	Your toothpaste	55	63	48	1	Yes	Cinnamon	Oregano	Vodka	Coffee (ground)	Your toothpaste
16720	28105	male	30	Sweden	Not tested										X	Honey	90	90	Peanut butter	84	86	Mustard (Dijon)	89	90	Garlic (freshly chopped)	80	81	Your toothpaste	86	87	90	1	No	Honey	Peanut butter	Mustard (Dijon)	Garlic (freshly chopped)	Your toothpaste
16729	23759	male	60	United States of America (USA)							X					Honey	74	73	Oregano	72	74	Vinegar (white)	77	63	Coffee (instant)	80	68	Your Shampoo	76	74	50	1	Yes	Honey	Oregano	Vinegar (white)	Coffee (instant)	Your Shampoo
16741	27833	female	45	Sweden	Not tested	X		X	X							Vanilla extract	42	52	Olive oil	43	61	Vinegar (white)	42	60	Coffee (ground)	45	59	Your toothpaste	51	58	53	1	Yes	Vanilla extract	Olive oil	Vinegar (white)	Coffee (ground)	Your toothpaste
16742	28173	male	50	Sweden	Not tested										X	Vanilla extract	69	61	Olive oil	68	15	Mustard (Dijon)	64	74	Garlic (freshly chopped)	67	70	Your toothpaste	62	63	50	1	Yes	Vanilla extract	Olive oil	Mustard (Dijon)	Garlic (freshly chopped)	Your toothpaste
16744	26406	male	60	United Kingdom (UK)	Not tested										X	Honey	54	33	Peanut butter	81	80	Vinegar (white)	33	76	Soy sauce	61	77	Your toothpaste	74	76	50	1	Yes	Honey	Peanut butter	Vinegar (white)	Soy sauce	Your toothpaste
16751	24141	female	55	Israel	Not tested				X		X					Vanilla extract	80	80	Peanut butter	95	86	Vinegar (apple)	50	74	Cumin	50	77	Your toothpaste	50	50	46	1	Yes	Vanilla extract	Peanut butter	Vinegar (apple)	Cumin	Your toothpaste
16753	27486	female	75	Israel											X	Vanilla extract	97	74	Olive oil	81	34	Black pepper (ground)	82	92	Soy sauce	27	82	Your laundry detergent	94	98	82	1	Yes	Vanilla extract	Olive oil	Black pepper (ground)	Soy sauce	Your laundry detergent
16755	28185	female	50	Sweden	Not tested										X	Vanilla extract	91	90	Olive oil	47	43	Mustard (Dijon)	92	94	Garlic (freshly chopped)	65	89	Your toothpaste	93	77	51	1	Yes	Vanilla extract	Olive oil	Mustard (Dijon)	Garlic (freshly chopped)	Your toothpaste
16766	23660	female	65	Sweden	Not tested										X	Vanilla extract	56	66	Basil	71	53	Vinegar (white)	23	82	Garlic (freshly chopped)	53	69	Your toothpaste	79	80	66	1	Yes	Vanilla extract	Basil	Vinegar (white)	Garlic (freshly chopped)	Your toothpaste
16807	27538	female	50	Sweden						X			X	X		Vanilla extract	50	4	Peanut butter	25	5	Vinegar (white)	50	3	Coffee (ground)	50	1	Your toothpaste	50	10	5	1	Yes	Vanilla extract	Peanut butter	Vinegar (white)	Coffee (ground)	Your toothpaste
16809	27909	female	45	Sweden	Not tested	X	X	X	X	X	X					Cinnamon	83	37	Basil	70	36	Mustard (ordinary)	50	66	Coffee (ground)	29	97	Your hand soap	97	30	39	1	Yes	Cinnamon	Basil	Mustard (ordinary)	Coffee (ground)	Your hand soap
15963	28231	male	75	Italy	Not tested										X	Honey	61	58	Olive oil	63	62	Vinegar (balsamic)	62	75	Soy sauce	64	57	Your toothpaste	64	67	52	1	No	Honey	Olive oil	Vinegar (balsamic)	Soy sauce	Your toothpaste
15966	28233	female	50	Russia			X		X		X					Orange juice (not fresh)	50	76	Ketchup	61	65	Onion (freshly chopped)	68	50	Garlic (freshly chopped)	54	60	Your toothpaste	82	64	74	1	No	Orange juice (not fresh)	Ketchup	Onion (freshly chopped)	Garlic (freshly chopped)	Your toothpaste
15971	28240	male	30	Sweden	Not tested								X	X		Cinnamon	52	1	Olive oil	50	1	Mustard (Dijon)	50	1	Coffee (ground)	50	1	Your toothpaste	50	1	1	1	No	Cinnamon	Olive oil	Mustard (Dijon)	Coffee (ground)	Your toothpaste
15972	28241	female	45	Sweden	Not tested				X	X			X	X		Cinnamon	1	3	Oregano	4	9	Mustard (ordinary)	2	3	Coffee (ground)	6	8	Your perfume	5	5	2	1	No	Cinnamon	Oregano	Mustard (ordinary)	Coffee (ground)	Your perfume
15973	28242	male	25	Andorra												Vanilla extract	68	73	Peanut butter	96	70	Mustard (Dijon)	55	94	Garlic (freshly chopped)	41	66	Your toothpaste	58	59	50	1	No	Vanilla extract	Peanut butter	Mustard (Dijon)	Garlic (freshly chopped)	Your toothpaste
15975	28242	male	25	Andorra												Vanilla extract	70	70	Peanut butter	93	74	Mustard (Dijon)	56	90	Garlic (freshly chopped)	41	59	Your toothpaste	61	61	50	1	No	Vanilla extract	Peanut butter	Mustard (Dijon)	Garlic (freshly chopped)	Your toothpaste
15976	28245	male	30	United States of America (USA)	Not tested						X				X	Honey	60	74	Peanut butter	61	67	Black pepper (ground)	37	60	Coffee (ground)	65	75	Your hand sanitizer	25	81	50	1	Yes	Honey	Peanut butter	Black pepper (ground)	Coffee (ground)	Your hand sanitizer
15977	25830	female	60	Sweden					X	X		X	X			Vanilla extract	29	35	Thyme	41	29	Vinegar (white)	46	27	Garlic (freshly chopped)	46	39	Your toothpaste	49	28	31	1	Yes	Vanilla extract	Thyme	Vinegar (white)	Garlic (freshly chopped)	Your toothpaste
15979	22320	male	NaN	Afghanistan												Vanilla extract	69	74	Peanut butter	90	75	Vinegar (white)	55	78	Garlic (freshly chopped)	38	59	Your toothpaste	62	61	50	1	Yes	Vanilla extract	Peanut butter	Vinegar (white)	Garlic (freshly chopped)	Your toothpaste
15980	28246	female	60	Sweden	Not tested											Vanilla extract	98	50	Peanut butter	91	50	Mustard (Dijon)	50	50	Garlic (freshly chopped)	20	75	Your toothpaste	87	66	83	1	No	Vanilla extract	Peanut butter	Mustard (Dijon)	Garlic (freshly chopped)	Your toothpaste
15981	28247	female	50	Israel	Not tested										X	Vanilla extract	80	81	Peanut butter	75	59	Mustard (Dijon)	57	88	Garlic (freshly chopped)	44	92	Your hand soap	74	76	50	1	No	Vanilla extract	Peanut butter	Mustard (Dijon)	Garlic (freshly chopped)	Your hand soap
15982	28248	male	65	United States of America (USA)	Not tested										X	Vanilla extract	100	100	Peanut butter	100	100	Mint (Gum)	100	100	Garlic (freshly chopped)	100	100	Your toothpaste	100	100	50	1	Yes	Vanilla extract	Peanut butter	Mint (Gum)	Garlic (freshly chopped)	Your toothpaste
15983	28249	female	65	United States of America (USA)	Not tested				X							Vanilla extract	82	40	Peanut butter	40	50	Vinegar (white)	50	15	Coffee (instant)	91	50	Your toothpaste	50	41	40	1	Yes	Vanilla extract	Peanut butter	Vinegar (white)	Coffee (instant)	Your toothpaste
15984	28250	male	55	United States of America (USA)	Not tested										X	Orange juice (not fresh)	69	50	Peanut butter	50	75	Mustard (Dijon)	50	73	Cumin	27	81	Your toothpaste	50	50	50	1	Yes	Orange juice (not fresh)	Peanut butter	Mustard (Dijon)	Cumin	Your toothpaste
15987	28253	female	60	Sweden	Not tested										X	Vanilla extract	100	100	Olive oil	85	100	Mustard (Dijon)	100	100	Garlic (freshly chopped)	100	100	Your toothpaste	100	100	100	1	No	Vanilla extract	Olive oil	Mustard (Dijon)	Garlic (freshly chopped)	Your toothpaste
15989	28255	male	35	Sweden	Tested negative										X	Vanilla extract	100	96	Olive oil	96	88	Mustard (Dijon)	79	95	Garlic (freshly chopped)	86	96	Your perfume	100	79	80	1	No	Vanilla extract	Olive oil	Mustard (Dijon)	Garlic (freshly chopped)	Your perfume
15991	27538	female	50	Sweden									X	X		Vanilla extract	50	5	Peanut butter	50	3	Vinegar (white)	50	2	Coffee (ground)	50	1	Your toothpaste	50	1	1	1	Yes	Vanilla extract	Peanut butter	Vinegar (white)	Coffee (ground)	Your toothpaste
15992	28258	male	65	United States of America (USA)	Not tested										X	Honey	82	81	Peanut butter	74	80	Mustard (Dijon)	55	89	Soy sauce	74	74	Your toothpaste	60	24	50	1	Yes	Honey	Peanut butter	Mustard (Dijon)	Soy sauce	Your toothpaste
15993	28259	male	30	Sweden	Not tested								X	X		Vanilla extract	2	3	Olive oil	3	2	Mustard (Dijon)	5	5	Coffee (ground)	2	4	Your toothpaste	5	4	50	1	No	Vanilla extract	Olive oil	Mustard (Dijon)	Coffee (ground)	Your toothpaste
15994	28260	female	65	United States of America (USA)	Not tested						X					Vanilla extract	57	84	Peanut butter	95	95	Mustard (Dijon)	76	83	Garlic (freshly chopped)	64	95	Your toothpaste	85	86	49	1	Yes	Vanilla extract	Peanut butter	Mustard (Dijon)	Garlic (freshly chopped)	Your toothpaste
15995	28261	female	55	Canada											X	Vanilla extract	58	78	Coconut oil	34	44	Mustard (Dijon)	45	62	Cumin	50	80	Your toothpaste	85	21	50	1	No	Vanilla extract	Coconut oil	Mustard (Dijon)	Cumin	Your toothpaste
15997	28263	female	45	Israel	Not tested				X		X	X				Honey	53	89	Coconut oil	91	68	Vinegar (apple)	52	54	Soy sauce	42	46	Your Shampoo	52	53	49	1	No	Honey	Coconut oil	Vinegar (apple)	Soy sauce	Your Shampoo
15998	28265	female	60	United States of America (USA)	Not tested						X	X				Cinnamon	100	100	Peanut butter	74	98	Vinegar (balsamic)	76	100	Coffee (ground)	100	100	Your toothpaste	100	100	100	1	Yes	Cinnamon	Peanut butter	Vinegar (balsamic)	Coffee (ground)	Your toothpaste
15999	28264	male	70	Israel											X	Honey	86	62	Olive oil	85	52	Vinegar (apple)	52	53	Coffee (instant)	72	90	Your toothpaste	63	63	36	1	Yes	Honey	Olive oil	Vinegar (apple)	Coffee (instant)	Your toothpaste
16000	25035	female	45	Israel	Not tested										X	Maple syrup	96	95	Peanut butter	94	97	Vinegar (balsamic)	88	97	Soy sauce	94	96	Your toothpaste	94	97	53	1	No	Maple syrup	Peanut butter	Vinegar (balsamic)	Soy sauce	Your toothpaste
16001	28267	female	70	United States of America (USA)											X	Vanilla extract	96	78	Peanut butter	89	78	Mustard (Dijon)	66	99	Soy sauce	50	74	Your toothpaste	98	72	50	1	Yes	Vanilla extract	Peanut butter	Mustard (Dijon)	Soy sauce	Your toothpaste
16003	27215	female	50	Sweden	Not tested										X	Vanilla extract	86	97	Coconut oil	86	89	Black pepper (ground)	89	100	Coffee (ground)	98	99	Your hand soap	91	91	55	1	Yes	Vanilla extract	Coconut oil	Black pepper (ground)	Coffee (ground)	Your hand soap
16004	27132	female	50	Sweden	Not tested								X	X		Vanilla extract	48	4	Basil	48	2	Black pepper (ground)	48	3	Garlic (freshly chopped)	50	2	Your toothpaste	51	4	44	1	Yes	Vanilla extract	Basil	Black pepper (ground)	Garlic (freshly chopped)	Your toothpaste
16005	23446	male	50	Sweden	Not tested	X		X	X	X			X			Cinnamon	63	15	Coconut oil	60	10	Vinegar (apple)	50	14	Coffee (ground)	50	20	Your toothpaste	50	10	38	1	Yes	Cinnamon	Coconut oil	Vinegar (apple)	Coffee (ground)	Your toothpaste
16006	27483	female	80	Israel	Not tested										X	Honey	56	52	Peanut butter	52	52	Vinegar (white)	53	51	Coffee (ground)	54	51	Your hand cream	53	53	50	1	Yes	Honey	Peanut butter	Vinegar (white)	Coffee (ground)	Your hand cream
16007	28269	male	75	Sweden	Not tested											Cinnamon	51	50	Cardamom	50	51	Mustard (Dijon)	39	38	Garlic (freshly chopped)	49	50	Your toothpaste	51	50	38	1	No	Cinnamon	Cardamom	Mustard (Dijon)	Garlic (freshly chopped)	Your toothpaste
16009	25487	female	60	Israel											X	Vanilla extract	87	87	Nutmeg	86	86	Vinegar (balsamic)	87	87	Soy sauce	61	87	Your toothpaste	86	86	50	1	No	Vanilla extract	Nutmeg	Vinegar (balsamic)	Soy sauce	Your toothpaste
16010	27864	female	40	Sweden	Not tested		X		X	X	X	X	X			Vanilla extract	65	7	Basil	50	5	Mustard (Dijon)	50	2	Soy sauce	50	4	Your toothpaste	50	2	50	1	No	Vanilla extract	Basil	Mustard (Dijon)	Soy sauce	Your toothpaste
16011	28271	male	70	Canada	Not tested										X	Vanilla extract	51	99	Peanut butter	71	79	Mustard (Dijon)	29	68	Garlic (freshly chopped)	45	83	Your hand soap	67	50	50	1	Yes	Vanilla extract	Peanut butter	Mustard (Dijon)	Garlic (freshly chopped)	Your hand soap
16013	28273	female	65	United States of America (USA)	Not tested	X			X				X	X		Vanilla extract	67	19	Peanut butter	81	22	Mustard (Dijon)	50	14	Soy sauce	50	5	Your toothpaste	50	3	16	1	Yes	Vanilla extract	Peanut butter	Mustard (Dijon)	Soy sauce	Your toothpaste
16014	27124	female	55	Sweden											X	Vanilla extract	99	97	Peanut butter	97	98	Black pepper (ground)	99	98	Coffee (instant)	100	98	Your toothpaste	100	100	64	1	Yes	Vanilla extract	Peanut butter	Black pepper (ground)	Coffee (instant)	Your toothpaste
16016	28275	female	35	Sweden	Not tested								X			Vanilla extract	71	34	Coconut oil	80	14	Vinegar (white)	58	24	Coffee (instant)	50	6	Your toothpaste	65	31	16	1	Yes	Vanilla extract	Coconut oil	Vinegar (white)	Coffee (instant)	Your toothpaste
16017	23359	female	60	Sweden	Not tested										X	Honey	67	54	Olive oil	57	44	Onion (freshly chopped)	80	80	Garlic (freshly chopped)	80	65	Your toothpaste	91	26	50	1	Yes	Honey	Olive oil	Onion (freshly chopped)	Garlic (freshly chopped)	Your toothpaste
16018	28276	female	65	Morocco	Not tested								X			Orange juice (not fresh)	70	15	Basil	91	67	Vinegar (white)	63	45	Garlic (freshly chopped)	37	38	Your hand sanitizer	72	52	29	1	No	Orange juice (not fresh)	Basil	Vinegar (white)	Garlic (freshly chopped)	Your hand sanitizer
16019	28277	male	40	United States of America (USA)	Not tested		X				X		X			Vanilla extract	74	26	Peanut butter	50	71	Vinegar (white)	50	58	Blue cheese	23	78	Your toothpaste	63	66	50	1	No	Vanilla extract	Peanut butter	Vinegar (white)	Blue cheese	Your toothpaste
16023	27904	female	40	Sweden	Not tested										X	Honey	99	94	Coconut oil	99	94	Black pepper (ground)	82	99	Garlic (freshly chopped)	87	91	Your toothpaste	97	89	61	1	No	Honey	Coconut oil	Black pepper (ground)	Garlic (freshly chopped)	Your toothpaste
16026	28282	female	55	India	Not tested										X	Cinnamon	87	86	Peanut butter	79	81	Mustard (Dijon)	75	74	Garlic (freshly chopped)	48	77	Your toothpaste	78	77	50	1	No	Cinnamon	Peanut butter	Mustard (Dijon)	Garlic (freshly chopped)	Your toothpaste
16029	28286	male	70	South Africa	Not tested											Vanilla extract	79	82	Peanut butter	81	84	Vinegar (white)	54	88	Garlic (freshly chopped)	50	78	Your toothpaste	82	82	50	1	No	Vanilla extract	Peanut butter	Vinegar (white)	Garlic (freshly chopped)	Your toothpaste
16030	28285	male	60	Czechia	Not tested										X	Strawberry jam	75	74	Olive oil	61	62	Mustard (Dijon)	59	60	Garlic (freshly chopped)	63	66	Your hand cream	65	65	51	1	No	Strawberry jam	Olive oil	Mustard (Dijon)	Garlic (freshly chopped)	Your hand cream
16033	28289	female	70	Canada	Not tested				X							Vanilla extract	72	72	Peanut butter	41	50	Mustard (Dijon)	43	71	Garlic (freshly chopped)	31	74	Your hand soap	30	72	50	1	Yes	Vanilla extract	Peanut butter	Mustard (Dijon)	Garlic (freshly chopped)	Your hand soap
16034	28290	male	35	United States of America (USA)	Not tested										X	Vanilla extract	59	80	Peanut butter	73	53	Clove	81	59	Cumin	44	67	Your hand sanitizer	96	79	52	1	Yes	Vanilla extract	Peanut butter	Clove	Cumin	Your hand sanitizer
16035	28291	male	60	United States of America (USA)	Not tested										X	Vanilla extract	96	50	Peanut butter	95	50	Vinegar (apple)	24	50	Cumin	79	50	Your toothpaste	82	74	50	1	Yes	Vanilla extract	Peanut butter	Vinegar (apple)	Cumin	Your toothpaste
16037	28293	male	60	Mexico								X				Vanilla extract	94	85	Olive oil	80	53	Vinegar (balsamic)	48	50	Coffee (ground)	98	81	Your toothpaste	51	48	50	1	Yes	Vanilla extract	Olive oil	Vinegar (balsamic)	Coffee (ground)	Your toothpaste
16039	28295	female	75	Canada	Not tested										X	Vanilla extract	96	49	Peanut butter	50	50	Mustard (Dijon)	84	56	Coffee (ground)	100	72	Your toothpaste	96	58	50	1	Yes	Vanilla extract	Peanut butter	Mustard (Dijon)	Coffee (ground)	Your toothpaste
16040	28296	female	NaN	Sweden	Not tested										X	Honey	83	71	Olive oil	63	71	Vinegar (white)	95	97	Garlic (freshly chopped)	97	97	Your perfume	96	94	75	1	Yes	Honey	Olive oil	Vinegar (white)	Garlic (freshly chopped)	Your perfume
16041	28297	male	45	Singapore	Not tested										X	Nutella	81	85	Basil	88	83	Vinegar (white)	35	67	Garlic (freshly chopped)	75	76	Your toothpaste	88	68	76	1	No	Nutella	Basil	Vinegar (white)	Garlic (freshly chopped)	Your toothpaste
16043	28299	male	55	Israel	Not tested										X	Cinnamon	100	50	Ketchup	50	50	Black pepper (ground)	36	66	Tea (earl gray)	79	63	Your Shampoo	67	54	50	1	Yes	Cinnamon	Ketchup	Black pepper (ground)	Tea (earl gray)	Your Shampoo
16045	28301	female	65	United States of America (USA)	Not tested										X	Vanilla extract	80	50	Coconut oil	67	60	Vinegar (apple)	46	68	Garlic (freshly chopped)	56	61	Your hand soap	56	60	54	1	Yes	Vanilla extract	Coconut oil	Vinegar (apple)	Garlic (freshly chopped)	Your hand soap
16047	28304	male	40	North Macedonia (formerly Macedonia)	Not tested										X	Vanilla extract	92	92	Peanut butter	69	56	Vinegar (white)	31	97	Garlic (freshly chopped)	25	98	Your toothpaste	93	83	70	1	Yes	Vanilla extract	Peanut butter	Vinegar (white)	Garlic (freshly chopped)	Your toothpaste
16049	25600	male	50	Israel	Results pending						X					Vanilla extract	100	100	Peanut butter	100	100	Onion (freshly chopped)	100	100	Coffee (ground)	100	100	Your toothpaste	100	100	100	1	No	Vanilla extract	Peanut butter	Onion (freshly chopped)	Coffee (ground)	Your toothpaste
16052	28307	male	65	Israel	Not tested										X	Vanilla extract	98	99	Olive oil	90	50	Mustard (Dijon)	72	75	Soy sauce	50	96	Your toothpaste	49	50	51	1	No	Vanilla extract	Olive oil	Mustard (Dijon)	Soy sauce	Your toothpaste
16053	28308	female	65	United States of America (USA)	Not tested										X	Vanilla extract	99	50	Coconut oil	50	100	Vinegar (white)	50	50	Coffee (instant)	99	50	Your hand soap	98	99	50	1	No	Vanilla extract	Coconut oil	Vinegar (white)	Coffee (instant)	Your hand soap
16054	27887	female	60	Sweden	Not tested										X	Vanilla extract	83	81	Peanut butter	95	88	Vinegar (white)	75	75	Garlic (freshly chopped)	79	81	Your toothpaste	80	83	50	1	Yes	Vanilla extract	Peanut butter	Vinegar (white)	Garlic (freshly chopped)	Your toothpaste
16056	27922	male	30	Sweden	Not tested				X				X	X		Vanilla extract	50	1	Olive oil	50	1	Mustard (Dijon)	50	1	Coffee (ground)	50	2	Your hand soap	50	1	2	1	Yes	Vanilla extract	Olive oil	Mustard (Dijon)	Coffee (ground)	Your hand soap
16057	28311	male	20	India		X	X							X		Honey	1	60	Olive oil	50	86	Mustard (Dijon)	31	92	Mushrooms	6	7	Your toothpaste	97	97	97	1	Yes	Honey	Olive oil	Mustard (Dijon)	Mushrooms	Your toothpaste
16058	22914	male	50	Sweden	Not tested										X	Honey	82	90	Oregano	62	72	Mint (fresh)	81	76	Coffee (ground)	78	94	Your toothpaste	60	61	50	1	Yes	Honey	Oregano	Mint (fresh)	Coffee (ground)	Your toothpaste
16059	28312	male	55	Sweden			X						X	X		Strawberry jam	34	5	Ketchup	19	7	Vinegar (apple)	14	6	Coffee (instant)	18	6	Your toothpaste	21	6	6	1	Yes	Strawberry jam	Ketchup	Vinegar (apple)	Coffee (instant)	Your toothpaste
16060	28313	female	55	Brazil	Not tested			X	X	X	X	X				Vanilla extract	97	50	Olive oil	50	50	Mustard (Dijon)	17	62	Coffee (ground)	26	73	Your toothpaste	85	81	38	1	No	Vanilla extract	Olive oil	Mustard (Dijon)	Coffee (ground)	Your toothpaste
16061	28314	female	30	Sweden	Not tested				X		X					Nutella	72	63	Peanut butter	50	56	Black pepper (ground)	42	69	Soy sauce	54	79	Your toothpaste	32	86	50	1	No	Nutella	Peanut butter	Black pepper (ground)	Soy sauce	Your toothpaste
16063	28316	female	65	Israel	Not tested										X	Vanilla extract	29	59	Peanut butter	71	50	Horseradish (jar)	50	63	Coffee (instant)	63	40	Your laundry detergent	35	82	41	1	Yes	Vanilla extract	Peanut butter	Horseradish (jar)	Coffee (instant)	Your laundry detergent
16066	28320	male	80	Israel	Not tested											Vanilla extract	72	61	Olive oil	37	51	Mustard (Dijon)	77	76	Garlic (freshly chopped)	69	70	Your toothpaste	74	75	51	1	No	Vanilla extract	Olive oil	Mustard (Dijon)	Garlic (freshly chopped)	Your toothpaste
16067	27092	male	40	Sweden	Not tested										X	Cinnamon	67	50	Olive oil	63	64	Vodka	37	63	Coffee (ground)	74	64	Your toothpaste	50	50	64	1	No	Cinnamon	Olive oil	Vodka	Coffee (ground)	Your toothpaste
16070	26810	male	30	Sweden	Not tested						X					Vanilla extract	98	50	Peanut butter	2	97	Vinegar (white)	26	80	Soy sauce	31	99	Your toothpaste	98	88	50	1	Yes	Vanilla extract	Peanut butter	Vinegar (white)	Soy sauce	Your toothpaste
16071	28323	female	45	United Kingdom (UK)	Not tested			X	X				X			Vanilla extract	67	19	Peanut butter	34	15	Mustard (Dijon)	35	25	Garlic (freshly chopped)	29	22	Your toothpaste	58	26	28	1	Yes	Vanilla extract	Peanut butter	Mustard (Dijon)	Garlic (freshly chopped)	Your toothpaste
16072	28326	male	40	United States of America (USA)											X	Nutella	97	95	Coconut oil	98	96	Vinegar (apple)	4	96	Soy sauce	96	81	Your hand cream	99	85	50	1	Yes	Nutella	Coconut oil	Vinegar (apple)	Soy sauce	Your hand cream
16075	28327	female	30	Israel	Not tested		X			X	X					Vanilla extract	41	60	Peanut butter	71	74	Vinegar (white)	36	37	Cumin	15	79	Your laundry detergent	50	69	50	1	Yes	Vanilla extract	Peanut butter	Vinegar (white)	Cumin	Your laundry detergent
16076	28328	female	80	United States of America (USA)	Not tested				X							Vanilla extract	98	99	Peanut butter	98	98	Mustard (Dijon)	97	98	Garlic (freshly chopped)	98	99	Your hand soap	96	96	50	1	Yes	Vanilla extract	Peanut butter	Mustard (Dijon)	Garlic (freshly chopped)	Your hand soap
16077	27276	female	65	Sweden	Not tested										X	Strawberry jam	87	78	Basil	89	87	Onion (freshly chopped)	84	75	Garlic (freshly chopped)	87	78	Your Shampoo	100	79	99	1	No	Strawberry jam	Basil	Onion (freshly chopped)	Garlic (freshly chopped)	Your Shampoo
16078	28329	male	40	United States of America (USA)	Not tested		X	X			X	X				Vanilla extract	75	83	Peanut butter	63	91	Mustard (Dijon)	50	67	Garlic (freshly chopped)	50	75	Your toothpaste	27	72	50	1	Yes	Vanilla extract	Peanut butter	Mustard (Dijon)	Garlic (freshly chopped)	Your toothpaste
16082	28333	female	80	Sweden	Not tested											Vanilla extract	42	50	Dill	51	51	Mustard (Dijon)	51	50	Garlic (freshly chopped)	50	50	Your hand sanitizer	50	50	50	1	Yes	Vanilla extract	Dill	Mustard (Dijon)	Garlic (freshly chopped)	Your hand sanitizer
16083	22382	male	NaN	France											X	Honey	65	67	Olive oil	60	50	Vinegar (white)	39	63	Garlic (freshly chopped)	39	65	Your toothpaste	88	67	53	1	Yes	Honey	Olive oil	Vinegar (white)	Garlic (freshly chopped)	Your toothpaste
16084	28334	male	35	Israel	Not tested						X					Honey	56	100	Olive oil	56	100	Vinegar (white)	43	100	Coffee (ground)	94	100	Your toothpaste	57	100	69	1	Yes	Honey	Olive oil	Vinegar (white)	Coffee (ground)	Your toothpaste
16086	26191	male	60	United States of America (USA)	Not tested										X	Honey	85	85	Peanut butter	84	84	Black pepper (ground)	85	86	Coffee (ground)	84	85	Your toothpaste	85	85	50	1	Yes	Honey	Peanut butter	Black pepper (ground)	Coffee (ground)	Your toothpaste
16087	28318	female	40	Sweden	Not tested				X		X	X				Vanilla extract	27	34	Peanut butter	96	84	Mustard (Dijon)	26	82	Garlic (freshly chopped)	68	40	Your toothpaste	100	78	100	1	Yes	Vanilla extract	Peanut butter	Mustard (Dijon)	Garlic (freshly chopped)	Your toothpaste
16088	28335	male	45	Israel	Not tested											Honey	73	59	Ketchup	54	54	Mustard (Dijon)	52	53	Soy sauce	69	85	Your perfume	99	98	81	1	No	Honey	Ketchup	Mustard (Dijon)	Soy sauce	Your perfume
16089	22976	female	60	Sweden	Not tested							X				Vanilla extract	36	74	Peanut butter	37	65	Vinegar (apple)	38	75	Pickled herring	64	71	Your toothpaste	62	38	64	1	No	Vanilla extract	Peanut butter	Vinegar (apple)	Pickled herring	Your toothpaste
16090	28336	male	25	India	Not tested											Honey	71	64	Oregano	39	62	Onion (freshly chopped)	24	82	Coffee (instant)	47	80	Your toothpaste	42	35	63	1	Yes	Honey	Oregano	Onion (freshly chopped)	Coffee (instant)	Your toothpaste
16094	28340	male	75	Argentina	Not tested						X					Vanilla extract	18	98	Olive oil	97	84	Vinegar (balsamic)	98	95	Garlic (freshly chopped)	70	99	Your hand soap	68	98	59	1	No	Vanilla extract	Olive oil	Vinegar (balsamic)	Garlic (freshly chopped)	Your hand soap
16100	23161	female	60	Sweden	Not tested										X	Honey	86	71	Coconut oil	89	21	Vinegar (white)	21	87	Coffee (ground)	81	83	Your body lotion	82	17	48	1	Yes	Honey	Coconut oil	Vinegar (white)	Coffee (ground)	Your body lotion
16101	28344	female	60	Canada	Not tested			X	X			X				Vanilla extract	78	50	Olive oil	68	66	Mustard (Dijon)	75	83	Coffee (ground)	98	75	Your toothpaste	86	60	46	1	Yes	Vanilla extract	Olive oil	Mustard (Dijon)	Coffee (ground)	Your toothpaste
16102	23993	female	55	Sweden	Not tested		X	X			X		X	X		Cinnamon	54	11	Coconut oil	54	24	Onion (freshly chopped)	48	3	Garlic (freshly chopped)	52	7	Your hand soap	51	11	20	1	Yes	Cinnamon	Coconut oil	Onion (freshly chopped)	Garlic (freshly chopped)	Your hand soap
16103	28345	male	75	Israel	Not tested										X	Cinnamon	98	100	Olive oil	57	58	Vinegar (apple)	68	92	Garlic (freshly chopped)	88	100	Your toothpaste	100	100	100	1	No	Cinnamon	Olive oil	Vinegar (apple)	Garlic (freshly chopped)	Your toothpaste
16104	28347	male	35	France											X	Vanilla extract	56	55	Olive oil	50	50	Mustard (Dijon)	48	96	Camembert	51	50	Your toothpaste	50	50	48	1	No	Vanilla extract	Olive oil	Mustard (Dijon)	Camembert	Your toothpaste
16105	28348	female	70	United States of America (USA)											X	Vanilla extract	100	100	Peanut butter	100	100	Mustard (Dijon)	100	100	Garlic (freshly chopped)	100	100	Your toothpaste	100	100	50	1	Yes	Vanilla extract	Peanut butter	Mustard (Dijon)	Garlic (freshly chopped)	Your toothpaste
16107	28350	female	35	Sweden	Not tested									X		Vanilla extract	75	50	Olive oil	70	62	Vinegar (apple)	82	83	Tea (black)	79	69	Your toothpaste	84	75	71	1	No	Vanilla extract	Olive oil	Vinegar (apple)	Tea (black)	Your toothpaste
16108	28351	female	35	Israel	Not tested										X	Vanilla extract	69	68	Olive oil	86	61	Vinegar (balsamic)	54	97	Soy sauce	35	71	Your hand soap	82	66	50	1	Yes	Vanilla extract	Olive oil	Vinegar (balsamic)	Soy sauce	Your hand soap
16109	28352	female	45	Israel	Not tested						X					Vanilla extract	75	97	Coconut oil	68	38	Vinegar (white)	3	92	Coffee (ground)	97	98	Your toothpaste	78	78	50	1	Yes	Vanilla extract	Coconut oil	Vinegar (white)	Coffee (ground)	Your toothpaste
16110	28346	female	50	United States of America (USA)	Not tested											Vanilla extract	98	100	Peanut butter	96	87	Vinegar (white)	6	99	Coffee (ground)	97	84	Your toothpaste	80	55	50	1	Yes	Vanilla extract	Peanut butter	Vinegar (white)	Coffee (ground)	Your toothpaste
16111	28348	female	70	United States of America (USA)	Not tested											Vanilla extract	60	61	Peanut butter	50	50	Mustard (Dijon)	44	66	Garlic (freshly chopped)	46	72	Your toothpaste	50	60	50	1	Yes	Vanilla extract	Peanut butter	Mustard (Dijon)	Garlic (freshly chopped)	Your toothpaste
16112	22777	female	35	Israel	Tested positive										X	Cinnamon	70	73	Olive oil	58	63	Vinegar (apple)	39	100	Soy sauce	50	100	Your hand soap	73	99	91	1	Yes	Cinnamon	Olive oil	Vinegar (apple)	Soy sauce	Your hand soap
16114	28354	female	50	Israel	Not tested		X				X					Honey	50	68	Olive oil	50	51	Black pepper (ground)	50	47	Soy sauce	49	50	Your toothpaste	53	50	49	1	Yes	Honey	Olive oil	Black pepper (ground)	Soy sauce	Your toothpaste
16115	28355	male	70	Mexico	Not tested										X	Maple syrup	100	61	Olive oil	70	100	Vinegar (balsamic)	85	100	Garlic (freshly chopped)	100	100	Your hand soap	85	100	51	1	Yes	Maple syrup	Olive oil	Vinegar (balsamic)	Garlic (freshly chopped)	Your hand soap
16117	28357	male	50	Israel	Not tested										X	Cinnamon	91	94	Basil	90	88	Vinegar (apple)	90	89	Garlic (freshly chopped)	89	89	Your toothpaste	97	97	98	1	Yes	Cinnamon	Basil	Vinegar (apple)	Garlic (freshly chopped)	Your toothpaste
16118	28358	male	65	Canada	Not tested											Vanilla extract	50	50	Peanut butter	80	80	Vinegar (white)	34	73	Cumin	70	74	Your toothpaste	81	50	50	1	Yes	Vanilla extract	Peanut butter	Vinegar (white)	Cumin	Your toothpaste
16120	28359	male	30	Sweden	Not tested								X	X		Vanilla extract	50	1	Peanut butter	50	28	Vinegar (white)	50	1	Coffee (ground)	50	1	Your toothpaste	50	18	1	1	No	Vanilla extract	Peanut butter	Vinegar (white)	Coffee (ground)	Your toothpaste
16122	28361	female	35	United States of America (USA)	Not tested		X		X					X		Vanilla extract	89	50	Ketchup	50	50	Vinegar (white)	46	53	Soy sauce	50	50	Your toothpaste	76	32	32	1	No	Vanilla extract	Ketchup	Vinegar (white)	Soy sauce	Your toothpaste
16123	28362	male	40	United States of America (USA)	Not tested										X	Vanilla extract	20	49	Peanut butter	88	82	Vinegar (white)	50	50	Soy sauce	27	77	Your toothpaste	74	66	48	1	Yes	Vanilla extract	Peanut butter	Vinegar (white)	Soy sauce	Your toothpaste
16127	28366	female	65	United States of America (USA)	Not tested									X		Vanilla extract	81	72	Peanut butter	100	100	Mustard (Dijon)	62	83	Garlic (freshly chopped)	77	100	Your toothpaste	97	68	NaN	1	Yes	Vanilla extract	Peanut butter	Mustard (Dijon)	Garlic (freshly chopped)	Your toothpaste
16128	28367	female	30	Sweden	Not tested								X	X		Nutella	6	4	Peanut butter	50	5	Mustard (Dijon)	50	4	sauerkraut (jar)	50	3	Your hand soap	50	2	1	1	Yes	Nutella	Peanut butter	Mustard (Dijon)	sauerkraut (jar)	Your hand soap
16129	28368	male	35	Sweden	Not tested				X				X	X		Vanilla extract	48	3	Peanut butter	50	3	Mustard (Dijon)	50	3	Garlic (freshly chopped)	50	5	Your toothpaste	50	4	1	1	No	Vanilla extract	Peanut butter	Mustard (Dijon)	Garlic (freshly chopped)	Your toothpaste
16131	28370	female	35	United States of America (USA)	Not tested								X			Vanilla extract	98	41	Peanut butter	99	98	Mustard (Dijon)	2	82	Soy sauce	24	87	Your toothpaste	100	71	50	1	No	Vanilla extract	Peanut butter	Mustard (Dijon)	Soy sauce	Your toothpaste
16132	28371	female	55	Sweden	Not tested	X			X	X			X			Honey	1	1	Basil	1	1	Mustard (Dijon)	1	1	Garlic (freshly chopped)	1	1	Your toothpaste	1	1	4	1	No	Honey	Basil	Mustard (Dijon)	Garlic (freshly chopped)	Your toothpaste
16133	28362	male	40	United States of America (USA)	Not tested										X	Vanilla extract	71	52	Peanut butter	83	87	Vinegar (white)	48	50	Soy sauce	35	60	Your toothpaste	66	65	50	1	Yes	Vanilla extract	Peanut butter	Vinegar (white)	Soy sauce	Your toothpaste
16134	28373	male	65	United States of America (USA)											X	Vanilla extract	92	93	Peanut butter	94	93	Mustard (Dijon)	93	93	Coffee (ground)	94	93	Your toothpaste	93	72	50	1	No	Vanilla extract	Peanut butter	Mustard (Dijon)	Coffee (ground)	Your toothpaste
16136	28374	male	60	United States of America (USA)	Not tested		X				X					Vanilla extract	85	48	Peanut butter	67	59	Vinegar (white)	47	36	Soy sauce	67	34	Your toothpaste	74	64	50	1	No	Vanilla extract	Peanut butter	Vinegar (white)	Soy sauce	Your toothpaste
16137	24141	female	55	Israel	Not tested				X		X	X				Vanilla extract	87	76	Peanut butter	92	76	Vinegar (apple)	50	50	Cumin	50	50	Your toothpaste	50	40	37	1	Yes	Vanilla extract	Peanut butter	Vinegar (apple)	Cumin	Your toothpaste
16138	28362	male	40	United States of America (USA)	Not tested										X	Vanilla extract	66	60	Peanut butter	83	86	Vinegar (white)	33	69	Soy sauce	37	66	Your toothpaste	72	65	50	1	Yes	Vanilla extract	Peanut butter	Vinegar (white)	Soy sauce	Your toothpaste
16139	28375	female	50	Belarus	Not tested										X	Honey	63	63	Bay leaves	40	40	Vinegar (white)	1	100	Garlic (freshly chopped)	51	59	Your hand soap	59	64	39	1	No	Honey	Bay leaves	Vinegar (white)	Garlic (freshly chopped)	Your hand soap
16140	27613	female	25	Sweden	Tested negative										X	Vanilla extract	70	78	Coconut oil	94	95	Vinegar (white)	31	96	Coffee (ground)	94	95	Your toothpaste	88	87	51	1	Yes	Vanilla extract	Coconut oil	Vinegar (white)	Coffee (ground)	Your toothpaste
16141	25118	female	60	Israel	Not tested				X		X					Vanilla extract	77	75	Peanut butter	38	69	Vinegar (white)	23	96	Garlic (freshly chopped)	12	99	Your toothpaste	82	34	69	1	Yes	Vanilla extract	Peanut butter	Vinegar (white)	Garlic (freshly chopped)	Your toothpaste
16142	28376	male	35	Israel	Not tested										X	Vanilla extract	84	79	Peanut butter	76	75	Mustard (Dijon)	72	91	Garlic (freshly chopped)	47	50	Your toothpaste	52	49	52	1	Yes	Vanilla extract	Peanut butter	Mustard (Dijon)	Garlic (freshly chopped)	Your toothpaste
16143	28089	female	30	Sweden	Not tested										X	Vanilla extract	66	66	Peanut butter	90	77	Mustard (Dijon)	94	94	Garlic (freshly chopped)	84	93	Your toothpaste	97	100	52	1	No	Vanilla extract	Peanut butter	Mustard (Dijon)	Garlic (freshly chopped)	Your toothpaste
16144	23470	female	55	Sweden	Not tested		X						X	X		Cinnamon	60	28	Olive oil	55	10	Vinegar (white)	38	38	Garlic (freshly chopped)	41	13	Your hand soap	64	7	19	1	Yes	Cinnamon	Olive oil	Vinegar (white)	Garlic (freshly chopped)	Your hand soap
16145	28377	female	30	Sweden	Not tested	X			X	X			X	X		Cinnamon	50	3	Basil	50	3	Black pepper (ground)	50	4	Coffee (ground)	50	4	Your toothpaste	50	5	5	1	No	Cinnamon	Basil	Black pepper (ground)	Coffee (ground)	Your toothpaste
16146	28378	male	35	United States of America (USA)	Not tested								X		X	Vanilla extract	69	22	Peanut butter	38	25	Mustard (Dijon)	50	5	Garlic (freshly chopped)	50	17	Your toothpaste	56	27	17	1	No	Vanilla extract	Peanut butter	Mustard (Dijon)	Garlic (freshly chopped)	Your toothpaste
16147	28380	female	20	Sweden	Not tested				X				X	X		Cinnamon	2	2	Peanut butter	3	15	Vinegar (white)	51	48	Garlic (freshly chopped)	6	15	Your toothpaste	16	22	1	1	No	Cinnamon	Peanut butter	Vinegar (white)	Garlic (freshly chopped)	Your toothpaste
16148	28379	female	45	Belarus											X	Honey	80	80	Olive oil	62	62	Vinegar (apple)	62	82	Garlic (freshly chopped)	50	72	Your perfume	90	93	50	1	Yes	Honey	Olive oil	Vinegar (apple)	Garlic (freshly chopped)	Your perfume
16149	27463	female	55	Sweden	Not tested										X	Honey	99	99	Olive oil	100	100	Vinegar (white)	98	97	Coffee (ground)	98	99	Your hand soap	97	99	50	1	No	Honey	Olive oil	Vinegar (white)	Coffee (ground)	Your hand soap
16150	28381	female	65	South Africa	Not tested											Vanilla extract	91	97	Peanut butter	98	83	Vinegar (white)	50	50	Boiled egg	82	50	Your hand soap	92	59	81	1	Yes	Vanilla extract	Peanut butter	Vinegar (white)	Boiled egg	Your hand soap
16151	28382	female	45	Sweden	Not tested						X	X	X	X		Vanilla extract	54	9	Basil	64	6	Mustard (Dijon)	47	6	Garlic (freshly chopped)	65	2	Your toothpaste	54	7	58	1	Yes	Vanilla extract	Basil	Mustard (Dijon)	Garlic (freshly chopped)	Your toothpaste
16152	28383	female	45	Canada	Not tested										X	Vanilla extract	89	86	Peanut butter	88	91	Mustard (Dijon)	50	69	Cumin	35	50	Your toothpaste	54	55	50	1	Yes	Vanilla extract	Peanut butter	Mustard (Dijon)	Cumin	Your toothpaste
16153	28384	female	45	Sweden	Not tested		X		X		X		X	X		Vanilla extract	1	1	Cardamom	5	5	Vodka	2	2	Soy sauce	2	1	Your hand sanitizer	3	3	2	1	Yes	Vanilla extract	Cardamom	Vodka	Soy sauce	Your hand sanitizer
16154	27180	female	60	Sweden	Not tested		X									Vanilla extract	77	41	Olive oil	58	42	Vinegar (white)	37	69	Garlic (freshly chopped)	41	54	Your toothpaste	71	40	40	1	Yes	Vanilla extract	Olive oil	Vinegar (white)	Garlic (freshly chopped)	Your toothpaste
16156	27353	female	40	Sweden	Not tested								X			Vanilla extract	11	8	Cardamom	9	12	Black pepper (ground)	11	11	Coffee (ground)	11	12	Your Shampoo	11	12	13	1	Yes	Vanilla extract	Cardamom	Black pepper (ground)	Coffee (ground)	Your Shampoo
16157	28386	male	50	Sweden	Not tested		X		X			X	X	X		Vanilla extract	68	22	Coconut oil	50	6	Mustard (Dijon)	53	42	Garlic (freshly chopped)	59	38	Your toothpaste	53	15	18	1	No	Vanilla extract	Coconut oil	Mustard (Dijon)	Garlic (freshly chopped)	Your toothpaste
16158	28387	female	35	Sweden	Tested positive				X		X		X			Vanilla extract	50	5	Basil	50	3	Black pepper (ground)	50	9	Garlic (freshly chopped)	50	8	Your toothpaste	67	25	50	1	Yes	Vanilla extract	Basil	Black pepper (ground)	Garlic (freshly chopped)	Your toothpaste
16159	27421	female	60	Sweden	Not tested						X	X				Honey	68	58	Cardamom	70	72	Vinegar (white)	64	90	Garlic (freshly chopped)	80	75	Your toothpaste	59	58	50	1	Yes	Honey	Cardamom	Vinegar (white)	Garlic (freshly chopped)	Your toothpaste
16161	28388	female	70	United States of America (USA)	Not tested										X	Vanilla extract	76	50	Olive oil	99	62	Black pepper (ground)	71	71	Coffee (ground)	76	62	Your toothpaste	75	75	50	1	Yes	Vanilla extract	Olive oil	Black pepper (ground)	Coffee (ground)	Your toothpaste
16162	28389	female	40	Sweden	Not tested										X	Vanilla extract	97	95	Peanut butter	96	98	Mustard (Dijon)	97	95	Garlic (freshly chopped)	98	50	Your toothpaste	97	96	94	1	Yes	Vanilla extract	Peanut butter	Mustard (Dijon)	Garlic (freshly chopped)	Your toothpaste
16163	28391	female	60	Sweden	Not tested										X	Vanilla extract	36	49	Oregano	43	58	Mustard (Dijon)	41	61	Coffee (ground)	30	41	Your toothpaste	63	54	31	1	No	Vanilla extract	Oregano	Mustard (Dijon)	Coffee (ground)	Your toothpaste
16164	27819	female	35	Sweden	Not tested			X				X	X	X		Vanilla extract	51	13	Peanut butter	52	12	Mustard (Dijon)	47	15	Coffee (instant)	51	10	Your toothpaste	51	11	10	1	No	Vanilla extract	Peanut butter	Mustard (Dijon)	Coffee (instant)	Your toothpaste
16165	28392	female	60	United States of America (USA)	Not tested										X	Vanilla extract	77	81	Peanut butter	79	79	Mustard (Dijon)	72	74	Garlic (freshly chopped)	79	81	Your toothpaste	82	81	81	1	Yes	Vanilla extract	Peanut butter	Mustard (Dijon)	Garlic (freshly chopped)	Your toothpaste
16166	26661	female	45	Sweden	Not tested		X	X					X			Vanilla extract	53	4	Peanut butter	55	37	Vinegar (white)	54	35	Garlic (freshly chopped)	53	11	Your toothpaste	52	38	33	1	Yes	Vanilla extract	Peanut butter	Vinegar (white)	Garlic (freshly chopped)	Your toothpaste
16168	23336	female	40	Sweden	Not tested								X			Vanilla extract	50	1	Peanut butter	50	1	Vinegar (white)	50	1	Soy sauce	50	1	Your toothpaste	50	1	1	1	Yes	Vanilla extract	Peanut butter	Vinegar (white)	Soy sauce	Your toothpaste
16169	28394	female	65	Israel	Not tested			X								Cinnamon	80	60	Olive oil	76	67	Vinegar (white)	65	59	Coffee (instant)	61	83	Your hand cream	57	64	55	1	Yes	Cinnamon	Olive oil	Vinegar (white)	Coffee (instant)	Your hand cream
16170	28395	female	50	France											X	Cinnamon	61	52	Olive oil	48	61	Black pepper (ground)	50	81	Cumin	54	76	Your toothpaste	74	74	50	1	No	Cinnamon	Olive oil	Black pepper (ground)	Cumin	Your toothpaste
16171	28396	female	35	Sweden	Not tested			X	X	X						Vanilla extract	50	50	Olive oil	99	71	Vinegar (apple)	95	92	Coffee (ground)	88	93	Your toothpaste	92	92	90	1	Yes	Vanilla extract	Olive oil	Vinegar (apple)	Coffee (ground)	Your toothpaste
16172	28397	female	25	United States of America (USA)	Results pending			X	X				X	X		Vanilla extract	50	1	Nutmeg	50	5	Vinegar (balsamic)	50	50	Canned tuna	44	23	Your laundry detergent	52	4	5	1	No	Vanilla extract	Nutmeg	Vinegar (balsamic)	Canned tuna	Your laundry detergent
16173	28398	female	30	Sweden	Not tested		X						X			Honey	50	3	Basil	50	4	Mustard (Dijon)	50	2	Coffee (ground)	50	3	Your toothpaste	50	3	48	1	Yes	Honey	Basil	Mustard (Dijon)	Coffee (ground)	Your toothpaste
16174	28105	male	30	Sweden	Not tested										X	Honey	93	94	Peanut butter	83	76	Mustard (Dijon)	93	93	Garlic (freshly chopped)	89	86	Your toothpaste	99	100	87	1	No	Honey	Peanut butter	Mustard (Dijon)	Garlic (freshly chopped)	Your toothpaste
16175	28399	male	60	France	Not tested		X		X		X					Orange juice (not fresh)	77	74	Olive oil	88	85	Mustard (Dijon)	73	90	Cumin	79	73	Your hand soap	89	42	50	1	Yes	Orange juice (not fresh)	Olive oil	Mustard (Dijon)	Cumin	Your hand soap
16176	28054	male	65	United States of America (USA)											X	Vanilla extract	48	48	Peanut butter	65	68	Mustard (Dijon)	49	59	Cumin	49	62	Your toothpaste	72	58	54	1	Yes	Vanilla extract	Peanut butter	Mustard (Dijon)	Cumin	Your toothpaste
16177	28400	female	30	Israel	Not tested										X	Maple syrup	41	65	Olive oil	84	42	Vinegar (white)	5	84	Coffee (instant)	86	68	Your hand sanitizer	61	89	38	1	Yes	Maple syrup	Olive oil	Vinegar (white)	Coffee (instant)	Your hand sanitizer
16178	28401	male	80	United States of America (USA)	Not tested						X				X	Vanilla extract	83	40	Peanut butter	80	45	Vinegar (white)	57	43	Cumin	55	28	Your toothpaste	47	4	58	1	No	Vanilla extract	Peanut butter	Vinegar (white)	Cumin	Your toothpaste
16179	23660	female	65	Sweden	Not tested										X	Vanilla extract	43	62	Basil	73	63	Vinegar (white)	22	79	Garlic (freshly chopped)	50	50	Your toothpaste	79	65	50	1	Yes	Vanilla extract	Basil	Vinegar (white)	Garlic (freshly chopped)	Your toothpaste
16180	28402	male	35	Serbia	Not tested										X	Cinnamon	74	90	Ketchup	63	54	Vinegar (apple)	50	61	Coffee (instant)	73	11	Your toothpaste	92	82	51	1	Yes	Cinnamon	Ketchup	Vinegar (apple)	Coffee (instant)	Your toothpaste
16181	28403	female	70	Sweden	Not tested				X		X		X	X		Vanilla extract	21	20	Coconut oil	11	14	Mustard (Dijon)	10	11	Garlic (freshly chopped)	13	21	Your toothpaste	15	17	16	1	No	Vanilla extract	Coconut oil	Mustard (Dijon)	Garlic (freshly chopped)	Your toothpaste
16183	28405	female	25	United States of America (USA)	Not tested										X	Maple syrup	87	77	Peanut butter	72	72	Black pepper (ground)	76	79	Boiled egg	73	60	Your toothpaste	69	79	50	1	Yes	Maple syrup	Peanut butter	Black pepper (ground)	Boiled egg	Your toothpaste
16184	28406	female	30	Sweden	Not tested		X		X			X	X	X		Vanilla extract	3	3	Olive oil	2	4	Mustard (Dijon)	1	1	Soy sauce	3	2	Your perfume	2	2	2	1	Yes	Vanilla extract	Olive oil	Mustard (Dijon)	Soy sauce	Your perfume
16186	26725	female	45	Canada					X	X	X	X				Vanilla extract	63	64	Peanut butter	61	54	Vinegar (white)	57	50	Cumin	47	51	Your toothpaste	57	47	50	1	Yes	Vanilla extract	Peanut butter	Vinegar (white)	Cumin	Your toothpaste
16188	26592	female	50	Sweden	Not tested								X			Vanilla extract	55	55	Peanut butter	61	61	Vinegar (white)	44	70	Soy sauce	51	61	Your toothpaste	62	73	67	1	No	Vanilla extract	Peanut butter	Vinegar (white)	Soy sauce	Your toothpaste
16190	28411	male	60	United States of America (USA)	Not tested						X					Cinnamon	71	50	Olive oil	80	82	Mustard (Dijon)	83	84	Garlic (freshly chopped)	86	91	Your toothpaste	81	81	50	1	Yes	Cinnamon	Olive oil	Mustard (Dijon)	Garlic (freshly chopped)	Your toothpaste
16191	27934	female	65	Sweden											X	Vanilla extract	64	38	Peanut butter	69	59	Mustard (Dijon)	61	70	Garlic (freshly chopped)	62	85	Your toothpaste	70	68	54	1	No	Vanilla extract	Peanut butter	Mustard (Dijon)	Garlic (freshly chopped)	Your toothpaste
16192	28412	female	60	United States of America (USA)	Not tested										X	Strawberry jam	77	50	Peanut butter	77	68	Mustard (Dijon)	77	91	Garlic (freshly chopped)	82	91	Your toothpaste	77	61	84	1	No	Strawberry jam	Peanut butter	Mustard (Dijon)	Garlic (freshly chopped)	Your toothpaste
16193	28410	male	80	United States of America (USA)							X					Vanilla extract	93	92	Olive oil	98	98	Mustard (Dijon)	53	91	Garlic (freshly chopped)	89	95	Your toothpaste	92	95	50	1	Yes	Vanilla extract	Olive oil	Mustard (Dijon)	Garlic (freshly chopped)	Your toothpaste
16194	28413	female	70	United States of America (USA)	Not tested										X	Honey	99	95	Peanut butter	95	93	Vinegar (balsamic)	50	99	Coffee (ground)	97	97	Your toothpaste	50	91	50	1	Yes	Honey	Peanut butter	Vinegar (balsamic)	Coffee (ground)	Your toothpaste
16195	28414	female	50	South Africa	Not tested		X									Vanilla extract	86	87	Peanut butter	89	93	Mustard (Dijon)	80	80	Garlic (freshly chopped)	90	88	Your toothpaste	88	93	93	1	No	Vanilla extract	Peanut butter	Mustard (Dijon)	Garlic (freshly chopped)	Your toothpaste
16197	28416	male	30	Samoa	Not tested				X		X		X	X		Vanilla extract	60	11	Peanut butter	50	8	Mustard (Dijon)	43	62	Garlic (freshly chopped)	41	7	Your toothpaste	61	15	3	1	Yes	Vanilla extract	Peanut butter	Mustard (Dijon)	Garlic (freshly chopped)	Your toothpaste
16198	28417	female	30	Sweden	Not tested						X		X			Cinnamon	33	33	Peanut butter	78	69	Mustard (Dijon)	51	63	Garlic (freshly chopped)	32	30	Your toothpaste	27	28	9	1	No	Cinnamon	Peanut butter	Mustard (Dijon)	Garlic (freshly chopped)	Your toothpaste
16199	28418	male	70	United States of America (USA)	Not tested										X	Vanilla extract	91	91	Olive oil	94	64	Vinegar (white)	37	73	Coffee (ground)	100	82	Your toothpaste	56	54	50	1	No	Vanilla extract	Olive oil	Vinegar (white)	Coffee (ground)	Your toothpaste
16201	28422	male	80	United States of America (USA)		X			X		X					Strawberry jam	92	68	Peanut butter	74	50	Mustard (Dijon)	50	50	Garlic (freshly chopped)	50	50	Your toothpaste	70	71	50	1	No	Strawberry jam	Peanut butter	Mustard (Dijon)	Garlic (freshly chopped)	Your toothpaste
16202	28423	female	65	United States of America (USA)	Not tested											Vanilla extract	50	50	Peanut butter	58	50	Mustard (Dijon)	35	60	Cumin	67	67	Your hand soap	50	50	50	1	Yes	Vanilla extract	Peanut butter	Mustard (Dijon)	Cumin	Your hand soap
16204	28420	male	40	South Africa	Not tested										X	Honey	82	57	Peanut butter	99	88	Vinegar (balsamic)	86	100	Soy sauce	100	83	Your hand sanitizer	91	80	50	1	Yes	Honey	Peanut butter	Vinegar (balsamic)	Soy sauce	Your hand sanitizer
16205	28425	male	55	United States of America (USA)	Not tested										X	Honey	75	76	Coconut oil	89	87	Vinegar (white)	67	22	Coffee (instant)	78	22	Your perfume	100	84	50	1	Yes	Honey	Coconut oil	Vinegar (white)	Coffee (instant)	Your perfume
16207	26381	male	50	Belgium	Not tested				X							Honey	58	47	Peanut butter	53	48	Black pepper (ground)	45	62	Garlic (freshly chopped)	45	54	Your toothpaste	55	23	34	1	Yes	Honey	Peanut butter	Black pepper (ground)	Garlic (freshly chopped)	Your toothpaste
16208	26421	female	45	Sweden	Not tested		X									Vanilla extract	98	87	Peanut butter	98	92	Vinegar (apple)	85	99	Coffee (ground)	97	99	Your toothpaste	98	97	50	1	Yes	Vanilla extract	Peanut butter	Vinegar (apple)	Coffee (ground)	Your toothpaste
16210	28428	male	60	United States of America (USA)	Not tested										X	Vanilla extract	90	87	Peanut butter	83	92	Mustard (Dijon)	54	87	Coffee (instant)	54	80	Your toothpaste	54	65	86	1	No	Vanilla extract	Peanut butter	Mustard (Dijon)	Coffee (instant)	Your toothpaste
16211	28419	male	70	United States of America (USA)	Not tested		X					X				Honey	52	47	Peanut butter	52	48	Mustard (Dijon)	51	57	Soy sauce	51	35	Your hand soap	58	54	47	1	No	Honey	Peanut butter	Mustard (Dijon)	Soy sauce	Your hand soap
16212	28429	female	65	United States of America (USA)	Not tested						X					Vanilla extract	50	50	Peanut butter	50	50	Vinegar (apple)	49	69	Coffee (ground)	62	63	Your hand soap	65	46	83	1	Yes	Vanilla extract	Peanut butter	Vinegar (apple)	Coffee (ground)	Your hand soap
16213	28430	male	25	Sweden	Not tested										X	Honey	81	81	Olive oil	85	84	Vinegar (balsamic)	84	65	Coffee (ground)	92	93	Your hand sanitizer	90	84	50	1	No	Honey	Olive oil	Vinegar (balsamic)	Coffee (ground)	Your hand sanitizer
16214	28432	female	60	Sweden	Not tested										X	Vanilla extract	95	95	Coconut oil	50	25	Mustard (Dijon)	89	81	Coffee (ground)	82	80	Your toothpaste	89	91	94	1	Yes	Vanilla extract	Coconut oil	Mustard (Dijon)	Coffee (ground)	Your toothpaste
16215	23322	female	50	Sweden											X	Cinnamon	83	55	Oregano	62	71	Vinegar (apple)	64	82	Coffee (ground)	63	87	Your toothpaste	81	62	50	1	Yes	Cinnamon	Oregano	Vinegar (apple)	Coffee (ground)	Your toothpaste
16216	28434	female	25	Sweden	Not tested		X		X		X					Vanilla extract	98	97	Olive oil	97	97	Vinegar (white)	98	96	Coffee (instant)	98	97	Your toothpaste	97	96	51	1	No	Vanilla extract	Olive oil	Vinegar (white)	Coffee (instant)	Your toothpaste
16218	28436	male	55	Canada	Not tested						X					Vanilla extract	97	97	Peanut butter	91	66	Vinegar (white)	44	44	Garlic (freshly chopped)	90	39	Your toothpaste	53	44	62	1	Yes	Vanilla extract	Peanut butter	Vinegar (white)	Garlic (freshly chopped)	Your toothpaste
16220	28438	female	65	Canada	Not tested										X	Vanilla extract	91	51	Peanut butter	55	55	Mustard (Dijon)	65	93	Garlic (freshly chopped)	74	69	Your toothpaste	70	56	50	1	No	Vanilla extract	Peanut butter	Mustard (Dijon)	Garlic (freshly chopped)	Your toothpaste
16221	28439	female	30	Sweden	Not tested	X			X							Vanilla extract	66	31	Peanut butter	50	55	Mustard (Dijon)	59	57	Coffee (ground)	23	54	Your toothpaste	71	66	36	1	No	Vanilla extract	Peanut butter	Mustard (Dijon)	Coffee (ground)	Your toothpaste
16222	28440	male	55	United States of America (USA)	Not tested										X	Vanilla extract	75	75	Peanut butter	75	75	Mustard (Dijon)	72	73	Garlic (freshly chopped)	75	74	Your toothpaste	73	75	50	1	No	Vanilla extract	Peanut butter	Mustard (Dijon)	Garlic (freshly chopped)	Your toothpaste
16225	28443	female	60	Israel	Not tested			X	X							Nutella	51	50	Basil	64	64	Onion (freshly chopped)	66	63	Mushrooms	66	54	Your hand soap	66	54	68	1	Yes	Nutella	Basil	Onion (freshly chopped)	Mushrooms	Your hand soap
16226	28444	female	65	United States of America (USA)	Not tested	X			X	X		X				Vanilla extract	64	34	Peanut butter	80	62	Vinegar (white)	62	62	Garlic (freshly chopped)	11	83	Your toothpaste	61	28	50	1	Yes	Vanilla extract	Peanut butter	Vinegar (white)	Garlic (freshly chopped)	Your toothpaste
16228	23241	male	60	Sweden	Not tested										X	Apple juice (not fresh)	56	44	Olive oil	50	10	Vinegar (apple)	48	38	Blue cheese	50	35	Your toothpaste	52	68	31	1	Yes	Apple juice (not fresh)	Olive oil	Vinegar (apple)	Blue cheese	Your toothpaste
16229	28446	female	35	Philippines	Not tested								X			Vanilla extract	50	50	Peanut butter	61	55	Mustard (Dijon)	50	30	Garlic (freshly chopped)	50	40	Your toothpaste	50	40	38	1	Yes	Vanilla extract	Peanut butter	Mustard (Dijon)	Garlic (freshly chopped)	Your toothpaste
16230	26148	female	65	Sweden	Not tested										X	Vanilla extract	92	99	Oregano	95	92	Wasabi	64	87	Boiled egg	82	76	Your toothpaste	83	76	50	1	Yes	Vanilla extract	Oregano	Wasabi	Boiled egg	Your toothpaste
16232	28448	female	NaN	United States of America (USA)	Not tested										X	Vanilla extract	95	65	Peanut butter	84	50	Vinegar (white)	60	59	Cumin	95	65	Your toothpaste	93	61	52	1	Yes	Vanilla extract	Peanut butter	Vinegar (white)	Cumin	Your toothpaste
16234	28451	female	25	Sweden	Not tested								X	X		Nutella	60	9	Peanut butter	55	41	Vinegar (apple)	39	47	Garlic (freshly chopped)	58	11	Your toothpaste	54	48	53	1	Yes	Nutella	Peanut butter	Vinegar (apple)	Garlic (freshly chopped)	Your toothpaste
16235	28449	male	70	United States of America (USA)	Not tested						X					Vanilla extract	54	50	Peanut butter	51	41	Mustard (Dijon)	32	68	Garlic (freshly chopped)	41	67	Your toothpaste	50	50	49	1	No	Vanilla extract	Peanut butter	Mustard (Dijon)	Garlic (freshly chopped)	Your toothpaste
16236	27281	female	60	Sweden											X	Cinnamon	98	99	Nutmeg	99	98	Vinegar (white)	100	99	Coffee (ground)	99	99	Your toothpaste	98	99	99	1	Yes	Cinnamon	Nutmeg	Vinegar (white)	Coffee (ground)	Your toothpaste
16238	28453	male	35	Sweden	Not tested										X	Honey	75	30	Oregano	60	71	Mustard (Dijon)	52	63	Coffee (ground)	81	50	Your toothpaste	50	22	75	1	No	Honey	Oregano	Mustard (Dijon)	Coffee (ground)	Your toothpaste
16239	28454	male	35	Sweden	Not tested		X						X	X		Nutella	7	6	Olive oil	8	5	Vinegar (red)	8	9	Soy sauce	7	8	Your hand sanitizer	6	7	1	1	Yes	Nutella	Olive oil	Vinegar (red)	Soy sauce	Your hand sanitizer
16240	28455	female	65	Israel											X	Cinnamon	60	68	Oregano	63	75	Mustard (Dijon)	82	41	Coffee (instant)	90	48	Your toothpaste	74	78	51	1	Yes	Cinnamon	Oregano	Mustard (Dijon)	Coffee (instant)	Your toothpaste
16241	28456	female	45	Sweden	Not tested		X						X	X		Vanilla extract	50	12	Oregano	52	13	Mustard (Dijon)	49	4	Coffee (ground)	47	6	Your hand soap	11	7	7	1	No	Vanilla extract	Oregano	Mustard (Dijon)	Coffee (ground)	Your hand soap
16242	28457	male	75	United States of America (USA)	Not tested										X	Vanilla extract	73	40	Peanut butter	99	50	Black pepper (ground)	50	23	Coffee (ground)	94	45	Your laundry detergent	92	75	50	1	Yes	Vanilla extract	Peanut butter	Black pepper (ground)	Coffee (ground)	Your laundry detergent
16244	28459	female	25	Sweden	Not tested								X	X		Honey	2	2	Peanut butter	2	1	Onion (freshly chopped)	3	2	Garlic (freshly chopped)	1	1	Your toothpaste	2	4	2	1	No	Honey	Peanut butter	Onion (freshly chopped)	Garlic (freshly chopped)	Your toothpaste
16245	28460	female	45	Panama											X	Vanilla extract	99	47	Peanut butter	72	37	Vinegar (white)	7	74	Cumin	30	75	Your toothpaste	87	37	54	1	Yes	Vanilla extract	Peanut butter	Vinegar (white)	Cumin	Your toothpaste
16246	28462	female	65	United States of America (USA)	Not tested		X									Vanilla extract	73	64	Peanut butter	66	58	Vinegar (white)	45	24	Soy sauce	56	58	Your toothpaste	57	59	34	1	No	Vanilla extract	Peanut butter	Vinegar (white)	Soy sauce	Your toothpaste
16249	28464	female	65	Sweden	Not tested										X	Vanilla extract	93	90	Oregano	94	91	Vinegar (white)	97	91	Garlic (freshly chopped)	88	90	Your toothpaste	96	99	97	1	Yes	Vanilla extract	Oregano	Vinegar (white)	Garlic (freshly chopped)	Your toothpaste
16250	28465	female	70	United States of America (USA)	Not tested										X	Honey	99	99	Coconut oil	100	100	Mustard (Dijon)	99	100	Garlic (freshly chopped)	100	100	Your toothpaste	100	99	90	1	No	Honey	Coconut oil	Mustard (Dijon)	Garlic (freshly chopped)	Your toothpaste
16252	28468	male	55	Israel											X	Vanilla extract	41	65	Peanut butter	50	50	Mustard (Dijon)	50	75	Garlic (freshly chopped)	52	68	Your toothpaste	59	66	51	1	Yes	Vanilla extract	Peanut butter	Mustard (Dijon)	Garlic (freshly chopped)	Your toothpaste
16253	28467	female	45	Sweden	Not tested		X				X					Nutella	91	91	Coconut oil	94	97	Vinegar (balsamic)	77	97	Soy sauce	31	99	Your hand cream	92	86	97	1	Yes	Nutella	Coconut oil	Vinegar (balsamic)	Soy sauce	Your hand cream
16255	25005	female	40	Israel	Not tested										X	Vanilla extract	97	90	Cardamom	97	87	Vinegar (apple)	83	97	Coffee (instant)	99	90	Your toothpaste	94	95	57	1	No	Vanilla extract	Cardamom	Vinegar (apple)	Coffee (instant)	Your toothpaste
16257	28471	male	70	United States of America (USA)	Not tested											Vanilla extract	50	69	Thyme	64	35	Mustard (Dijon)	50	26	Garlic (freshly chopped)	50	70	Your toothpaste	33	72	50	1	No	Vanilla extract	Thyme	Mustard (Dijon)	Garlic (freshly chopped)	Your toothpaste
16258	28472	female	55	United States of America (USA)	Not tested					X						Honey	91	99	Peanut butter	59	100	Mustard (Dijon)	56	100	Garlic (freshly chopped)	39	89	Your toothpaste	71	100	50	1	Yes	Honey	Peanut butter	Mustard (Dijon)	Garlic (freshly chopped)	Your toothpaste
16259	28473	female	50	Sweden	Not tested										X	Vanilla extract	98	50	Peanut butter	98	97	Mustard (Dijon)	99	99	Garlic (freshly chopped)	98	99	Your toothpaste	99	99	64	1	Yes	Vanilla extract	Peanut butter	Mustard (Dijon)	Garlic (freshly chopped)	Your toothpaste
16261	28476	male	20	United States of America (USA)	Not tested										X	Nutella	75	71	Peanut butter	36	78	Mustard (Dijon)	11	90	Cumin	45	76	Your toothpaste	63	75	52	1	Yes	Nutella	Peanut butter	Mustard (Dijon)	Cumin	Your toothpaste
16262	28086	female	50	Sweden							X					Cinnamon	96	74	Cardamom	98	78	Mustard (Dijon)	79	77	Coffee (ground)	76	71	Your hand soap	99	77	49	1	Yes	Cinnamon	Cardamom	Mustard (Dijon)	Coffee (ground)	Your hand soap
16263	28477	female	40	Sweden	Not tested	X			X	X			X	X		Vanilla extract	27	28	Peanut butter	27	26	Mustard (Dijon)	23	30	Soy sauce	50	50	Your toothpaste	24	27	21	1	Yes	Vanilla extract	Peanut butter	Mustard (Dijon)	Soy sauce	Your toothpaste
16264	27445	female	65	Sweden											X	Honey	67	85	Olive oil	62	78	Vinegar (white)	57	70	Garlic (freshly chopped)	51	63	Your hand soap	79	81	51	1	Yes	Honey	Olive oil	Vinegar (white)	Garlic (freshly chopped)	Your hand soap
16265	28478	female	40	Argentina	Not tested										X	Vanilla extract	100	48	Oregano	50	51	Vinegar (red)	50	55	Coffee (instant)	54	49	Your toothpaste	65	48	69	1	Yes	Vanilla extract	Oregano	Vinegar (red)	Coffee (instant)	Your toothpaste
16268	28481	male	75	United States of America (USA)	Not tested										X	Vanilla extract	50	84	Parsley	69	61	Mint (fresh)	94	91	Garlic (freshly chopped)	80	88	Your toothpaste	67	67	53	1	No	Vanilla extract	Parsley	Mint (fresh)	Garlic (freshly chopped)	Your toothpaste
16269	28482	female	20	Sweden	Not tested								X	X		Nutella	1	2	Ketchup	1	3	Mustard (ordinary)	3	1	Coffee (instant)	3	5	Your perfume	5	2	1	1	Yes	Nutella	Ketchup	Mustard (ordinary)	Coffee (instant)	Your perfume
16270	28483	female	40	Israel	Not tested							X				Vanilla extract	59	59	Olive oil	47	51	Mustard (Dijon)	46	66	Garlic (freshly chopped)	47	40	Your toothpaste	40	26	50	1	No	Vanilla extract	Olive oil	Mustard (Dijon)	Garlic (freshly chopped)	Your toothpaste
16273	28486	female	50	Mexico	Not tested							X				Cinnamon	96	93	Olive oil	85	86	Mustard (Dijon)	82	98	Garlic (freshly chopped)	85	95	Your hand soap	94	77	83	1	No	Cinnamon	Olive oil	Mustard (Dijon)	Garlic (freshly chopped)	Your hand soap
16274	28488	male	40	Mexico	Not tested										X	Nutella	99	99	Cilantro	79	79	Onion (freshly chopped)	50	50	Coffee (instant)	99	99	Your Shampoo	94	99	99	1	Yes	Nutella	Cilantro	Onion (freshly chopped)	Coffee (instant)	Your Shampoo
16275	28489	male	65	Mexico	Not tested										X	Strawberry jam	50	50	Peanut butter	66	66	Onion (freshly chopped)	32	89	Garlic (freshly chopped)	12	67	Your toothpaste	72	70	50	1	Yes	Strawberry jam	Peanut butter	Onion (freshly chopped)	Garlic (freshly chopped)	Your toothpaste
16276	28490	female	35	Netherlands	Not tested		X		X	X	X		X	X		Strawberry jam	76	33	Olive oil	28	12	Mustard (Dijon)	31	17	Garlic (freshly chopped)	50	10	Your toothpaste	50	24	21	1	No	Strawberry jam	Olive oil	Mustard (Dijon)	Garlic (freshly chopped)	Your toothpaste
16277	28491	male	80	Germany	Not tested	X										Strawberry jam	100	100	Thyme	100	100	Vinegar (balsamic)	100	100	Coffee (ground)	100	100	Your toothpaste	100	96	50	1	No	Strawberry jam	Thyme	Vinegar (balsamic)	Coffee (ground)	Your toothpaste
16279	28492	female	60	India	Not tested											Nutella	92	92	Cilantro	93	95	Vinegar (white)	50	50	Garlic (freshly chopped)	3	99	Your toothpaste	4	97	NaN	1	Yes	Nutella	Cilantro	Vinegar (white)	Garlic (freshly chopped)	Your toothpaste
16280	27121	female	60	Sweden	Not tested										X	Vanilla extract	98	98	Coconut oil	99	100	Vinegar (white)	100	100	Coffee (ground)	99	99	Your toothpaste	99	99	99	1	Yes	Vanilla extract	Coconut oil	Vinegar (white)	Coffee (ground)	Your toothpaste
16281	28493	male	65	Mexico	Not tested										X	Honey	82	68	Olive oil	61	73	Mustard (Dijon)	61	80	Blue cheese	81	90	Your hand soap	97	91	76	1	Yes	Honey	Olive oil	Mustard (Dijon)	Blue cheese	Your hand soap
16282	23560	female	55	Sweden	Not tested										X	Honey	56	55	Olive oil	54	52	Vinegar (white)	46	54	Cumin	54	54	Your toothpaste	58	56	50	1	Yes	Honey	Olive oil	Vinegar (white)	Cumin	Your toothpaste
16283	28495	female	55	Mexico	Not tested										X	Strawberry jam	96	97	Peanut butter	96	97	Vinegar (white)	80	95	Cumin	95	94	Your hand cream	92	94	93	1	Yes	Strawberry jam	Peanut butter	Vinegar (white)	Cumin	Your hand cream
16284	28496	female	50	Sweden	Not tested											Cinnamon	35	16	Olive oil	39	13	Mustard (Dijon)	52	42	Coffee (ground)	23	11	Your perfume	60	36	11	1	No	Cinnamon	Olive oil	Mustard (Dijon)	Coffee (ground)	Your perfume
16285	23001	male	50	Sweden	Not tested											Honey	60	50	Oregano	31	67	Vinegar (white)	2	97	Coffee (ground)	50	94	Your toothpaste	78	63	50	1	Yes	Honey	Oregano	Vinegar (white)	Coffee (ground)	Your toothpaste
16286	28497	male	40	Russia	Not tested	X	X	X	X		X	X				Honey	47	28	Olive oil	37	11	Vinegar (white)	56	81	Soy sauce	68	63	Your toothpaste	61	20	28	1	Yes	Honey	Olive oil	Vinegar (white)	Soy sauce	Your toothpaste
16288	28499	female	25	Sweden	Not tested		X						X	X		Vanilla extract	47	33	Peanut butter	72	67	Mustard (Dijon)	45	81	Soy sauce	40	68	Your Shampoo	68	29	26	1	No	Vanilla extract	Peanut butter	Mustard (Dijon)	Soy sauce	Your Shampoo
16289	24509	male	70	Israel											X	Maple syrup	44	67	Olive oil	48	62	Black pepper (ground)	52	71	Garlic (freshly chopped)	56	69	Your toothpaste	64	75	52	1	Yes	Maple syrup	Olive oil	Black pepper (ground)	Garlic (freshly chopped)	Your toothpaste
16290	23685	male	60	Israel	Not tested		X									Honey	74	50	Olive oil	66	50	Black pepper (ground)	32	45	Cumin	30	65	Your toothpaste	70	50	50	1	Yes	Honey	Olive oil	Black pepper (ground)	Cumin	Your toothpaste
16293	27549	female	40	Sweden	Not tested										X	Vanilla extract	92	82	Olive oil	74	74	Vinegar (apple)	25	97	Garlic (freshly chopped)	73	86	Your hand soap	90	50	50	1	No	Vanilla extract	Olive oil	Vinegar (apple)	Garlic (freshly chopped)	Your hand soap
16294	22649	female	30	United States of America (USA)	Not tested										X	Maple syrup	65	59	Peanut butter	85	78	Vinegar (white)	8	96	Cumin	86	65	Your toothpaste	60	76	50	1	No	Maple syrup	Peanut butter	Vinegar (white)	Cumin	Your toothpaste
16295	28503	female	25	Sweden	Not tested								X	X		Honey	49	4	Olive oil	50	2	Vinegar (balsamic)	50	9	Coffee (ground)	50	13	Your toothpaste	50	1	2	1	Yes	Honey	Olive oil	Vinegar (balsamic)	Coffee (ground)	Your toothpaste
16298	28505	female	40	Sweden	Not tested	X							X			Honey	46	5	Coconut oil	50	9	Vinegar (white)	50	77	Garlic (freshly chopped)	3	9	Your toothpaste	99	77	88	1	Yes	Honey	Coconut oil	Vinegar (white)	Garlic (freshly chopped)	Your toothpaste
16302	28509	female	55	Mexico											X	Vanilla extract	95	96	Coconut oil	99	99	Mustard (Dijon)	97	95	Garlic (freshly chopped)	98	93	Your toothpaste	99	99	99	1	Yes	Vanilla extract	Coconut oil	Mustard (Dijon)	Garlic (freshly chopped)	Your toothpaste
16303	28510	male	55	United Kingdom (UK)	Not tested	X	X	X	X	X			X	X		Honey	77	56	Ketchup	77	74	Vinegar (balsamic)	64	65	Garlic (freshly chopped)	82	90	Your toothpaste	77	74	58	1	No	Honey	Ketchup	Vinegar (balsamic)	Garlic (freshly chopped)	Your toothpaste
16305	27999	male	55	India	Not tested										X	Vanilla extract	68	64	Cardamom	85	81	Mustard (Dijon)	67	99	Coffee (ground)	93	87	Your Shampoo	83	70	51	1	Yes	Vanilla extract	Cardamom	Mustard (Dijon)	Coffee (ground)	Your Shampoo
16306	28512	male	35	Ethiopia											X	Cinnamon	50	60	Peanut butter	59	50	Mustard (Dijon)	50	59	Garlic (freshly chopped)	80	50	Your toothpaste	50	73	41	1	No	Cinnamon	Peanut butter	Mustard (Dijon)	Garlic (freshly chopped)	Your toothpaste
16309	28515	male	45	Sweden	Not tested								X			Vanilla extract	50	1	Oregano	50	1	Mustard (Dijon)	50	1	Garlic (freshly chopped)	50	1	Your toothpaste	50	1	1	1	No	Vanilla extract	Oregano	Mustard (Dijon)	Garlic (freshly chopped)	Your toothpaste
16311	28518	male	75	United States of America (USA)	Not tested										X	Vanilla extract	79	73	Oregano	41	72	Vinegar (white)	55	71	Soy sauce	71	66	Your toothpaste	65	65	74	1	No	Vanilla extract	Oregano	Vinegar (white)	Soy sauce	Your toothpaste
16312	28519	male	30	Canada	Not tested		X		X		X	X				Vanilla extract	100	100	Peanut butter	34	100	Mustard (Dijon)	11	100	Coffee (ground)	100	100	Your toothpaste	76	100	100	1	No	Vanilla extract	Peanut butter	Mustard (Dijon)	Coffee (ground)	Your toothpaste
16313	28520	female	40	Sweden	Tested negative			X								Vanilla extract	78	75	Olive oil	86	91	Vinegar (white)	88	87	Garlic (freshly chopped)	86	91	Your toothpaste	87	82	50	1	Yes	Vanilla extract	Olive oil	Vinegar (white)	Garlic (freshly chopped)	Your toothpaste
16314	28521	female	50	Mexico	Not tested		X				X					Vanilla extract	85	85	Oregano	76	77	Vinegar (apple)	19	94	Garlic (freshly chopped)	71	87	Your hand soap	81	76	50	1	No	Vanilla extract	Oregano	Vinegar (apple)	Garlic (freshly chopped)	Your hand soap
16315	28523	male	70	India	Not tested										X	Vanilla extract	50	63	Peanut butter	50	50	Horseradish (jar)	50	66	Garlic (freshly chopped)	50	66	Your toothpaste	50	62	50	1	Yes	Vanilla extract	Peanut butter	Horseradish (jar)	Garlic (freshly chopped)	Your toothpaste
16316	28522	male	30	Kenya	Not tested										X	Honey	49	50	Peanut butter	64	53	Vinegar (white)	20	88	Garlic (freshly chopped)	31	83	Your toothpaste	48	68	93	1	No	Honey	Peanut butter	Vinegar (white)	Garlic (freshly chopped)	Your toothpaste
16317	28524	female	30	Mexico	Not tested										X	Nutella	100	100	Oregano	100	100	Vodka	1	1	Garlic (freshly chopped)	100	100	Your toothpaste	100	100	87	1	No	Nutella	Oregano	Vodka	Garlic (freshly chopped)	Your toothpaste
16318	28525	male	65	Mexico											X	Honey	78	65	Olive oil	70	23	Vinegar (white)	32	85	Coffee (ground)	95	88	Your toothpaste	71	64	53	1	No	Honey	Olive oil	Vinegar (white)	Coffee (ground)	Your toothpaste
16319	28526	female	50	Lithuania	Not tested										X	Cinnamon	82	57	Olive oil	46	65	Mustard (Dijon)	61	61	Cumin	70	71	Your hand soap	70	55	50	1	Yes	Cinnamon	Olive oil	Mustard (Dijon)	Cumin	Your hand soap
16320	27768	female	30	Sweden	Not tested				X				X	X		Cinnamon	58	27	Peanut butter	37	20	Mustard (Dijon)	42	19	Coffee (ground)	37	31	Your toothpaste	60	42	62	1	Yes	Cinnamon	Peanut butter	Mustard (Dijon)	Coffee (ground)	Your toothpaste
16321	28518	male	75	United States of America (USA)	Not tested										X	Vanilla extract	76	70	Oregano	45	82	Vinegar (white)	50	76	Soy sauce	58	79	Your toothpaste	54	70	56	1	No	Vanilla extract	Oregano	Vinegar (white)	Soy sauce	Your toothpaste
16322	26317	male	60	Israel												Cinnamon	74	74	Olive oil	82	66	Black pepper (ground)	44	69	Tea (earl gray)	83	66	Your Shampoo	64	57	45	1	Yes	Cinnamon	Olive oil	Black pepper (ground)	Tea (earl gray)	Your Shampoo
16323	28528	female	45	Mexico	Tested negative		X						X	X		Nutella	29	28	Olive oil	16	17	Black pepper (ground)	17	18	Coffee (ground)	27	40	Your hand soap	27	27	29	1	No	Nutella	Olive oil	Black pepper (ground)	Coffee (ground)	Your hand soap
16326	28531	female	55	Sweden	Not tested						X					Lemonade (not fresh)	72	78	Peanut butter	77	77	Mustard (ordinary)	80	91	Garlic (freshly chopped)	78	78	Your toothpaste	40	69	77	1	Yes	Lemonade (not fresh)	Peanut butter	Mustard (ordinary)	Garlic (freshly chopped)	Your toothpaste
16327	28530	male	35	Ethiopia	Not tested											Orange juice (not fresh)	81	50	Olive oil	50	70	Onion (freshly chopped)	50	59	Tea (black)	70	50	Your perfume	72	50	65	1	Yes	Orange juice (not fresh)	Olive oil	Onion (freshly chopped)	Tea (black)	Your perfume
16329	28535	female	70	United States of America (USA)	Not tested										X	Vanilla extract	99	99	Oregano	100	99	Vinegar (white)	50	100	Soy sauce	89	99	Your toothpaste	83	67	50	1	No	Vanilla extract	Oregano	Vinegar (white)	Soy sauce	Your toothpaste
16331	28537	female	65	United States of America (USA)	Not tested										X	Cinnamon	100	100	Coconut oil	100	66	Black pepper (ground)	85	99	Coffee (ground)	100	94	Your toothpaste	100	100	100	1	Yes	Cinnamon	Coconut oil	Black pepper (ground)	Coffee (ground)	Your toothpaste
16335	28539	female	55	Sweden	Not tested										X	Vanilla extract	74	76	Thyme	72	78	Black pepper (ground)	72	79	Coffee (ground)	94	90	Your toothpaste	87	90	94	1	Yes	Vanilla extract	Thyme	Black pepper (ground)	Coffee (ground)	Your toothpaste
16337	28541	male	50	Mexico	Not tested						X	X				Vanilla extract	87	79	Peanut butter	79	70	Mustard (Dijon)	55	86	Garlic (freshly chopped)	30	100	Your toothpaste	52	63	78	1	Yes	Vanilla extract	Peanut butter	Mustard (Dijon)	Garlic (freshly chopped)	Your toothpaste
16338	26002	male	45	Israel	Not tested						X			X		Vanilla extract	60	64	Peanut butter	60	62	Vinegar (white)	31	75	Cumin	38	74	Your perfume	67	66	49	1	No	Vanilla extract	Peanut butter	Vinegar (white)	Cumin	Your perfume
16339	28542	female	30	Romania	Not tested		X		X	X	X	X	X	X		Vanilla extract	83	82	Peanut butter	93	94	Mustard (Dijon)	75	75	Garlic (freshly chopped)	96	97	Your toothpaste	98	98	84	1	No	Vanilla extract	Peanut butter	Mustard (Dijon)	Garlic (freshly chopped)	Your toothpaste
16340	28543	female	30	Sweden	Not tested							X	X	X		Cinnamon	50	4	Coconut oil	50	4	Vodka	50	3	Coffee (instant)	50	1	Your hand soap	50	1	5	1	No	Cinnamon	Coconut oil	Vodka	Coffee (instant)	Your hand soap
16342	28545	female	25	Canada	Not tested		X									Vanilla extract	80	70	Peanut butter	67	87	Vinegar (white)	63	78	Garlic (freshly chopped)	61	49	Your toothpaste	66	62	83	1	Yes	Vanilla extract	Peanut butter	Vinegar (white)	Garlic (freshly chopped)	Your toothpaste
16343	28546	female	25	Sweden	Not tested								X	X		Cinnamon	2	1	Ketchup	2	2	Mint (fresh)	4	2	Coffee (instant)	3	2	Your toothpaste	1	2	1	1	No	Cinnamon	Ketchup	Mint (fresh)	Coffee (instant)	Your toothpaste
16344	28547	female	65	Mexico												Nutella	95	58	Olive oil	52	51	Mustard (Dijon)	77	98	Soy sauce	40	80	Your toothpaste	63	42	50	1	No	Nutella	Olive oil	Mustard (Dijon)	Soy sauce	Your toothpaste
16347	28550	female	35	Chile	Not tested					X						Vanilla extract	100	100	Oregano	100	69	Vinegar (white)	60	100	Coffee (instant)	100	100	Your toothpaste	68	100	76	1	Yes	Vanilla extract	Oregano	Vinegar (white)	Coffee (instant)	Your toothpaste
16348	28551	female	50	Sweden	Not tested					X		X		X		Vanilla extract	50	37	Oregano	77	60	Mint (fresh)	81	63	Coffee (instant)	92	97	Your toothpaste	92	92	96	1	Yes	Vanilla extract	Oregano	Mint (fresh)	Coffee (instant)	Your toothpaste
16350	28553	female	30	Mexico	Not tested				X							Vanilla extract	100	68	Peanut butter	79	63	Mustard (Dijon)	51	89	Garlic (freshly chopped)	90	98	Your toothpaste	77	38	50	1	No	Vanilla extract	Peanut butter	Mustard (Dijon)	Garlic (freshly chopped)	Your toothpaste
16351	28552	female	45	Sweden											X	Vanilla extract	28	69	Olive oil	70	36	Mustard (Dijon)	64	65	Garlic (freshly chopped)	80	72	Your toothpaste	65	69	50	1	Yes	Vanilla extract	Olive oil	Mustard (Dijon)	Garlic (freshly chopped)	Your toothpaste
16352	28555	female	50	Sweden	Not tested		X						X	X		Vanilla extract	47	1	Basil	50	2	Black pepper (ground)	50	2	Coffee (ground)	50	26	Your Shampoo	30	10	11	1	Yes	Vanilla extract	Basil	Black pepper (ground)	Coffee (ground)	Your Shampoo
16353	27851	female	75	Israel	Not tested										X	Cinnamon	90	86	Oregano	98	92	Mustard (Dijon)	52	95	Coffee (ground)	100	89	Your hand soap	17	93	50	1	Yes	Cinnamon	Oregano	Mustard (Dijon)	Coffee (ground)	Your hand soap
16355	28556	female	65	United States of America (USA)	Not tested										X	Honey	85	67	Thyme	60	59	Black pepper (ground)	12	85	Cumin	14	88	Your perfume	95	94	66	1	Yes	Honey	Thyme	Black pepper (ground)	Cumin	Your perfume
16357	28558	male	30	Mexico											X	Vanilla extract	96	68	Peanut butter	96	69	Mustard (Dijon)	50	86	Garlic (freshly chopped)	88	86	Your toothpaste	94	29	54	1	No	Vanilla extract	Peanut butter	Mustard (Dijon)	Garlic (freshly chopped)	Your toothpaste
16358	28559	male	50	Mexico	Not tested										X	Vanilla extract	77	78	Peanut butter	81	82	Mustard (Dijon)	75	76	Garlic (freshly chopped)	80	84	Your toothpaste	81	82	100	1	No	Vanilla extract	Peanut butter	Mustard (Dijon)	Garlic (freshly chopped)	Your toothpaste
16361	28562	male	65	Sweden	Not tested										X	Honey	50	50	Oregano	50	22	Mustard (Dijon)	50	29	Coffee (ground)	75	27	Your toothpaste	77	26	50	1	No	Honey	Oregano	Mustard (Dijon)	Coffee (ground)	Your toothpaste
16364	28565	male	60	United States of America (USA)											X	Vanilla extract	86	87	Olive oil	86	86	Mustard (Dijon)	80	80	sauerkraut (jar)	84	85	Your toothpaste	82	82	78	1	No	Vanilla extract	Olive oil	Mustard (Dijon)	sauerkraut (jar)	Your toothpaste
16365	28566	male	60	United Kingdom (UK)	Not tested										X	Honey	100	100	Peanut butter	99	100	Mustard (Dijon)	100	100	Garlic (freshly chopped)	100	100	Your toothpaste	100	100	50	1	Yes	Honey	Peanut butter	Mustard (Dijon)	Garlic (freshly chopped)	Your toothpaste
16366	28568	female	40	Sweden									X			Nutella	52	4	Ketchup	50	1	Vinegar (white)	50	3	Coffee (instant)	50	5	Your hand soap	50	4	1	1	Yes	Nutella	Ketchup	Vinegar (white)	Coffee (instant)	Your hand soap
16367	28569	female	50	Sweden	Not tested								X	X		Vanilla extract	50	13	Basil	50	6	Mustard (Dijon)	53	15	Coffee (instant)	52	5	Your toothpaste	49	6	47	1	Yes	Vanilla extract	Basil	Mustard (Dijon)	Coffee (instant)	Your toothpaste
16369	28571	female	50	Sweden	Not tested		X						X	X		Vanilla extract	50	2	Ketchup	50	3	Vinegar (white)	50	2	Coffee (ground)	50	2	Your toothpaste	50	3	5	1	No	Vanilla extract	Ketchup	Vinegar (white)	Coffee (ground)	Your toothpaste
16370	28572	female	40	Sweden	Not tested						X					Honey	99	82	Peanut butter	88	90	Vinegar (apple)	82	86	Garlic (freshly chopped)	87	90	Your toothpaste	99	99	94	1	Yes	Honey	Peanut butter	Vinegar (apple)	Garlic (freshly chopped)	Your toothpaste
16371	28573	female	25	Israel	Not tested										X	Honey	100	97	Olive oil	99	97	Horseradish (jar)	24	97	Coffee (instant)	97	98	Your toothpaste	98	98	50	1	Yes	Honey	Olive oil	Horseradish (jar)	Coffee (instant)	Your toothpaste
16374	28575	female	20	Sweden	Not tested				X	X	X		X	X		Honey	7	4	Coconut oil	1	5	Vinegar (white)	7	6	Soy sauce	7	3	Your toothpaste	7	7	50	1	Yes	Honey	Coconut oil	Vinegar (white)	Soy sauce	Your toothpaste
16375	28576	male	55	Canada	Not tested										X	Vanilla extract	95	89	Peanut butter	75	99	Vinegar (white)	36	100	Soy sauce	28	99	Your toothpaste	76	84	97	1	No	Vanilla extract	Peanut butter	Vinegar (white)	Soy sauce	Your toothpaste
16376	28577	female	40	United States of America (USA)	Tested negative		X									Honey	65	65	Olive oil	69	71	Vodka	60	58	Coffee (ground)	50	21	Your perfume	50	50	NaN	1	Yes	Honey	Olive oil	Vodka	Coffee (ground)	Your perfume
16377	28578	female	35	Sweden	Not tested						X					Honey	68	25	Olive oil	32	43	Mustard (Dijon)	65	75	Coffee (ground)	97	82	Your toothpaste	86	85	26	1	Yes	Honey	Olive oil	Mustard (Dijon)	Coffee (ground)	Your toothpaste
16378	28579	female	70	Israel												Cinnamon	89	61	Peanut butter	80	100	Mustard (Dijon)	80	98	Cumin	78	67	Your perfume	94	72	52	1	Yes	Cinnamon	Peanut butter	Mustard (Dijon)	Cumin	Your perfume
16379	28580	female	20	Belgium	Not tested				X		X					Honey	87	42	Peanut butter	35	79	Black pepper (ground)	60	81	Garlic (freshly chopped)	32	56	Your toothpaste	58	18	50	1	No	Honey	Peanut butter	Black pepper (ground)	Garlic (freshly chopped)	Your toothpaste
16380	28581	male	55	Mexico							X					Strawberry jam	50	50	Cilantro	50	50	Vinegar (white)	50	93	Soy sauce	50	50	Your toothpaste	50	50	50	1	Yes	Strawberry jam	Cilantro	Vinegar (white)	Soy sauce	Your toothpaste
16381	28582	female	60	Sweden	Not tested											Honey	50	3	Olive oil	50	5	Mustard (Dijon)	50	14	Garlic (freshly chopped)	50	5	Your toothpaste	50	3	50	1	No	Honey	Olive oil	Mustard (Dijon)	Garlic (freshly chopped)	Your toothpaste
16382	26740	female	30	Sweden	Not tested		X		X	X						Apricot Jam	66	38	Olive oil	50	1	Vinegar (apple)	29	63	Garlic (freshly chopped)	62	59	Your hand soap	98	84	36	1	No	Apricot Jam	Olive oil	Vinegar (apple)	Garlic (freshly chopped)	Your hand soap
16383	28583	male	70	Sweden	Not tested										X	Honey	65	50	Olive oil	50	45	Mustard (Dijon)	74	62	Garlic (freshly chopped)	73	71	Your toothpaste	75	58	51	1	No	Honey	Olive oil	Mustard (Dijon)	Garlic (freshly chopped)	Your toothpaste
16384	28584	male	50	Sweden	Not tested										X	Apricot Jam	31	72	Olive oil	62	71	Vinegar (apple)	1	100	Garlic (freshly chopped)	81	63	Your hand soap	73	77	50	1	No	Apricot Jam	Olive oil	Vinegar (apple)	Garlic (freshly chopped)	Your hand soap
16385	26553	male	55	Germany	Not tested										X	Honey	60	12	Olive oil	50	5	Vinegar (white)	60	14	Garlic (freshly chopped)	69	35	Your toothpaste	54	5	50	1	Yes	Honey	Olive oil	Vinegar (white)	Garlic (freshly chopped)	Your toothpaste
16386	28585	male	25	Switzerland	Not tested										X	Honey	62	68	Peanut butter	87	80	Sesame oil	38	70	Coffee (instant)	53	84	Your toothpaste	75	78	34	1	No	Honey	Peanut butter	Sesame oil	Coffee (instant)	Your toothpaste
16391	28588	female	55	Belarus							X					Honey	79	78	Olive oil	66	66	Mustard (Dijon)	73	71	Garlic (freshly chopped)	72	73	Your toothpaste	74	74	64	1	Yes	Honey	Olive oil	Mustard (Dijon)	Garlic (freshly chopped)	Your toothpaste
16392	23364	female	60	Sweden	Not tested										X	Honey	99	98	Olive oil	98	99	Vinegar (white)	98	97	Garlic (freshly chopped)	98	98	Your toothpaste	99	99	50	1	Yes	Honey	Olive oil	Vinegar (white)	Garlic (freshly chopped)	Your toothpaste
16393	23735	female	60	Sweden	Not tested		X				X		X			Honey	56	17	Olive oil	50	4	Vinegar (white)	56	22	Garlic (freshly chopped)	50	22	Your toothpaste	62	33	29	1	Yes	Honey	Olive oil	Vinegar (white)	Garlic (freshly chopped)	Your toothpaste
16394	28591	female	65	United States of America (USA)											X	Vanilla extract	96	75	Peanut butter	64	65	Mustard (Dijon)	55	70	Cumin	62	62	Your toothpaste	71	60	50	1	Yes	Vanilla extract	Peanut butter	Mustard (Dijon)	Cumin	Your toothpaste
16395	28592	male	40	Palestine	Not tested		X					X				Honey	90	84	Olive oil	81	80	Black pepper (ground)	76	80	Coffee (ground)	90	94	Your perfume	90	90	80	1	No	Honey	Olive oil	Black pepper (ground)	Coffee (ground)	Your perfume
16396	28593	male	45	Slovakia	Not tested										X	Honey	73	71	Olive oil	71	73	Onion (freshly chopped)	50	75	Coffee (ground)	78	78	Your Shampoo	74	72	77	1	No	Honey	Olive oil	Onion (freshly chopped)	Coffee (ground)	Your Shampoo
16397	26745	female	40	Sweden	Not tested										X	Cinnamon	78	74	Oregano	71	73	Vodka	43	50	Coffee (ground)	61	63	Your toothpaste	51	46	60	1	Yes	Cinnamon	Oregano	Vodka	Coffee (ground)	Your toothpaste
16398	28594	female	25	Sweden	Not tested				X				X	X		Vanilla extract	58	17	Thyme	38	35	Vinegar (red)	16	34	Tea (black)	39	21	Your body lotion	62	17	37	1	Yes	Vanilla extract	Thyme	Vinegar (red)	Tea (black)	Your body lotion
16400	26160	male	50	Sweden	Not tested		X									Vanilla extract	64	62	Olive oil	40	77	Vinegar (white)	26	88	Coffee (ground)	77	86	Your toothpaste	60	73	47	1	Yes	Vanilla extract	Olive oil	Vinegar (white)	Coffee (ground)	Your toothpaste
16401	28596	female	70	United States of America (USA)	Not tested										X	Grapefruit juice (not fresh)	81	46	Coconut oil	50	40	Vinegar (white)	50	44	Canned tuna	58	44	Your toothpaste	58	45	45	1	Yes	Grapefruit juice (not fresh)	Coconut oil	Vinegar (white)	Canned tuna	Your toothpaste
16402	28597	female	30	Australia	Not tested				X	X	X					Honey	71	35	Coconut oil	61	33	Vinegar (apple)	36	66	Coffee (ground)	50	76	Your sunscreen	50	26	50	1	No	Honey	Coconut oil	Vinegar (apple)	Coffee (ground)	Your sunscreen
16403	28598	female	45	Sweden	Not tested				X				X	X		Honey	50	6	Olive oil	50	7	Mustard (Dijon)	50	14	sauerkraut (jar)	50	13	Your toothpaste	50	8	5	1	Yes	Honey	Olive oil	Mustard (Dijon)	sauerkraut (jar)	Your toothpaste
16404	28599	female	50	Mexico											X	Nutella	85	78	Cardamom	80	92	Vinegar (white)	72	80	Coffee (ground)	100	99	Your hand sanitizer	90	78	78	1	No	Nutella	Cardamom	Vinegar (white)	Coffee (ground)	Your hand sanitizer
16407	28602	female	70	United States of America (USA)	Not tested											Maple syrup	53	53	Ketchup	50	50	Black pepper (ground)	51	52	Coffee (ground)	53	54	Your toothpaste	52	52	52	1	Yes	Maple syrup	Ketchup	Black pepper (ground)	Coffee (ground)	Your toothpaste
16408	28603	male	45	Israel	Not tested		X									Honey	100	100	Olive oil	100	100	Vodka	100	80	Coffee (instant)	84	84	Your toothpaste	100	100	100	1	No	Honey	Olive oil	Vodka	Coffee (instant)	Your toothpaste
16410	26406	male	60	United Kingdom (UK)	Not tested										X	Honey	54	31	Peanut butter	76	77	Vinegar (white)	29	80	Soy sauce	46	76	Your toothpaste	65	82	53	1	Yes	Honey	Peanut butter	Vinegar (white)	Soy sauce	Your toothpaste
16411	27032	male	40	Canada	Not tested				X							Vanilla extract	67	68	Peanut butter	72	75	Vinegar (white)	74	74	Garlic (freshly chopped)	70	76	Your toothpaste	70	70	67	1	No	Vanilla extract	Peanut butter	Vinegar (white)	Garlic (freshly chopped)	Your toothpaste
16412	28605	female	65	Sweden	Not tested										X	Honey	94	71	Basil	83	84	Vinegar (apple)	62	90	Coffee (ground)	41	72	Your hand soap	96	77	94	1	No	Honey	Basil	Vinegar (apple)	Coffee (ground)	Your hand soap
16413	22507	female	35	Canada	Not tested						X					Vanilla extract	53	70	Peanut butter	81	67	Vinegar (white)	54	66	Garlic (freshly chopped)	76	65	Your toothpaste	76	66	46	1	Yes	Vanilla extract	Peanut butter	Vinegar (white)	Garlic (freshly chopped)	Your toothpaste
16414	28606	female	70	Israel	Not tested										X	Vanilla extract	98	97	Peanut butter	98	99	Mustard (Dijon)	97	98	Garlic (freshly chopped)	98	98	Your toothpaste	97	99	99	1	No	Vanilla extract	Peanut butter	Mustard (Dijon)	Garlic (freshly chopped)	Your toothpaste
16415	28607	male	55	United States of America (USA)	Not tested										X	Maple syrup	99	99	Peanut butter	60	52	Vinegar (white)	41	73	Cumin	79	89	Your toothpaste	70	71	50	1	Yes	Maple syrup	Peanut butter	Vinegar (white)	Cumin	Your toothpaste
16417	28609	female	35	Sweden	Not tested								X	X		Vanilla extract	6	6	Dill	3	3	Onion (freshly chopped)	3	5	Garlic (freshly chopped)	3	2	Your Shampoo	4	5	50	1	Yes	Vanilla extract	Dill	Onion (freshly chopped)	Garlic (freshly chopped)	Your Shampoo
16420	28612	female	45	Sweden	Not tested						X	X	X	X		Vanilla extract	50	3	Olive oil	50	8	Mustard (Dijon)	34	17	Garlic (freshly chopped)	50	7	Your toothpaste	40	12	7	1	Yes	Vanilla extract	Olive oil	Mustard (Dijon)	Garlic (freshly chopped)	Your toothpaste
16421	28613	male	45	Israel	Not tested										X	Honey	50	50	Olive oil	50	50	Mustard (Dijon)	31	52	Canned tuna	50	59	Your toothpaste	59	59	50	1	No	Honey	Olive oil	Mustard (Dijon)	Canned tuna	Your toothpaste
16422	28614	male	70	United States of America (USA)	Not tested										X	Vanilla extract	54	69	Peanut butter	50	35	Vinegar (balsamic)	50	34	Coffee (ground)	62	35	Your toothpaste	81	42	27	1	Yes	Vanilla extract	Peanut butter	Vinegar (balsamic)	Coffee (ground)	Your toothpaste
16423	28615	male	60	Panama	Not tested											Cinnamon	76	63	Olive oil	64	63	Black pepper (ground)	73	86	Cumin	65	88	Your toothpaste	68	99	92	1	Yes	Cinnamon	Olive oil	Black pepper (ground)	Cumin	Your toothpaste
16425	28617	female	35	United Kingdom (UK)	Not tested								X			Nutella	53	55	Peanut butter	53	52	Onion (freshly chopped)	33	66	Garlic (freshly chopped)	33	70	Your toothpaste	57	68	36	1	No	Nutella	Peanut butter	Onion (freshly chopped)	Garlic (freshly chopped)	Your toothpaste
16426	24138	female	40	Sweden	Not tested											Cinnamon	69	43	Cardamom	63	36	Black pepper (ground)	41	53	Coffee (ground)	34	69	Your laundry detergent	34	37	33	1	Yes	Cinnamon	Cardamom	Black pepper (ground)	Coffee (ground)	Your laundry detergent
16427	28618	female	30	Sweden	Not tested		X				X		X	X		Vanilla extract	51	3	Peanut butter	50	4	Mustard (Dijon)	50	5	Garlic (freshly chopped)	51	5	Your toothpaste	50	3	50	1	No	Vanilla extract	Peanut butter	Mustard (Dijon)	Garlic (freshly chopped)	Your toothpaste
16428	28619	male	75	Canada	Not tested				X							Vanilla extract	100	75	Peanut butter	98	70	Mustard (Dijon)	80	80	Garlic (freshly chopped)	38	100	Your hand soap	99	90	50	1	No	Vanilla extract	Peanut butter	Mustard (Dijon)	Garlic (freshly chopped)	Your hand soap
16430	28618	female	30	Sweden												Vanilla extract	3	4	Peanut butter	2	4	Mustard (Dijon)	5	3	Garlic (freshly chopped)	3	2	Your toothpaste	4	4	3	1	No	Vanilla extract	Peanut butter	Mustard (Dijon)	Garlic (freshly chopped)	Your toothpaste
16432	28621	male	25	Czechia	Not tested								X			Honey	98	96	Olive oil	54	26	Mustard (Dijon)	17	99	Garlic (freshly chopped)	96	100	Your Shampoo	82	68	22	1	No	Honey	Olive oil	Mustard (Dijon)	Garlic (freshly chopped)	Your Shampoo
16433	24221	female	65	Sweden	Not tested		X									Vanilla extract	57	70	Coconut oil	61	60	Vinegar (white)	57	53	Garlic (freshly chopped)	60	59	Your toothpaste	53	51	61	1	Yes	Vanilla extract	Coconut oil	Vinegar (white)	Garlic (freshly chopped)	Your toothpaste
16434	28623	female	65	Canada	Not tested										X	Vanilla extract	100	70	Peanut butter	72	71	Mustard (Dijon)	69	70	Garlic (freshly chopped)	71	71	Your toothpaste	67	68	75	1	No	Vanilla extract	Peanut butter	Mustard (Dijon)	Garlic (freshly chopped)	Your toothpaste
16435	28624	female	35	United States of America (USA)	Not tested										X	Vanilla extract	86	67	Peanut butter	78	71	Vinegar (white)	46	57	Soy sauce	78	58	Your perfume	93	71	49	1	Yes	Vanilla extract	Peanut butter	Vinegar (white)	Soy sauce	Your perfume
16436	28625	female	45	Sweden			X	X	X				X	X		Vanilla extract	3	3	Cardamom	4	5	Black pepper (ground)	4	2	Coffee (ground)	3	3	Your hand soap	4	3	3	1	Yes	Vanilla extract	Cardamom	Black pepper (ground)	Coffee (ground)	Your hand soap
16437	28626	male	75	United States of America (USA)	Not tested										X	Vanilla extract	72	72	Peanut butter	73	42	Vinegar (white)	28	84	Cumin	58	81	Your hand soap	70	68	50	1	No	Vanilla extract	Peanut butter	Vinegar (white)	Cumin	Your hand soap
16438	28627	male	60	United States of America (USA)	Not tested										X	Vanilla extract	39	61	Peanut butter	63	58	Mustard (Dijon)	91	32	Soy sauce	89	19	Your toothpaste	87	89	49	1	Yes	Vanilla extract	Peanut butter	Mustard (Dijon)	Soy sauce	Your toothpaste
16439	28628	male	25	United States of America (USA)	Not tested		X		X		X					Vanilla extract	76	57	Peanut butter	60	78	Mustard (Dijon)	41	50	Garlic (freshly chopped)	52	43	Your toothpaste	48	60	43	1	Yes	Vanilla extract	Peanut butter	Mustard (Dijon)	Garlic (freshly chopped)	Your toothpaste
16440	28629	female	55	Switzerland											X	Honey	81	68	Olive oil	65	62	Mustard (Dijon)	50	90	Soy sauce	50	68	Your toothpaste	42	62	64	1	No	Honey	Olive oil	Mustard (Dijon)	Soy sauce	Your toothpaste
16442	28524	female	30	Mexico	Not tested										X	Nutella	99	100	Oregano	99	99	Vodka	99	99	Garlic (freshly chopped)	99	100	Your toothpaste	99	100	99	1	No	Nutella	Oregano	Vodka	Garlic (freshly chopped)	Your toothpaste
16444	28632	male	50	United States of America (USA)	Not tested										X	Vanilla extract	83	50	Cilantro	87	63	Mustard (Dijon)	44	61	Garlic (freshly chopped)	58	96	Your toothpaste	50	54	62	1	No	Vanilla extract	Cilantro	Mustard (Dijon)	Garlic (freshly chopped)	Your toothpaste
16448	28636	female	55	United States of America (USA)	Not tested								X	X		Vanilla extract	50	1	Peanut butter	50	1	Mustard (Dijon)	50	1	Soy sauce	50	1	Your toothpaste	50	1	50	1	No	Vanilla extract	Peanut butter	Mustard (Dijon)	Soy sauce	Your toothpaste
16451	28639	female	45	Hungary	Not tested								X			Cinnamon	72	54	Ketchup	66	69	Mustard (ordinary)	65	71	Garlic (freshly chopped)	22	73	Your body lotion	72	73	63	1	Yes	Cinnamon	Ketchup	Mustard (ordinary)	Garlic (freshly chopped)	Your body lotion
16453	28642	female	50	Czechia	Not tested				X	X		X				Honey	77	54	Peanut butter	90	87	Clove	91	92	Coffee (instant)	94	62	Your toothpaste	95	71	69	1	Yes	Honey	Peanut butter	Clove	Coffee (instant)	Your toothpaste
16454	28641	female	60	Mexico	Not tested										X	Vanilla extract	86	89	Peanut butter	91	89	Mustard (ordinary)	81	92	Coffee (ground)	92	91	Your toothpaste	92	90	90	1	Yes	Vanilla extract	Peanut butter	Mustard (ordinary)	Coffee (ground)	Your toothpaste
16455	28643	male	55	Norway	Not tested						X					Cinnamon	62	61	Oregano	58	72	Vinegar (apple)	25	80	Soy sauce	42	41	Your perfume	73	88	50	1	No	Cinnamon	Oregano	Vinegar (apple)	Soy sauce	Your perfume
16457	28645	female	50	United States of America (USA)	Not tested				X							Vanilla extract	81	74	Peanut butter	96	96	Mustard (Dijon)	86	76	Soy sauce	65	84	Your toothpaste	92	79	71	1	Yes	Vanilla extract	Peanut butter	Mustard (Dijon)	Soy sauce	Your toothpaste
16458	28646	female	35	United States of America (USA)	Not tested		X									Honey	76	68	Peanut butter	78	77	Vinegar (apple)	20	91	Cumin	35	72	Your hand soap	75	77	85	1	No	Honey	Peanut butter	Vinegar (apple)	Cumin	Your hand soap
16460	28648	female	50	Mexico	Not tested										X	Vanilla extract	50	50	Cilantro	77	50	Vinegar (white)	50	67	Garlic (freshly chopped)	47	86	Your toothpaste	94	79	50	1	Yes	Vanilla extract	Cilantro	Vinegar (white)	Garlic (freshly chopped)	Your toothpaste
16461	28649	male	60	Austria	Not tested						X					Honey	79	74	Oregano	95	92	Black pepper (ground)	76	95	Coffee (ground)	99	96	Your hand cream	92	76	50	1	No	Honey	Oregano	Black pepper (ground)	Coffee (ground)	Your hand cream
16462	28650	female	55	United States of America (USA)	Not tested							X				Cinnamon	75	89	Peanut butter	87	80	Vinegar (apple)	62	94	Garlic (freshly chopped)	66	95	Your toothpaste	78	86	50	1	Yes	Cinnamon	Peanut butter	Vinegar (apple)	Garlic (freshly chopped)	Your toothpaste
16464	28649	male	60	Austria							X					Honey	84	82	Oregano	87	99	Black pepper (ground)	83	79	Coffee (ground)	93	85	Your hand cream	89	82	53	1	No	Honey	Oregano	Black pepper (ground)	Coffee (ground)	Your hand cream
16465	28652	female	60	United States of America (USA)	Not tested										X	Vanilla extract	96	97	Peanut butter	84	98	Mustard (Dijon)	57	97	Garlic (freshly chopped)	24	97	Your toothpaste	91	82	74	1	No	Vanilla extract	Peanut butter	Mustard (Dijon)	Garlic (freshly chopped)	Your toothpaste
16466	28653	male	55	Mexico	Not tested											Cinnamon	49	49	Cilantro	76	62	Vinegar (white)	60	62	Garlic (freshly chopped)	86	67	Your toothpaste	54	57	51	1	Yes	Cinnamon	Cilantro	Vinegar (white)	Garlic (freshly chopped)	Your toothpaste
16467	28652	female	60	United States of America (USA)												Vanilla extract	93	91	Peanut butter	84	86	Mustard (Dijon)	68	91	Garlic (freshly chopped)	23	98	Your toothpaste	95	77	48	1	No	Vanilla extract	Peanut butter	Mustard (Dijon)	Garlic (freshly chopped)	Your toothpaste
16468	28655	female	20	United States of America (USA)											X	Vanilla extract	66	61	Peanut butter	82	60	Mustard (Dijon)	37	74	Cumin	64	61	Your toothpaste	81	49	50	1	No	Vanilla extract	Peanut butter	Mustard (Dijon)	Cumin	Your toothpaste
16472	28658	female	55	United States of America (USA)	Not tested								X			Vanilla extract	65	37	Coconut oil	65	26	Vinegar (apple)	29	41	Coffee (ground)	62	71	Your toothpaste	50	14	23	1	Yes	Vanilla extract	Coconut oil	Vinegar (apple)	Coffee (ground)	Your toothpaste
16474	28660	female	85	United States of America (USA)	Not tested										X	Vanilla extract	98	88	Peanut butter	71	39	Mustard (ordinary)	50	50	Tea (black)	50	50	Your toothpaste	77	18	50	1	Yes	Vanilla extract	Peanut butter	Mustard (ordinary)	Tea (black)	Your toothpaste
16475	28661	female	65	United States of America (USA)	Not tested											Vanilla extract	74	41	Peanut butter	50	32	Mustard (Dijon)	64	48	Coffee (ground)	63	66	Your toothpaste	70	27	65	1	No	Vanilla extract	Peanut butter	Mustard (Dijon)	Coffee (ground)	Your toothpaste
16476	28662	female	70	Israel	Not tested										X	Strawberry jam	98	76	Olive oil	93	99	Onion (freshly chopped)	64	90	Garlic (freshly chopped)	46	97	Your toothpaste	96	89	97	1	No	Strawberry jam	Olive oil	Onion (freshly chopped)	Garlic (freshly chopped)	Your toothpaste
16477	28663	female	35	Canada	Not tested											Cinnamon	98	71	Thyme	41	96	Mint (Gum)	72	72	Garlic (freshly chopped)	18	100	Your body lotion	92	79	50	1	No	Cinnamon	Thyme	Mint (Gum)	Garlic (freshly chopped)	Your body lotion
16478	28663	female	35	Canada											X	Cinnamon	79	79	Thyme	12	99	Mint (Gum)	65	64	Garlic (freshly chopped)	4	99	Your body lotion	79	74	50	1	No	Cinnamon	Thyme	Mint (Gum)	Garlic (freshly chopped)	Your body lotion
16481	28666	male	65	United States of America (USA)	Not tested										X	Vanilla extract	89	88	Peanut butter	60	91	Mustard (Dijon)	66	67	Cumin	8	90	Your toothpaste	91	59	50	1	Yes	Vanilla extract	Peanut butter	Mustard (Dijon)	Cumin	Your toothpaste
16482	28667	female	95	United States of America (USA)											X	Vanilla extract	68	50	Peanut butter	50	50	Vinegar (white)	26	67	Garlic (freshly chopped)	37	72	Your toothpaste	50	50	50	1	No	Vanilla extract	Peanut butter	Vinegar (white)	Garlic (freshly chopped)	Your toothpaste
16484	28669	female	30	India	Not tested					X	X					Grapefruit juice (not fresh)	72	71	Coconut oil	70	72	Onion (freshly chopped)	33	53	Cumin	61	54	Your toothpaste	59	57	55	1	No	Grapefruit juice (not fresh)	Coconut oil	Onion (freshly chopped)	Cumin	Your toothpaste
16485	24679	female	45	United States of America (USA)			X	X	X				X			Vanilla extract	50	1	Peanut butter	50	1	Black pepper (ground)	50	1	Coffee (ground)	50	1	Your perfume	50	1	50	1	Yes	Vanilla extract	Peanut butter	Black pepper (ground)	Coffee (ground)	Your perfume
16486	28670	male	40	Mexico	Not tested		X									Nutella	100	100	Peanut butter	1	100	Vinegar (white)	24	24	Coffee (instant)	76	64	Your toothpaste	69	29	100	1	No	Nutella	Peanut butter	Vinegar (white)	Coffee (instant)	Your toothpaste
16488	28672	female	50	United States of America (USA)	Not tested										X	Nutella	66	65	Peanut butter	84	89	Onion (freshly chopped)	62	76	Canned sardines	10	86	Your toothpaste	83	74	92	1	No	Nutella	Peanut butter	Onion (freshly chopped)	Canned sardines	Your toothpaste
16489	28673	female	30	Brazil	Not tested				X				X	X		Vanilla extract	50	6	Ketchup	50	3	Vinegar (white)	50	3	Garlic (freshly chopped)	50	2	Your laundry detergent	50	3	2	1	No	Vanilla extract	Ketchup	Vinegar (white)	Garlic (freshly chopped)	Your laundry detergent
16491	28675	female	20	United States of America (USA)	Not tested								X			Honey	50	50	Peanut butter	26	40	Vinegar (white)	33	34	Coffee (instant)	50	23	Your hand sanitizer	50	43	61	1	No	Honey	Peanut butter	Vinegar (white)	Coffee (instant)	Your hand sanitizer
16494	28678	male	35	United States of America (USA)	Not tested										X	Cinnamon	99	98	Peanut butter	97	99	Mustard (Dijon)	50	51	Coffee (ground)	99	97	Your Shampoo	97	98	99	1	Yes	Cinnamon	Peanut butter	Mustard (Dijon)	Coffee (ground)	Your Shampoo
16495	28679	male	55	United States of America (USA)	Not tested		X		X							Vanilla extract	85	58	Peanut butter	66	61	Vinegar (apple)	75	94	Garlic (freshly chopped)	51	97	Your toothpaste	74	73	62	1	No	Vanilla extract	Peanut butter	Vinegar (apple)	Garlic (freshly chopped)	Your toothpaste
16496	28680	female	70	United States of America (USA)	Tested negative	X		X	X	X	X	X				Vanilla extract	57	31	Peanut butter	41	21	Mustard (Dijon)	44	23	Coffee (ground)	58	55	Your toothpaste	37	14	31	1	No	Vanilla extract	Peanut butter	Mustard (Dijon)	Coffee (ground)	Your toothpaste
16497	28681	female	40	United States of America (USA)	Not tested										X	Honey	31	71	Peanut butter	27	68	Vinegar (white)	50	36	Coffee (ground)	57	50	Your toothpaste	77	50	65	1	Yes	Honey	Peanut butter	Vinegar (white)	Coffee (ground)	Your toothpaste
16498	28682	female	45	United States of America (USA)	Not tested					X	X	X	X	X		Honey	80	47	Peanut butter	81	50	Mustard (Dijon)	58	49	Cumin	21	82	Your toothpaste	91	63	40	1	No	Honey	Peanut butter	Mustard (Dijon)	Cumin	Your toothpaste
16499	28683	female	65	United States of America (USA)											X	Vanilla extract	68	69	Peanut butter	72	73	Mustard (Dijon)	51	97	Garlic (freshly chopped)	50	50	Your toothpaste	66	65	50	1	Yes	Vanilla extract	Peanut butter	Mustard (Dijon)	Garlic (freshly chopped)	Your toothpaste
16501	28685	female	45	United States of America (USA)	Not tested				X		X		X	X		Vanilla extract	57	4	Peanut butter	50	4	Mustard (Dijon)	33	31	Garlic (freshly chopped)	50	7	Your toothpaste	50	1	5	1	No	Vanilla extract	Peanut butter	Mustard (Dijon)	Garlic (freshly chopped)	Your toothpaste
16503	27299	female	70	Sweden	Not tested										X	Vanilla extract	99	98	Olive oil	98	97	Vinegar (white)	100	97	Boiled egg	77	22	Your toothpaste	96	97	50	1	Yes	Vanilla extract	Olive oil	Vinegar (white)	Boiled egg	Your toothpaste
16504	27151	male	35	Sweden	Not tested										X	Honey	65	62	Olive oil	56	49	Vinegar (white)	43	53	Coffee (instant)	50	44	Your toothpaste	63	48	46	1	Yes	Honey	Olive oil	Vinegar (white)	Coffee (instant)	Your toothpaste
16505	27273	female	35	Sweden	Not tested										X	Vanilla extract	43	34	Olive oil	67	65	Vinegar (white)	65	46	Soy sauce	57	73	Your toothpaste	65	44	32	1	Yes	Vanilla extract	Olive oil	Vinegar (white)	Soy sauce	Your toothpaste
16506	28687	male	30	Sweden	Not tested										X	Honey	79	62	Olive oil	92	53	Mustard (Dijon)	53	99	Soy sauce	29	94	Your toothpaste	75	49	97	1	Yes	Honey	Olive oil	Mustard (Dijon)	Soy sauce	Your toothpaste
16507	25739	male	30	Israel	Not tested				X							Honey	62	70	Peanut butter	69	62	Vinegar (white)	50	52	Soy sauce	50	56	Your toothpaste	67	44	48	1	No	Honey	Peanut butter	Vinegar (white)	Soy sauce	Your toothpaste
16509	28689	male	40	Mexico					X						X	Nutella	74	72	Peanut butter	74	79	Vinegar (white)	74	97	Coffee (instant)	98	98	Your Shampoo	100	92	96	1	Yes	Nutella	Peanut butter	Vinegar (white)	Coffee (instant)	Your Shampoo
16510	28690	female	65	Sweden	Not tested										X	Honey	50	33	Peanut butter	52	51	Vinegar (white)	50	34	Garlic (freshly chopped)	50	38	Your toothpaste	50	24	35	1	Yes	Honey	Peanut butter	Vinegar (white)	Garlic (freshly chopped)	Your toothpaste
16511	25180	male	60	Israel	Not tested										X	Vanilla extract	88	90	Peanut butter	86	85	Vinegar (white)	13	88	Cumin	87	88	Your toothpaste	86	87	50	1	Yes	Vanilla extract	Peanut butter	Vinegar (white)	Cumin	Your toothpaste
16514	28693	female	60	Australia	Not tested										X	Vanilla extract	50	81	Peanut butter	50	65	Vinegar (white)	41	74	Garlic (freshly chopped)	40	58	Your toothpaste	50	40	50	1	No	Vanilla extract	Peanut butter	Vinegar (white)	Garlic (freshly chopped)	Your toothpaste
16517	23319	female	40	Sweden	Not tested										X	Vanilla extract	73	20	Peanut butter	68	64	Vinegar (white)	55	42	Soy sauce	45	67	Your toothpaste	71	73	35	1	Yes	Vanilla extract	Peanut butter	Vinegar (white)	Soy sauce	Your toothpaste
16518	26046	female	40	Sweden	Not tested											Vanilla extract	74	56	Olive oil	29	67	Sesame oil	29	63	Soy sauce	28	66	Your toothpaste	64	53	49	1	Yes	Vanilla extract	Olive oil	Sesame oil	Soy sauce	Your toothpaste
16519	28696	female	60	United States of America (USA)	Not tested										X	Cinnamon	73	57	Bay leaves	76	65	Mustard (Dijon)	61	51	Cumin	50	78	Your toothpaste	73	62	50	1	Yes	Cinnamon	Bay leaves	Mustard (Dijon)	Cumin	Your toothpaste
16520	27314	male	55	Sweden									X	X		Vanilla extract	53	31	Peanut butter	40	27	Vinegar (white)	39	30	Soy sauce	60	33	Your toothpaste	53	31	50	1	No	Vanilla extract	Peanut butter	Vinegar (white)	Soy sauce	Your toothpaste
16522	28699	male	40	Sweden	Not tested										X	Vanilla extract	80	67	Thyme	81	75	Mustard (Dijon)	86	91	Coffee (ground)	96	100	Your perfume	96	94	97	1	Yes	Vanilla extract	Thyme	Mustard (Dijon)	Coffee (ground)	Your perfume
16523	28698	female	65	United States of America (USA)	Not tested										X	Vanilla extract	82	85	Peanut butter	86	89	Mustard (Dijon)	82	83	Garlic (freshly chopped)	82	85	Your toothpaste	83	84	49	1	No	Vanilla extract	Peanut butter	Mustard (Dijon)	Garlic (freshly chopped)	Your toothpaste
16526	27228	female	60	Sweden	Not tested										X	Vanilla extract	82	77	Basil	86	80	Vinegar (white)	33	78	Coffee (ground)	78	84	Your toothpaste	59	67	50	1	Yes	Vanilla extract	Basil	Vinegar (white)	Coffee (ground)	Your toothpaste
16528	28702	female	60	Sweden	Not tested										X	Cinnamon	66	50	Oregano	59	50	Vinegar (balsamic)	50	62	Coffee (ground)	69	44	Your toothpaste	60	60	50	1	Yes	Cinnamon	Oregano	Vinegar (balsamic)	Coffee (ground)	Your toothpaste
16529	28703	female	35	Sweden	Not tested								X			Cinnamon	70	31	Olive oil	55	20	Vodka	28	8	Tea (black)	53	7	Your hand soap	69	61	32	1	Yes	Cinnamon	Olive oil	Vodka	Tea (black)	Your hand soap
16530	27240	female	40	Sweden	Not tested										X	Vanilla extract	82	84	Peanut butter	68	88	Vinegar (apple)	70	90	Soy sauce	84	90	Your toothpaste	72	74	83	1	Yes	Vanilla extract	Peanut butter	Vinegar (apple)	Soy sauce	Your toothpaste
16531	28704	female	35	Sweden	Not tested						X		X	X		Cinnamon	50	5	Peanut butter	50	3	Sesame oil	50	4	Garlic (freshly chopped)	50	5	Your toothpaste	50	3	2	1	No	Cinnamon	Peanut butter	Sesame oil	Garlic (freshly chopped)	Your toothpaste
16532	28199	female	65	Sweden	Not tested						X					Cinnamon	54	60	Olive oil	66	55	Mustard (Dijon)	54	74	Coffee (ground)	89	61	Your perfume	85	73	53	1	Yes	Cinnamon	Olive oil	Mustard (Dijon)	Coffee (ground)	Your perfume
16535	26096	male	55	Sweden					X			X				Strawberry jam	61	61	Olive oil	68	21	Vinegar (white)	63	71	Garlic (freshly chopped)	68	39	Your toothpaste	49	5	41	1	Yes	Strawberry jam	Olive oil	Vinegar (white)	Garlic (freshly chopped)	Your toothpaste
16536	23322	female	50	Sweden											X	Cinnamon	77	62	Oregano	65	71	Vinegar (apple)	66	73	Coffee (ground)	80	81	Your toothpaste	80	72	50	1	Yes	Cinnamon	Oregano	Vinegar (apple)	Coffee (ground)	Your toothpaste
16537	28707	male	60	Sweden	Not tested								X	X		Vanilla extract	50	6	Olive oil	50	1	Vinegar (red)	50	25	Coffee (ground)	50	15	Your perfume	50	24	6	1	Yes	Vanilla extract	Olive oil	Vinegar (red)	Coffee (ground)	Your perfume
16538	28708	female	70	Sweden	Not tested				X			X				Vanilla extract	56	53	Olive oil	82	97	Vinegar (white)	43	100	Garlic (freshly chopped)	41	100	Your Shampoo	99	58	97	1	Yes	Vanilla extract	Olive oil	Vinegar (white)	Garlic (freshly chopped)	Your Shampoo
16539	24808	male	65	Israel	Not tested										X	Cinnamon	90	95	Peanut butter	87	89	Vinegar (white)	12	89	Coffee (ground)	89	91	Your perfume	96	91	90	1	Yes	Cinnamon	Peanut butter	Vinegar (white)	Coffee (ground)	Your perfume
16540	28709	female	45	Sweden	Not tested	X	X	X	X	X			X	X		Vanilla extract	50	15	Olive oil	50	36	Mustard (Dijon)	36	64	Tea (earl gray)	64	46	Your toothpaste	48	36	30	1	Yes	Vanilla extract	Olive oil	Mustard (Dijon)	Tea (earl gray)	Your toothpaste
16542	28711	female	55	Sweden	Not tested						X					Honey	70	57	Cardamom	79	78	Vinegar (balsamic)	81	72	Coffee (ground)	11	93	Your hand soap	78	72	65	1	Yes	Honey	Cardamom	Vinegar (balsamic)	Coffee (ground)	Your hand soap
16545	28714	male	70	South Africa	Not tested	X			X	X						Vanilla extract	85	50	Peanut butter	82	63	Vinegar (white)	65	63	Garlic (freshly chopped)	75	69	Your toothpaste	79	68	50	1	Yes	Vanilla extract	Peanut butter	Vinegar (white)	Garlic (freshly chopped)	Your toothpaste
16547	28717	male	35	United States of America (USA)												Vanilla extract	68	50	Peanut butter	73	50	Mustard (Dijon)	50	50	Tea (black)	50	50	Your toothpaste	50	34	41	1	No	Vanilla extract	Peanut butter	Mustard (Dijon)	Tea (black)	Your toothpaste
16548	28716	male	85	United States of America (USA)	Not tested		X				X					Honey	79	96	Peanut butter	98	99	Vinegar (apple)	50	76	Coffee (ground)	50	100	Your toothpaste	100	50	50	1	Yes	Honey	Peanut butter	Vinegar (apple)	Coffee (ground)	Your toothpaste
16550	27777	female	65	Sweden	Not tested										X	Cinnamon	98	99	Olive oil	96	96	Vinegar (white)	98	97	Coffee (instant)	97	98	Your toothpaste	97	98	100	1	Yes	Cinnamon	Olive oil	Vinegar (white)	Coffee (instant)	Your toothpaste
16552	28720	female	60	Sweden	Not tested										X	Vanilla extract	98	97	Cardamom	98	99	Black pepper (ground)	95	96	Pickled herring	98	98	Your toothpaste	98	99	99	1	Yes	Vanilla extract	Cardamom	Black pepper (ground)	Pickled herring	Your toothpaste
16553	28721	female	60	Sweden	Not tested				X							Cinnamon	99	81	Ketchup	100	83	Black pepper (ground)	100	100	Pickled herring	100	100	Your toothpaste	100	83	97	1	Yes	Cinnamon	Ketchup	Black pepper (ground)	Pickled herring	Your toothpaste
16555	28722	female	35	Sweden	Not tested		X			X			X	X		Vanilla extract	50	4	Cilantro	50	4	Clove	50	4	Tea (earl gray)	50	4	Your perfume	50	2	4	1	No	Vanilla extract	Cilantro	Clove	Tea (earl gray)	Your perfume
16557	28724	female	50	Hungary	Not tested		X				X					Honey	74	75	Peanut butter	89	77	Horseradish (jar)	60	79	Coffee (instant)	64	83	Your toothpaste	91	85	59	1	Yes	Honey	Peanut butter	Horseradish (jar)	Coffee (instant)	Your toothpaste
16561	28727	male	45	United States of America (USA)	Not tested				X	X						Honey	72	61	Olive oil	69	65	Mustard (Dijon)	64	64	Coffee (ground)	89	72	Your toothpaste	63	59	50	1	No	Honey	Olive oil	Mustard (Dijon)	Coffee (ground)	Your toothpaste
16563	26050	female	20	Sweden	Not tested						X					Honey	41	81	Oregano	98	88	Black pepper (ground)	64	96	Tea (black)	93	89	Your toothpaste	77	76	57	1	Yes	Honey	Oregano	Black pepper (ground)	Tea (black)	Your toothpaste
16564	26940	male	55	Israel	Not tested										X	Honey	88	88	Ketchup	47	65	Black pepper (ground)	36	83	Soy sauce	64	87	Your toothpaste	67	67	75	1	No	Honey	Ketchup	Black pepper (ground)	Soy sauce	Your toothpaste
16565	27358	male	65	Sweden	Not tested										X	Vanilla extract	99	100	Olive oil	99	100	Vinegar (white)	99	100	Boiled egg	100	100	Your toothpaste	50	50	99	1	No	Vanilla extract	Olive oil	Vinegar (white)	Boiled egg	Your toothpaste
16566	28729	female	35	United States of America (USA)	Not tested	X	X		X	X			X			Cinnamon	61	15	Peanut butter	50	1	Vinegar (apple)	50	4	Coffee (ground)	50	1	Your Shampoo	54	4	4	1	Yes	Cinnamon	Peanut butter	Vinegar (apple)	Coffee (ground)	Your Shampoo
16567	26810	male	30	Sweden	Not tested				X		X					Vanilla extract	96	94	Peanut butter	3	97	Vinegar (white)	67	28	Soy sauce	76	95	Your toothpaste	95	68	50	1	Yes	Vanilla extract	Peanut butter	Vinegar (white)	Soy sauce	Your toothpaste
16568	28730	male	55	Italy	Tested negative											Strawberry jam	50	50	Olive oil	50	50	Vinegar (white)	100	87	Tea (black)	73	74	Your hand soap	64	64	50	1	No	Strawberry jam	Olive oil	Vinegar (white)	Tea (black)	Your hand soap
16572	27361	male	65	Israel	Not tested										X	Strawberry jam	79	74	Peanut butter	77	79	Vinegar (white)	16	77	Garlic (freshly chopped)	64	72	Your toothpaste	82	70	50	1	Yes	Strawberry jam	Peanut butter	Vinegar (white)	Garlic (freshly chopped)	Your toothpaste
16574	28734	female	70	Israel												Strawberry jam	50	50	Coconut oil	67	58	Mustard (Dijon)	50	67	Blue cheese	53	49	Your toothpaste	66	66	55	1	Yes	Strawberry jam	Coconut oil	Mustard (Dijon)	Blue cheese	Your toothpaste
16576	28736	female	45	Sweden	Not tested										X	Vanilla extract	50	4	Oregano	70	42	Vinegar (white)	42	59	Soy sauce	42	57	Your toothpaste	50	50	41	1	Yes	Vanilla extract	Oregano	Vinegar (white)	Soy sauce	Your toothpaste
16577	28737	female	50	Sweden	Not tested										X	Vanilla extract	100	91	Coconut oil	83	91	Mustard (Dijon)	79	100	Coffee (ground)	99	100	Your toothpaste	94	100	100	1	No	Vanilla extract	Coconut oil	Mustard (Dijon)	Coffee (ground)	Your toothpaste
16578	23575	female	65	Sweden											X	Honey	97	80	Olive oil	67	86	Vinegar (apple)	71	84	Coffee (instant)	95	88	Your toothpaste	64	82	77	1	No	Honey	Olive oil	Vinegar (apple)	Coffee (instant)	Your toothpaste
16579	28015	male	75	Israel	Not tested						X					Cinnamon	51	51	Oregano	52	51	Mustard (Dijon)	52	56	sauerkraut (jar)	51	52	Your hand cream	53	54	50	1	Yes	Cinnamon	Oregano	Mustard (Dijon)	sauerkraut (jar)	Your hand cream
16580	28738	female	70	Sweden	Not tested											Honey	81	81	Oregano	86	86	Black pepper (ground)	86	86	Tea (black)	100	100	Your hand soap	86	86	86	1	Yes	Honey	Oregano	Black pepper (ground)	Tea (black)	Your hand soap
16581	27080	female	55	Sweden	Not tested		X		X			X	X	X		Vanilla extract	42	50	Peanut butter	55	46	Vinegar (white)	47	60	Tea (earl gray)	82	65	Your perfume	76	50	63	1	Yes	Vanilla extract	Peanut butter	Vinegar (white)	Tea (earl gray)	Your perfume
16582	28740	male	35	Czechia	Not tested	X			X	X	X		X			Nutella	49	76	Olive oil	50	66	Vinegar (white)	46	68	Garlic (freshly chopped)	52	72	Your toothpaste	59	63	50	1	No	Nutella	Olive oil	Vinegar (white)	Garlic (freshly chopped)	Your toothpaste
16583	28566	male	60	United Kingdom (UK)											X	Honey	99	100	Peanut butter	100	100	Mustard (Dijon)	99	100	Garlic (freshly chopped)	99	100	Your toothpaste	100	100	50	1	Yes	Honey	Peanut butter	Mustard (Dijon)	Garlic (freshly chopped)	Your toothpaste
16584	28739	female	45	Slovakia								X				Honey	55	73	Basil	88	88	Vinegar (apple)	35	42	Garlic (freshly chopped)	60	59	Your hand soap	94	76	72	1	Yes	Honey	Basil	Vinegar (apple)	Garlic (freshly chopped)	Your hand soap
16585	28741	female	70	Sweden	Not tested										X	Vanilla extract	100	100	Nutmeg	95	100	Onion (freshly chopped)	99	99	Pickled herring	99	100	Your toothpaste	99	99	94	1	Yes	Vanilla extract	Nutmeg	Onion (freshly chopped)	Pickled herring	Your toothpaste
16586	28742	female	25	Georgia		X										Honey	44	40	Peanut butter	49	59	Black pepper (ground)	45	66	Garlic (freshly chopped)	47	55	Your Shampoo	59	41	50	1	No	Honey	Peanut butter	Black pepper (ground)	Garlic (freshly chopped)	Your Shampoo
16588	27153	female	55	Sweden	Not tested				X			X				Honey	89	90	Peanut butter	81	61	Wasabi	72	66	Coffee (instant)	74	87	Your toothpaste	73	91	91	1	Yes	Honey	Peanut butter	Wasabi	Coffee (instant)	Your toothpaste
16589	28744	female	20	Sweden	Not tested		X	X					X	X		Cinnamon	5	6	Peanut butter	3	12	Vinegar (red)	6	10	Tea (black)	5	6	Your toothpaste	3	8	54	1	No	Cinnamon	Peanut butter	Vinegar (red)	Tea (black)	Your toothpaste
16590	28745	female	35	Hungary	Not tested										X	Vanilla extract	100	100	Coconut oil	100	100	Mint (fresh)	100	100	Coffee (ground)	100	100	Your hand soap	100	100	50	1	No	Vanilla extract	Coconut oil	Mint (fresh)	Coffee (ground)	Your hand soap
16591	28746	female	50	Sweden	Not tested							X				Nutella	92	92	Thyme	94	94	Vinegar (balsamic)	54	94	Coffee (ground)	54	88	Your toothpaste	50	25	76	1	No	Nutella	Thyme	Vinegar (balsamic)	Coffee (ground)	Your toothpaste
16592	28748	female	40	Sweden	Not tested				X				X	X		Vanilla extract	2	1	Basil	3	3	Black pepper (ground)	3	2	Coffee (ground)	1	1	Your toothpaste	5	2	1	1	Yes	Vanilla extract	Basil	Black pepper (ground)	Coffee (ground)	Your toothpaste
16593	28749	female	50	Sweden	Not tested					X			X	X		Honey	76	1	Oregano	51	1	Black pepper (ground)	40	5	Coffee (ground)	33	1	Your hand soap	27	1	5	1	Yes	Honey	Oregano	Black pepper (ground)	Coffee (ground)	Your hand soap
16594	28750	female	50	Sweden	Not tested										X	Vanilla extract	76	77	Olive oil	50	10	Vinegar (white)	6	93	Garlic (freshly chopped)	50	75	Your toothpaste	50	75	99	1	No	Vanilla extract	Olive oil	Vinegar (white)	Garlic (freshly chopped)	Your toothpaste
16595	27606	female	60	Sweden											X	Cinnamon	99	94	Basil	100	88	Black pepper (ground)	100	98	Garlic (freshly chopped)	99	87	Your hand soap	99	93	94	1	Yes	Cinnamon	Basil	Black pepper (ground)	Garlic (freshly chopped)	Your hand soap
16597	28753	male	55	France	Not tested										X	Honey	80	71	Olive oil	56	56	Mustard (Dijon)	66	90	Tea (earl gray)	77	67	Your hand soap	71	63	50	1	No	Honey	Olive oil	Mustard (Dijon)	Tea (earl gray)	Your hand soap
16599	28754	female	45	Sweden	Not tested						X				X	Cinnamon	24	26	Olive oil	51	20	Mustard (ordinary)	61	87	Tea (earl gray)	71	68	Your toothpaste	68	62	51	1	Yes	Cinnamon	Olive oil	Mustard (ordinary)	Tea (earl gray)	Your toothpaste
16600	28755	male	45	Sweden	Not tested		X			X			X			Vanilla extract	34	13	Olive oil	2	5	Mustard (Dijon)	2	5	Boiled egg	1	2	Your toothpaste	2	5	4	1	No	Vanilla extract	Olive oil	Mustard (Dijon)	Boiled egg	Your toothpaste
16604	28756	female	40	Slovakia	Not tested						X					Nutella	89	45	Olive oil	61	57	Mustard (Dijon)	41	76	Garlic (freshly chopped)	74	51	Your toothpaste	76	38	47	1	No	Nutella	Olive oil	Mustard (Dijon)	Garlic (freshly chopped)	Your toothpaste
16605	28759	female	55	Sweden	Not tested		X						X			Vanilla extract	50	2	Olive oil	50	4	Mustard (Dijon)	50	23	Boiled egg	50	11	Your toothpaste	50	6	15	1	Yes	Vanilla extract	Olive oil	Mustard (Dijon)	Boiled egg	Your toothpaste
16606	28760	female	50	United Kingdom (UK)	Not tested				X	X	X	X	X	X		Strawberry jam	50	50	Ketchup	51	54	Vinegar (balsamic)	51	51	Coffee (instant)	51	52	Your toothpaste	53	53	52	1	Yes	Strawberry jam	Ketchup	Vinegar (balsamic)	Coffee (instant)	Your toothpaste
16607	28734	female	70	Israel												Strawberry jam	69	61	Coconut oil	70	80	Mustard (Dijon)	51	60	Blue cheese	45	60	Your toothpaste	70	74	59	1	Yes	Strawberry jam	Coconut oil	Mustard (Dijon)	Blue cheese	Your toothpaste
16608	23494	female	35	Sweden									X	X		Cinnamon	50	6	Oregano	50	3	Vinegar (apple)	50	3	Tea (earl gray)	50	4	Your body lotion	50	3	3	1	Yes	Cinnamon	Oregano	Vinegar (apple)	Tea (earl gray)	Your body lotion
16609	28761	female	65	Sweden	Not tested		X				X		X			Vanilla extract	50	17	Olive oil	50	2	Mustard (Dijon)	77	77	Blue cheese	50	5	Your toothpaste	100	72	2	1	Yes	Vanilla extract	Olive oil	Mustard (Dijon)	Blue cheese	Your toothpaste
16610	28762	male	70	Australia	Not tested										X	Vanilla extract	82	82	Peanut butter	84	84	Mustard (Dijon)	62	63	Garlic (freshly chopped)	79	73	Your toothpaste	100	100	50	1	Yes	Vanilla extract	Peanut butter	Mustard (Dijon)	Garlic (freshly chopped)	Your toothpaste
16611	28763	female	65	Sweden	Not tested											Vanilla extract	100	99	Oregano	88	55	Black pepper (ground)	67	39	Soy sauce	50	50	Your toothpaste	61	42	49	1	Yes	Vanilla extract	Oregano	Black pepper (ground)	Soy sauce	Your toothpaste
16612	28765	male	60	Israel	Not tested										X	Honey	100	99	Peanut butter	99	99	Onion (freshly chopped)	100	100	Garlic (freshly chopped)	99	99	Your toothpaste	99	99	99	1	No	Honey	Peanut butter	Onion (freshly chopped)	Garlic (freshly chopped)	Your toothpaste
16613	24951	female	35	Israel	Not tested										X	Vanilla extract	17	84	Peanut butter	11	91	Vinegar (balsamic)	84	83	Cumin	84	78	Your perfume	84	87	51	1	Yes	Vanilla extract	Peanut butter	Vinegar (balsamic)	Cumin	Your perfume
16615	28766	male	70	United Kingdom (UK)	Not tested										X	Apricot Jam	57	57	Olive oil	59	59	Onion (freshly chopped)	50	50	Garlic (freshly chopped)	50	64	Your hand soap	69	54	50	1	No	Apricot Jam	Olive oil	Onion (freshly chopped)	Garlic (freshly chopped)	Your hand soap
16616	28767	female	25	France	Not tested						X					Nutella	84	80	Olive oil	54	67	Vinegar (white)	50	85	Canned tuna	62	61	Your toothpaste	77	70	77	1	Yes	Nutella	Olive oil	Vinegar (white)	Canned tuna	Your toothpaste
16618	27149	female	75	Sweden											X	Honey	95	97	Olive oil	96	99	Vinegar (white)	96	99	Garlic (freshly chopped)	98	99	Your toothpaste	100	99	95	1	No	Honey	Olive oil	Vinegar (white)	Garlic (freshly chopped)	Your toothpaste
16619	28770	male	40	United States of America (USA)	Not tested										X	Vanilla extract	100	74	Peanut butter	69	100	Vinegar (white)	56	59	Garlic (freshly chopped)	51	71	Your toothpaste	71	80	50	1	Yes	Vanilla extract	Peanut butter	Vinegar (white)	Garlic (freshly chopped)	Your toothpaste
16620	28769	male	70	Sweden	Not tested										X	Vanilla extract	24	71	Oregano	71	71	Black pepper (ground)	28	41	Soy sauce	9	93	Your Shampoo	80	72	100	1	Yes	Vanilla extract	Oregano	Black pepper (ground)	Soy sauce	Your Shampoo
16621	23623	male	75	Sweden	Not tested				X			X				Honey	89	91	Peanut butter	71	87	Vinegar (white)	58	83	Garlic (freshly chopped)	59	60	Your toothpaste	93	82	82	1	Yes	Honey	Peanut butter	Vinegar (white)	Garlic (freshly chopped)	Your toothpaste
16622	28771	female	55	France	Not tested										X	Honey	99	99	Olive oil	100	99	Mustard (Dijon)	100	99	Garlic (freshly chopped)	99	99	Your toothpaste	100	99	99	1	Yes	Honey	Olive oil	Mustard (Dijon)	Garlic (freshly chopped)	Your toothpaste
16623	28385	male	55	Israel	Not tested										X	Vanilla extract	69	64	Parsley	50	26	Mustard (Dijon)	50	97	Garlic (freshly chopped)	50	90	Your toothpaste	77	75	50	1	No	Vanilla extract	Parsley	Mustard (Dijon)	Garlic (freshly chopped)	Your toothpaste
16625	28246	female	60	Sweden	Not tested											Vanilla extract	94	84	Peanut butter	91	75	Mustard (Dijon)	28	69	Garlic (freshly chopped)	79	78	Your toothpaste	76	66	86	1	No	Vanilla extract	Peanut butter	Mustard (Dijon)	Garlic (freshly chopped)	Your toothpaste
16626	28773	female	70	Sweden	Not tested										X	Vanilla extract	88	71	Olive oil	89	71	Mustard (Dijon)	86	94	Garlic (freshly chopped)	91	97	Your toothpaste	85	57	50	1	Yes	Vanilla extract	Olive oil	Mustard (Dijon)	Garlic (freshly chopped)	Your toothpaste
16627	28774	female	35	Sweden						X			X	X		Cinnamon	5	3	Ketchup	2	5	Vodka	5	4	Coffee (ground)	4	5	Your hand soap	3	6	4	1	Yes	Cinnamon	Ketchup	Vodka	Coffee (ground)	Your hand soap
16630	28253	female	60	Sweden	Not tested										X	Vanilla extract	91	89	Olive oil	94	96	Mustard (Dijon)	100	100	Garlic (freshly chopped)	99	98	Your toothpaste	100	100	49	1	No	Vanilla extract	Olive oil	Mustard (Dijon)	Garlic (freshly chopped)	Your toothpaste
16632	28779	female	40	Sweden	Not tested										X	Cinnamon	88	88	Coconut oil	90	90	Vinegar (balsamic)	90	100	Tea (black)	84	91	Your hand cream	100	81	99	1	Yes	Cinnamon	Coconut oil	Vinegar (balsamic)	Tea (black)	Your hand cream
16633	28780	male	40	United Kingdom (UK)	Not tested				X		X	X	X			Maple syrup	50	4	Peanut butter	50	3	Mustard (ordinary)	50	8	Coffee (ground)	50	9	Your toothpaste	50	2	5	1	Yes	Maple syrup	Peanut butter	Mustard (ordinary)	Coffee (ground)	Your toothpaste
16634	28781	female	55	Sweden			X		X				X			Vanilla extract	49	6	Peanut butter	50	3	Mustard (Dijon)	50	2	Garlic (freshly chopped)	50	11	Your toothpaste	50	6	9	1	No	Vanilla extract	Peanut butter	Mustard (Dijon)	Garlic (freshly chopped)	Your toothpaste
16636	28783	female	50	Sweden	Not tested		X		X				X	X		Vanilla extract	50	1	Basil	50	1	Mustard (Dijon)	50	5	Garlic (freshly chopped)	50	1	Your toothpaste	50	4	1	1	Yes	Vanilla extract	Basil	Mustard (Dijon)	Garlic (freshly chopped)	Your toothpaste
16639	28785	female	30	Sweden	Not tested											Honey	92	76	Coconut oil	99	75	Vinegar (balsamic)	78	89	Soy sauce	85	86	Your toothpaste	92	75	50	1	Yes	Honey	Coconut oil	Vinegar (balsamic)	Soy sauce	Your toothpaste
16640	28786	male	55	France	Not tested		X				X					Honey	88	79	Olive oil	62	76	Vinegar (white)	42	79	Coffee (ground)	67	68	Your perfume	76	63	50	1	No	Honey	Olive oil	Vinegar (white)	Coffee (ground)	Your perfume
16641	23762	male	55	India	Not tested										X	Honey	92	91	Olive oil	84	71	Vinegar (white)	18	89	Coffee (ground)	67	80	Your hand soap	79	78	49	1	Yes	Honey	Olive oil	Vinegar (white)	Coffee (ground)	Your hand soap
16644	23431	female	65	Sweden	Not tested										X	Vanilla extract	65	47	Oregano	68	53	Vinegar (apple)	47	63	Garlic (freshly chopped)	68	60	Your toothpaste	54	51	51	1	Yes	Vanilla extract	Oregano	Vinegar (apple)	Garlic (freshly chopped)	Your toothpaste
16646	28790	female	50	Sweden	Not tested											Cinnamon	89	48	Olive oil	79	87	Vinegar (apple)	38	45	Coffee (ground)	46	77	Your hand sanitizer	9	100	50	1	Yes	Cinnamon	Olive oil	Vinegar (apple)	Coffee (ground)	Your hand sanitizer
16648	28791	female	55	Sweden	Not tested		X				X		X	X		Cinnamon	98	100	Parsley	71	72	Mint (Gum)	95	98	Coffee (ground)	97	98	Your perfume	97	98	83	1	Yes	Cinnamon	Parsley	Mint (Gum)	Coffee (ground)	Your perfume
16649	28794	female	50	United States of America (USA)	Not tested							X		X		Vanilla extract	97	96	Peanut butter	98	90	Black pepper (ground)	69	94	Coffee (instant)	75	68	Your perfume	97	98	70	1	No	Vanilla extract	Peanut butter	Black pepper (ground)	Coffee (instant)	Your perfume
16650	28792	female	40	Sweden	Not tested						X		X	X		Vanilla extract	50	4	Basil	50	3	Mustard (Dijon)	50	2	Tea (earl gray)	50	3	Your toothpaste	50	2	50	1	Yes	Vanilla extract	Basil	Mustard (Dijon)	Tea (earl gray)	Your toothpaste
16652	28795	male	70	Sweden											X	Honey	6	50	Olive oil	6	69	Onion (freshly chopped)	16	91	Garlic (freshly chopped)	28	78	Your toothpaste	53	8	51	1	No	Honey	Olive oil	Onion (freshly chopped)	Garlic (freshly chopped)	Your toothpaste
16653	28796	female	50	Sweden	Not tested		X						X	X		Vanilla extract	52	2	Olive oil	50	8	Mustard (Dijon)	47	3	Garlic (freshly chopped)	50	6	Your toothpaste	50	8	3	1	No	Vanilla extract	Olive oil	Mustard (Dijon)	Garlic (freshly chopped)	Your toothpaste
16654	28797	female	40	Germany	Not tested										X	Vanilla extract	98	96	Coconut oil	93	95	Horseradish (jar)	20	82	Garlic (freshly chopped)	64	96	Your toothpaste	95	96	97	1	Yes	Vanilla extract	Coconut oil	Horseradish (jar)	Garlic (freshly chopped)	Your toothpaste
16655	24030	male	75	Sweden	Not tested										X	Cinnamon	75	72	Thyme	75	73	Vinegar (white)	50	50	Coffee (ground)	54	53	Your toothpaste	71	71	50	1	Yes	Cinnamon	Thyme	Vinegar (white)	Coffee (ground)	Your toothpaste
16656	28798	female	60	Sweden	Not tested							X				Cinnamon	60	39	Olive oil	56	30	Mustard (Dijon)	52	39	Coffee (ground)	72	37	Your body lotion	57	27	48	1	Yes	Cinnamon	Olive oil	Mustard (Dijon)	Coffee (ground)	Your body lotion
16659	28801	male	40	Slovakia	Not tested											Honey	93	93	Olive oil	7	83	Vinegar (white)	1	100	Coffee (ground)	1	91	Your Shampoo	85	83	50	1	Yes	Honey	Olive oil	Vinegar (white)	Coffee (ground)	Your Shampoo
16661	28803	female	20	Sweden	Not tested				X	X			X	X		Lemonade (not fresh)	48	2	Peanut butter	50	1	Vinegar (white)	1	26	Soy sauce	26	13	Your laundry detergent	70	12	7	1	Yes	Lemonade (not fresh)	Peanut butter	Vinegar (white)	Soy sauce	Your laundry detergent
16664	25411	female	45	Germany	Not tested				X							Honey	74	84	Peanut butter	89	88	Vinegar (white)	33	82	Coffee (ground)	94	86	Your toothpaste	35	77	44	1	No	Honey	Peanut butter	Vinegar (white)	Coffee (ground)	Your toothpaste
16665	28241	female	45	Sweden	Not tested				X	X			X	X		Cinnamon	4	1	Oregano	2	2	Mustard (ordinary)	1	1	Coffee (ground)	5	2	Your perfume	1	1	1	1	No	Cinnamon	Oregano	Mustard (ordinary)	Coffee (ground)	Your perfume
16667	28806	male	30	Sweden	Not tested										X	Vanilla extract	46	31	Peanut butter	57	73	Mustard (Dijon)	34	77	Garlic (freshly chopped)	45	39	Your toothpaste	54	36	42	1	No	Vanilla extract	Peanut butter	Mustard (Dijon)	Garlic (freshly chopped)	Your toothpaste
16668	28807	male	20	Belgium	Not tested				X		X		X			Nutella	85	63	Ketchup	25	43	Menthol Gum	58	17	Boiled egg	48	50	Your hand soap	75	34	49	1	No	Nutella	Ketchup	Menthol Gum	Boiled egg	Your hand soap
16672	28811	female	45	Sweden	Not tested		X									Nutella	50	31	Oregano	50	37	Black pepper (ground)	50	3	Cumin	50	31	Your Shampoo	50	23	27	1	Yes	Nutella	Oregano	Black pepper (ground)	Cumin	Your Shampoo
16673	23446	male	50	Sweden	Not tested	X			X				X			Cinnamon	63	23	Coconut oil	53	17	Vinegar (apple)	50	21	Coffee (ground)	40	23	Your toothpaste	62	27	66	1	Yes	Cinnamon	Coconut oil	Vinegar (apple)	Coffee (ground)	Your toothpaste
16674	28812	male	40	Sweden	Not tested										X	Cinnamon	100	94	Oregano	80	72	Mustard (Dijon)	39	100	Coffee (instant)	83	85	Your hand soap	90	84	78	1	No	Cinnamon	Oregano	Mustard (Dijon)	Coffee (instant)	Your hand soap
16675	28275	female	35	Sweden	Not tested								X			Vanilla extract	50	33	Coconut oil	80	50	Vinegar (white)	37	40	Coffee (instant)	61	36	Your toothpaste	62	30	37	1	Yes	Vanilla extract	Coconut oil	Vinegar (white)	Coffee (instant)	Your toothpaste
16677	28625	female	45	Sweden	Not tested		X						X			Vanilla extract	50	4	Cardamom	50	3	Black pepper (ground)	50	6	Coffee (ground)	50	3	Your hand soap	50	3	1	1	Yes	Vanilla extract	Cardamom	Black pepper (ground)	Coffee (ground)	Your hand soap
16678	28814	female	60	Israel	Not tested										X	Honey	58	33	Olive oil	37	57	Clove	76	77	Coffee (instant)	80	91	Your hand soap	99	94	50	1	Yes	Honey	Olive oil	Clove	Coffee (instant)	Your hand soap
16679	28815	female	65	Sweden	Not tested										X	Cinnamon	99	99	Ketchup	99	99	Mustard (ordinary)	99	99	Coffee (instant)	100	99	Your toothpaste	92	99	98	1	Yes	Cinnamon	Ketchup	Mustard (ordinary)	Coffee (instant)	Your toothpaste
16680	28816	male	65	Sweden	Not tested	X			X	X						Honey	89	88	Basil	93	86	Mustard (Dijon)	88	86	Soy sauce	91	91	Your Shampoo	92	93	50	1	Yes	Honey	Basil	Mustard (Dijon)	Soy sauce	Your Shampoo
16681	28817	female	45	Sweden	Not tested								X	X		Vanilla extract	50	3	Peanut butter	50	2	Mustard (Dijon)	50	3	Garlic (freshly chopped)	50	3	Your toothpaste	50	1	1	1	Yes	Vanilla extract	Peanut butter	Mustard (Dijon)	Garlic (freshly chopped)	Your toothpaste
16682	28819	male	50	Sweden	Not tested	X		X					X	X		Vanilla extract	50	3	Olive oil	50	3	Vinegar (apple)	50	2	Coffee (ground)	50	2	Your toothpaste	50	2	2	1	No	Vanilla extract	Olive oil	Vinegar (apple)	Coffee (ground)	Your toothpaste
16683	28459	female	25	Sweden	Not tested								X	X		Honey	3	2	Peanut butter	4	4	Onion (freshly chopped)	3	2	Garlic (freshly chopped)	2	2	Your toothpaste	3	2	1	1	No	Honey	Peanut butter	Onion (freshly chopped)	Garlic (freshly chopped)	Your toothpaste
16685	28618	female	30	Sweden	Not tested		X				X		X	X		Vanilla extract	2	2	Peanut butter	5	5	Mustard (Dijon)	3	2	Garlic (freshly chopped)	3	5	Your toothpaste	1	3	2	1	No	Vanilla extract	Peanut butter	Mustard (Dijon)	Garlic (freshly chopped)	Your toothpaste
16686	28820	female	45	Sweden	Not tested							X				Cinnamon	65	57	Olive oil	66	73	Mustard (Dijon)	89	93	Coffee (ground)	89	89	Your toothpaste	64	52	49	1	Yes	Cinnamon	Olive oil	Mustard (Dijon)	Coffee (ground)	Your toothpaste
16687	28821	female	55	Sweden	Not tested										X	Cinnamon	97	85	Thyme	94	97	Vinegar (balsamic)	61	99	Coffee (ground)	99	97	Your toothpaste	98	92	95	1	No	Cinnamon	Thyme	Vinegar (balsamic)	Coffee (ground)	Your toothpaste
16688	28822	male	45	France	Not tested		X		X							Honey	77	77	Olive oil	80	80	Mustard (Dijon)	50	100	Tea (earl gray)	100	100	Your toothpaste	75	75	50	1	Yes	Honey	Olive oil	Mustard (Dijon)	Tea (earl gray)	Your toothpaste
16689	28823	female	60	Sweden	Not tested										X	Vanilla extract	85	65	Peanut butter	70	70	Vinegar (white)	63	63	Soy sauce	62	59	Your toothpaste	70	68	95	1	Yes	Vanilla extract	Peanut butter	Vinegar (white)	Soy sauce	Your toothpaste
16690	28824	female	70	France	Not tested										X	Vanilla extract	50	66	Peanut butter	55	70	Mustard (Dijon)	62	89	Garlic (freshly chopped)	87	79	Your toothpaste	69	64	50	1	No	Vanilla extract	Peanut butter	Mustard (Dijon)	Garlic (freshly chopped)	Your toothpaste
16691	28825	female	20	Sweden	Not tested				X		X		X	X		Cinnamon	28	21	Ketchup	28	21	Mustard (Dijon)	26	27	Soy sauce	35	33	Your laundry detergent	13	16	23	1	Yes	Cinnamon	Ketchup	Mustard (Dijon)	Soy sauce	Your laundry detergent
16693	28827	male	25	India	Tested positive											Honey	50	65	Ketchup	50	60	Onion (freshly chopped)	50	65	Garlic (freshly chopped)	50	99	Your perfume	50	78	50	1	Yes	Honey	Ketchup	Onion (freshly chopped)	Garlic (freshly chopped)	Your perfume
16694	28828	male	70	Israel	Not tested		X		X		X					Maple syrup	55	21	Olive oil	55	65	Mustard (Dijon)	70	77	Garlic (freshly chopped)	62	80	Your toothpaste	61	40	34	1	Yes	Maple syrup	Olive oil	Mustard (Dijon)	Garlic (freshly chopped)	Your toothpaste
16696	28398	female	30	Sweden	Not tested		X						X			Honey	50	3	Basil	50	3	Mustard (Dijon)	50	1	Coffee (ground)	50	2	Your toothpaste	50	1	50	1	Yes	Honey	Basil	Mustard (Dijon)	Coffee (ground)	Your toothpaste
16698	22382	male	NaN	France											X	Honey	62	66	Olive oil	63	53	Vinegar (white)	57	50	Garlic (freshly chopped)	35	69	Your toothpaste	86	73	48	1	Yes	Honey	Olive oil	Vinegar (white)	Garlic (freshly chopped)	Your toothpaste
16700	28832	male	60	Israel	Tested negative		X									Vanilla extract	78	80	Ketchup	81	81	Mustard (Dijon)	49	46	Soy sauce	47	40	Your toothpaste	73	48	50	1	Yes	Vanilla extract	Ketchup	Mustard (Dijon)	Soy sauce	Your toothpaste
16701	28747	female	30	Sweden	Not tested								X	X		Vanilla extract	1	1	Peanut butter	1	1	Mustard (Dijon)	1	1	Coffee (ground)	1	1	Your toothpaste	1	1	1	1	No	Vanilla extract	Peanut butter	Mustard (Dijon)	Coffee (ground)	Your toothpaste
16702	28833	female	55	Israel	Tested negative										X	Vanilla extract	94	37	Olive oil	74	51	Mustard (Dijon)	51	75	Soy sauce	51	67	Your toothpaste	66	67	50	1	Yes	Vanilla extract	Olive oil	Mustard (Dijon)	Soy sauce	Your toothpaste
16703	28643	male	55	Norway							X					Cinnamon	62	44	Oregano	61	66	Vinegar (apple)	37	66	Soy sauce	45	54	Your perfume	70	68	51	1	No	Cinnamon	Oregano	Vinegar (apple)	Soy sauce	Your perfume
16704	28834	female	35	Sweden	Not tested										X	Cinnamon	87	98	Cardamom	79	96	Vinegar (apple)	33	99	Coffee (instant)	95	93	Your toothpaste	77	92	88	1	Yes	Cinnamon	Cardamom	Vinegar (apple)	Coffee (instant)	Your toothpaste
16705	23026	male	50	Sweden	Not tested								X			Honey	52	5	Peanut butter	52	4	Vinegar (white)	52	4	Garlic (freshly chopped)	52	4	Your toothpaste	52	3	53	1	Yes	Honey	Peanut butter	Vinegar (white)	Garlic (freshly chopped)	Your toothpaste
16706	28835	female	30	Sweden	Not tested								X	X		Honey	50	2	Olive oil	50	2	Vinegar (apple)	50	2	Coffee (instant)	50	1	Your toothpaste	50	2	10	1	Yes	Honey	Olive oil	Vinegar (apple)	Coffee (instant)	Your toothpaste
16708	28836	male	25	United Kingdom (UK)									X	X		Cinnamon	68	39	Olive oil	62	36	Vinegar (balsamic)	55	51	Cumin	59	39	Your Shampoo	65	55	58	1	Yes	Cinnamon	Olive oil	Vinegar (balsamic)	Cumin	Your Shampoo
16709	25830	female	60	Sweden						X		X		X		Vanilla extract	72	19	Thyme	69	34	Vinegar (white)	53	26	Garlic (freshly chopped)	52	20	Your toothpaste	51	18	33	1	Yes	Vanilla extract	Thyme	Vinegar (white)	Garlic (freshly chopped)	Your toothpaste
16710	28837	female	30	Sweden	Not tested						X		X	X		Honey	3	3	Olive oil	3	2	Mustard (Dijon)	5	1	Blue cheese	4	2	Your toothpaste	5	3	3	1	No	Honey	Olive oil	Mustard (Dijon)	Blue cheese	Your toothpaste
16711	28838	female	45	Sweden	Not tested				X	X			X	X		Vanilla extract	10	8	Cardamom	5	2	Vinegar (balsamic)	5	6	Coffee (ground)	2	3	Your toothpaste	3	3	50	1	Yes	Vanilla extract	Cardamom	Vinegar (balsamic)	Coffee (ground)	Your toothpaste
16712	28839	female	50	Sweden									X	X		Vanilla extract	51	1	Peanut butter	50	1	Vinegar (apple)	50	1	Garlic (freshly chopped)	50	1	Your toothpaste	50	1	1	1	No	Vanilla extract	Peanut butter	Vinegar (apple)	Garlic (freshly chopped)	Your toothpaste
16713	28840	male	30	Belgium	Not tested						X		X			Nutella	88	74	Olive oil	54	41	Menthol Gum	83	87	Coffee (instant)	80	63	Your hand soap	82	83	52	1	No	Nutella	Olive oil	Menthol Gum	Coffee (instant)	Your hand soap
16715	28451	female	25	Sweden	Not tested								X	X		Nutella	54	32	Peanut butter	56	40	Vinegar (apple)	21	41	Garlic (freshly chopped)	63	28	Your toothpaste	56	40	55	1	Yes	Nutella	Peanut butter	Vinegar (apple)	Garlic (freshly chopped)	Your toothpaste
16718	28844	male	70	Sweden	Not tested										X	Honey	94	93	Thyme	95	94	Mustard (Dijon)	94	94	Boiled egg	91	90	Your toothpaste	90	91	96	1	No	Honey	Thyme	Mustard (Dijon)	Boiled egg	Your toothpaste
16719	26619	female	25	Israel												Honey	51	52	Peanut butter	61	58	Mint (fresh)	64	62	Soy sauce	60	58	Your toothpaste	62	60	60	1	Yes	Honey	Peanut butter	Mint (fresh)	Soy sauce	Your toothpaste
16721	27421	female	60	Sweden	Not tested						X					Honey	76	61	Cardamom	81	76	Vinegar (white)	60	94	Garlic (freshly chopped)	82	86	Your toothpaste	66	56	50	1	Yes	Honey	Cardamom	Vinegar (white)	Garlic (freshly chopped)	Your toothpaste
16722	28371	female	55	Sweden	Not tested											Honey	1	1	Basil	1	1	Mustard (Dijon)	1	1	Garlic (freshly chopped)	1	1	Your toothpaste	1	1	2	1	No	Honey	Basil	Mustard (Dijon)	Garlic (freshly chopped)	Your toothpaste
16723	27538	female	50	Sweden			X		X				X	X		Vanilla extract	50	1	Peanut butter	50	4	Vinegar (white)	50	3	Coffee (ground)	50	4	Your toothpaste	50	5	2	1	Yes	Vanilla extract	Peanut butter	Vinegar (white)	Coffee (ground)	Your toothpaste
16725	28847	female	30	Sweden	Not tested								X	X		Cinnamon	3	2	Oregano	2	1	Vinegar (white)	1	1	Coffee (ground)	1	1	Your hand soap	2	2	1	1	No	Cinnamon	Oregano	Vinegar (white)	Coffee (ground)	Your hand soap
16728	28850	male	50	India	Not tested				X							Honey	9	17	Coconut oil	14	17	Vodka	14	13	Garlic (freshly chopped)	14	20	Your toothpaste	22	16	30	1	No	Honey	Coconut oil	Vodka	Garlic (freshly chopped)	Your toothpaste
16729	28038	female	60	Sweden											X	Vanilla extract	56	50	Olive oil	61	58	Mustard (Dijon)	57	50	Coffee (ground)	48	55	Your toothpaste	71	64	50	1	Yes	Vanilla extract	Olive oil	Mustard (Dijon)	Coffee (ground)	Your toothpaste
16730	28851	female	70	India	Not tested										X	Maple syrup	78	26	Olive oil	84	50	Horseradish (jar)	24	97	Boiled egg	53	36	Your toothpaste	80	57	53	1	No	Maple syrup	Olive oil	Horseradish (jar)	Boiled egg	Your toothpaste
16732	27520	male	30	Sweden	Not tested								X			Honey	50	3	Peanut butter	50	1	Vinegar (white)	50	3	Coffee (ground)	50	3	Your toothpaste	50	1	50	1	No	Honey	Peanut butter	Vinegar (white)	Coffee (ground)	Your toothpaste
16733	28854	female	25	Sweden	Not tested		X		X							Honey	38	76	Cardamom	51	71	Vinegar (apple)	51	70	Tea (earl gray)	50	71	Your toothpaste	53	59	37	1	Yes	Honey	Cardamom	Vinegar (apple)	Tea (earl gray)	Your toothpaste
16738	28858	female	65	Sweden	Not tested		X	X	X	X	X					Vanilla extract	52	53	Peanut butter	51	61	Mustard (Dijon)	37	73	Garlic (freshly chopped)	63	61	Your toothpaste	44	52	47	1	Yes	Vanilla extract	Peanut butter	Mustard (Dijon)	Garlic (freshly chopped)	Your toothpaste
16739	27457	female	25	Sweden	Not tested										X	Vanilla extract	100	100	Coconut oil	98	100	Vinegar (white)	73	100	Coffee (ground)	100	100	Your toothpaste	99	97	100	1	Yes	Vanilla extract	Coconut oil	Vinegar (white)	Coffee (ground)	Your toothpaste
16742	27834	male	85	Israel	Not tested										X	Honey	44	66	Parsley	65	53	Mustard (Dijon)	70	80	Soy sauce	56	84	Your toothpaste	78	77	47	1	Yes	Honey	Parsley	Mustard (Dijon)	Soy sauce	Your toothpaste
16745	28865	male	45	Slovakia											X	Honey	97	81	Peanut butter	72	70	Mustard (Dijon)	50	92	Coffee (instant)	80	81	Your toothpaste	85	86	87	1	No	Honey	Peanut butter	Mustard (Dijon)	Coffee (instant)	Your toothpaste
16746	23556	male	30	Sweden	Not tested										X	Honey	90	72	Olive oil	99	43	Vinegar (white)	14	93	Soy sauce	31	27	Your toothpaste	83	41	62	1	Yes	Honey	Olive oil	Vinegar (white)	Soy sauce	Your toothpaste
16748	28867	female	45	United States of America (USA)	Not tested								X			Vanilla extract	50	5	Peanut butter	50	4	Mustard (Dijon)	50	2	Garlic (freshly chopped)	50	2	Your toothpaste	50	4	3	1	Yes	Vanilla extract	Peanut butter	Mustard (Dijon)	Garlic (freshly chopped)	Your toothpaste
16749	28868	female	25	Sweden	Not tested		X					X	X			Vanilla extract	61	50	Peanut butter	54	66	Mustard (Dijon)	50	64	Garlic (freshly chopped)	53	61	Your toothpaste	50	55	50	1	No	Vanilla extract	Peanut butter	Mustard (Dijon)	Garlic (freshly chopped)	Your toothpaste
16750	23656	female	25	Sweden	Not tested										X	Honey	87	72	Olive oil	100	52	Vinegar (white)	1	100	Soy sauce	71	50	Your toothpaste	76	58	51	1	Yes	Honey	Olive oil	Vinegar (white)	Soy sauce	Your toothpaste
16751	28870	female	75	Sweden	Not tested										X	Vanilla extract	96	97	Basil	73	79	Black pepper (ground)	99	100	Coffee (ground)	100	69	Your toothpaste	98	75	50	1	Yes	Vanilla extract	Basil	Black pepper (ground)	Coffee (ground)	Your toothpaste
16752	28869	male	65	United Kingdom (UK)	Not tested								X	X		Nutella	75	62	Cardamom	55	67	Vinegar (apple)	62	68	Garlic (freshly chopped)	73	89	Your Shampoo	82	88	66	1	No	Nutella	Cardamom	Vinegar (apple)	Garlic (freshly chopped)	Your Shampoo
16753	28871	male	30	Norway	Not tested										X	Strawberry jam	96	95	Peanut butter	48	97	Mustard (Dijon)	6	95	Cumin	50	96	Your toothpaste	95	99	50	1	No	Strawberry jam	Peanut butter	Mustard (Dijon)	Cumin	Your toothpaste
16755	28855	female	50	United States of America (USA)	Not tested										X	Vanilla extract	89	86	Peanut butter	86	88	Mustard (Dijon)	74	91	Garlic (freshly chopped)	65	81	Your toothpaste	93	93	50	1	Yes	Vanilla extract	Peanut butter	Mustard (Dijon)	Garlic (freshly chopped)	Your toothpaste
16756	28873	male	60	Sweden												Vanilla extract	85	86	Peanut butter	81	81	Mustard (Dijon)	87	99	Garlic (freshly chopped)	85	86	Your toothpaste	50	84	51	1	Yes	Vanilla extract	Peanut butter	Mustard (Dijon)	Garlic (freshly chopped)	Your toothpaste
16757	28874	male	30	Norway	Not tested										X	Strawberry jam	99	76	Peanut butter	67	80	Mustard (Dijon)	2	96	Cumin	50	89	Your toothpaste	78	95	94	1	No	Strawberry jam	Peanut butter	Mustard (Dijon)	Cumin	Your toothpaste
16759	28876	female	35	Sweden	Not tested										X	Strawberry jam	99	100	Peanut butter	100	99	Mint (Gum)	74	55	Garlic (freshly chopped)	100	100	Your hand soap	100	100	49	1	Yes	Strawberry jam	Peanut butter	Mint (Gum)	Garlic (freshly chopped)	Your hand soap
16760	28877	male	35	India	Not tested	X	X	X								Orange juice (not fresh)	26	32	Oregano	29	31	Black pepper (ground)	24	37	Boiled egg	50	50	Your perfume	17	22	14	1	No	Orange juice (not fresh)	Oregano	Black pepper (ground)	Boiled egg	Your perfume
16762	28877	male	35	India		X	X	X	X	X	X	X	X	X	X	Orange juice (not fresh)	50	3	Oregano	50	2	Black pepper (ground)	50	3	Boiled egg	50	4	Your perfume	50	2	3	1	No	Orange juice (not fresh)	Oregano	Black pepper (ground)	Boiled egg	Your perfume
16763	24497	male	35	Israel	Not tested										X	Vanilla extract	82	72	Olive oil	64	85	Black pepper (ground)	68	68	Coffee (ground)	88	69	Your toothpaste	88	79	50	1	No	Vanilla extract	Olive oil	Black pepper (ground)	Coffee (ground)	Your toothpaste
16764	28879	female	45	Sweden	Not tested	X			X	X			X	X		Vanilla extract	52	5	Peanut butter	50	2	Mustard (Dijon)	50	6	Garlic (freshly chopped)	50	3	Your toothpaste	50	3	2	1	Yes	Vanilla extract	Peanut butter	Mustard (Dijon)	Garlic (freshly chopped)	Your toothpaste
16765	28881	male	65	Sweden	Not tested						X					Nutella	71	71	Basil	81	81	Mustard (Dijon)	86	87	Garlic (freshly chopped)	90	89	Your toothpaste	80	81	78	1	Yes	Nutella	Basil	Mustard (Dijon)	Garlic (freshly chopped)	Your toothpaste
16766	27772	male	55	Sweden											X	Cinnamon	78	72	Olive oil	72	67	Mustard (Dijon)	79	80	Coffee (ground)	35	78	Your toothpaste	79	76	73	1	Yes	Cinnamon	Olive oil	Mustard (Dijon)	Coffee (ground)	Your toothpaste
16767	28882	female	45	Sweden	Not tested						X					Vanilla extract	100	100	Basil	86	100	Vodka	78	100	Coffee (instant)	100	90	Your toothpaste	90	91	100	1	Yes	Vanilla extract	Basil	Vodka	Coffee (instant)	Your toothpaste
16768	28883	female	55	Sweden	Not tested							X				Honey	97	94	Oregano	96	94	Horseradish (jar)	94	98	Coffee (ground)	95	98	Your toothpaste	98	99	96	1	Yes	Honey	Oregano	Horseradish (jar)	Coffee (ground)	Your toothpaste
16770	28295	female	75	Canada											X	Vanilla extract	94	66	Peanut butter	74	71	Mustard (Dijon)	85	64	Coffee (ground)	88	77	Your toothpaste	95	65	58	1	Yes	Vanilla extract	Peanut butter	Mustard (Dijon)	Coffee (ground)	Your toothpaste
16771	28885	female	60	Sweden	Not tested								X	X		Vanilla extract	7	5	Peanut butter	6	3	Mustard (Dijon)	5	1	Garlic (freshly chopped)	5	4	Your toothpaste	5	1	6	1	Yes	Vanilla extract	Peanut butter	Mustard (Dijon)	Garlic (freshly chopped)	Your toothpaste
16772	28886	male	30	Bangladesh			X									Cinnamon	88	72	Coconut oil	82	82	Clove	68	100	Garlic (freshly chopped)	35	80	Your hand soap	72	71	39	1	Yes	Cinnamon	Coconut oil	Clove	Garlic (freshly chopped)	Your hand soap
16775	28889	female	65	Israel			X				X					Vanilla extract	49	55	Basil	52	56	Mustard (Dijon)	56	55	Garlic (freshly chopped)	67	55	Your perfume	52	59	54	1	No	Vanilla extract	Basil	Mustard (Dijon)	Garlic (freshly chopped)	Your perfume
16776	28890	male	55	Netherlands	Not tested										X	Honey	99	99	Olive oil	86	99	Vinegar (white)	87	98	Garlic (freshly chopped)	87	99	Your toothpaste	91	97	55	1	Yes	Honey	Olive oil	Vinegar (white)	Garlic (freshly chopped)	Your toothpaste
16778	27864	female	40	Sweden	Not tested				X							Vanilla extract	74	5	Basil	50	4	Mustard (Dijon)	50	1	Soy sauce	50	4	Your toothpaste	60	4	50	1	No	Vanilla extract	Basil	Mustard (Dijon)	Soy sauce	Your toothpaste
16779	28892	male	45	Slovakia											X	Honey	77	76	Olive oil	66	79	Mustard (Dijon)	53	92	Garlic (freshly chopped)	46	99	Your toothpaste	67	76	50	1	No	Honey	Olive oil	Mustard (Dijon)	Garlic (freshly chopped)	Your toothpaste
16780	23993	female	55	Sweden	Not tested		X	X			X		X	X		Cinnamon	48	6	Coconut oil	52	6	Onion (freshly chopped)	47	2	Garlic (freshly chopped)	48	3	Your hand soap	47	2	31	1	Yes	Cinnamon	Coconut oil	Onion (freshly chopped)	Garlic (freshly chopped)	Your hand soap
16781	27372	female	45	Sweden	Not tested		X	X	X		X		X	X		Vanilla extract	64	13	Olive oil	50	4	Vinegar (white)	47	10	Garlic (freshly chopped)	34	13	Your toothpaste	65	9	59	1	Yes	Vanilla extract	Olive oil	Vinegar (white)	Garlic (freshly chopped)	Your toothpaste
16782	28454	male	35	Sweden	Not tested		X	X					X	X		Nutella	50	5	Olive oil	50	2	Vinegar (red)	50	5	Soy sauce	50	6	Your hand sanitizer	50	10	53	1	Yes	Nutella	Olive oil	Vinegar (red)	Soy sauce	Your hand sanitizer
16783	28889	female	65	Israel	Not tested		X				X	X				Vanilla extract	50	50	Basil	52	53	Mustard (Dijon)	53	53	Garlic (freshly chopped)	54	51	Your perfume	54	53	51	1	No	Vanilla extract	Basil	Mustard (Dijon)	Garlic (freshly chopped)	Your perfume
16785	28895	female	35	United States of America (USA)	Not tested							X				Vanilla extract	98	68	Peanut butter	63	88	Vinegar (white)	31	96	Soy sauce	50	37	Your toothpaste	50	50	50	1	No	Vanilla extract	Peanut butter	Vinegar (white)	Soy sauce	Your toothpaste
16787	28896	male	25	Sweden									X	X		Strawberry jam	50	3	Peanut butter	50	3	Mustard (Dijon)	50	3	Soy sauce	50	2	Your toothpaste	50	2	2	1	Yes	Strawberry jam	Peanut butter	Mustard (Dijon)	Soy sauce	Your toothpaste
16788	28249	female	65	United States of America (USA)	Not tested				X	X	X					Vanilla extract	84	34	Peanut butter	26	35	Vinegar (white)	50	12	Coffee (instant)	27	30	Your toothpaste	26	43	38	1	Yes	Vanilla extract	Peanut butter	Vinegar (white)	Coffee (instant)	Your toothpaste
16789	28897	female	60	United States of America (USA)	Not tested										X	Vanilla extract	60	59	Ketchup	58	61	Mustard (Dijon)	50	82	Soy sauce	21	78	Your toothpaste	52	69	51	1	Yes	Vanilla extract	Ketchup	Mustard (Dijon)	Soy sauce	Your toothpaste
16791	28899	male	40	Ukraine	Not tested										X	Honey	98	100	Olive oil	98	97	Vodka	98	98	Soy sauce	98	98	Your toothpaste	98	97	98	1	Yes	Honey	Olive oil	Vodka	Soy sauce	Your toothpaste
16792	28900	female	40	Sweden	Not tested							X				Vanilla extract	92	72	Thyme	92	88	Vinegar (white)	98	97	Coffee (instant)	100	74	Your hand cream	99	99	98	1	Yes	Vanilla extract	Thyme	Vinegar (white)	Coffee (instant)	Your hand cream
16793	28901	female	65	United States of America (USA)	Not tested				X	X	X	X				Vanilla extract	97	100	Peanut butter	98	95	Mustard (Dijon)	50	98	Garlic (freshly chopped)	99	98	Your toothpaste	50	53	54	1	Yes	Vanilla extract	Peanut butter	Mustard (Dijon)	Garlic (freshly chopped)	Your toothpaste
16794	28456	female	45	Sweden	Not tested		X						X	X		Vanilla extract	50	13	Oregano	50	11	Mustard (Dijon)	50	15	Coffee (ground)	50	16	Your hand soap	50	10	10	1	No	Vanilla extract	Oregano	Mustard (Dijon)	Coffee (ground)	Your hand soap
16795	28902	male	80	United States of America (USA)	Not tested										X	Honey	50	43	Peanut butter	40	52	Vinegar (white)	46	8	Coffee (ground)	69	58	Your hand soap	74	62	72	1	Yes	Honey	Peanut butter	Vinegar (white)	Coffee (ground)	Your hand soap
16798	28905	male	40	United States of America (USA)	Not tested										X	Vanilla extract	100	81	Peanut butter	100	91	Vinegar (white)	12	100	Coffee (ground)	96	70	Your toothpaste	80	73	81	1	No	Vanilla extract	Peanut butter	Vinegar (white)	Coffee (ground)	Your toothpaste
16800	28906	female	45	Canada	Not tested											Nutella	96	97	Olive oil	54	22	Mustard (Dijon)	47	63	Cumin	73	80	Your toothpaste	86	78	50	1	Yes	Nutella	Olive oil	Mustard (Dijon)	Cumin	Your toothpaste
16802	28909	female	30	United States of America (USA)	Results pending	X	X	X	X			X	X	X		Strawberry jam	96	3	Peanut butter	93	19	Mustard (Dijon)	95	1	Canned tuna	97	8	Your toothpaste	89	3	5	1	No	Strawberry jam	Peanut butter	Mustard (Dijon)	Canned tuna	Your toothpaste
16803	28910	male	55	Spain	Not tested						X					Honey	71	71	Olive oil	73	73	Vinegar (balsamic)	71	71	Coffee (instant)	50	50	Your hand soap	50	50	50	1	Yes	Honey	Olive oil	Vinegar (balsamic)	Coffee (instant)	Your hand soap
16805	28627	male	60	United States of America (USA)											X	Vanilla extract	60	57	Peanut butter	76	75	Mustard (Dijon)	81	61	Soy sauce	81	71	Your toothpaste	89	72	52	1	Yes	Vanilla extract	Peanut butter	Mustard (Dijon)	Soy sauce	Your toothpaste
16806	28912	female	40	France	Not tested										X	Vanilla extract	46	65	Olive oil	83	64	Mustard (Dijon)	87	87	Garlic (freshly chopped)	78	87	Your hand soap	89	81	74	1	Yes	Vanilla extract	Olive oil	Mustard (Dijon)	Garlic (freshly chopped)	Your hand soap
16810	23292	male	65	Sweden	Not tested										X	Honey	63	42	Oregano	63	55	Vinegar (white)	52	50	Garlic (freshly chopped)	60	58	Your toothpaste	55	62	46	1	Yes	Honey	Oregano	Vinegar (white)	Garlic (freshly chopped)	Your toothpaste
16811	28916	male	40	United States of America (USA)	Results pending	X	X	X	X							Vanilla extract	68	57	Oregano	64	66	Horseradish (jar)	45	81	Cumin	66	59	Your hand soap	65	78	45	1	Yes	Vanilla extract	Oregano	Horseradish (jar)	Cumin	Your hand soap
16812	28579	female	70	Israel	Not tested										X	Cinnamon	91	66	Peanut butter	86	78	Mustard (Dijon)	64	93	Cumin	75	74	Your perfume	91	78	91	1	Yes	Cinnamon	Peanut butter	Mustard (Dijon)	Cumin	Your perfume
16813	22460	female	35	India	Not tested										X	Cinnamon	60	48	Peanut butter	61	77	Vinegar (apple)	67	38	Cumin	86	85	Your toothpaste	74	63	43	1	Yes	Cinnamon	Peanut butter	Vinegar (apple)	Cumin	Your toothpaste
16815	28918	female	45	France	Not tested										X	Cinnamon	75	94	Nutmeg	61	67	Black pepper (ground)	44	61	Coffee (ground)	70	99	Your Shampoo	99	78	50	1	No	Cinnamon	Nutmeg	Black pepper (ground)	Coffee (ground)	Your Shampoo
16816	23346	female	45	Sweden	Not tested					X						Vanilla extract	73	26	Peanut butter	57	53	Vinegar (white)	22	95	Garlic (freshly chopped)	35	64	Your toothpaste	81	96	41	1	Yes	Vanilla extract	Peanut butter	Vinegar (white)	Garlic (freshly chopped)	Your toothpaste
16817	28919	female	25	Sweden	Not tested								X	X		Vanilla extract	49	1	Coconut oil	50	7	Mustard (Dijon)	50	5	Coffee (instant)	50	5	Your toothpaste	50	5	1	1	Yes	Vanilla extract	Coconut oil	Mustard (Dijon)	Coffee (instant)	Your toothpaste
16818	28259	male	30	Sweden	Not tested								X	X		Vanilla extract	50	3	Olive oil	50	4	Mustard (Dijon)	50	2	Coffee (ground)	78	7	Your toothpaste	50	6	54	1	No	Vanilla extract	Olive oil	Mustard (Dijon)	Coffee (ground)	Your toothpaste
16819	27768	female	30	Sweden	Not tested				X	X			X	X		Cinnamon	56	37	Peanut butter	55	41	Mustard (Dijon)	46	38	Coffee (ground)	55	53	Your toothpaste	58	53	62	1	Yes	Cinnamon	Peanut butter	Mustard (Dijon)	Coffee (ground)	Your toothpaste
16820	28920	female	45	Israel	Not tested		X		X							Vanilla extract	96	99	Coconut oil	97	81	Mustard (Dijon)	53	99	Cumin	50	72	Your hand cream	97	75	97	1	Yes	Vanilla extract	Coconut oil	Mustard (Dijon)	Cumin	Your hand cream
16823	28496	female	50	Sweden	Not tested											Cinnamon	31	11	Olive oil	53	23	Mustard (Dijon)	41	40	Coffee (ground)	20	18	Your perfume	60	33	29	1	No	Cinnamon	Olive oil	Mustard (Dijon)	Coffee (ground)	Your perfume
16824	28034	female	55	Sweden	Not tested										X	Honey	77	70	Thyme	95	94	Mustard (Dijon)	70	74	Pickled herring	77	80	Your toothpaste	70	71	46	1	Yes	Honey	Thyme	Mustard (Dijon)	Pickled herring	Your toothpaste
16825	28922	female	50	United States of America (USA)	Not tested						X				X	Vanilla extract	88	74	Peanut butter	42	62	Mustard (Dijon)	67	67	Garlic (freshly chopped)	58	55	Your toothpaste	56	55	50	1	No	Vanilla extract	Peanut butter	Mustard (Dijon)	Garlic (freshly chopped)	Your toothpaste
16828	28925	female	45	Sweden	Not tested		X				X			X		Strawberry jam	88	76	Oregano	73	62	Mustard (Dijon)	72	94	Soy sauce	71	89	Your toothpaste	75	50	80	1	Yes	Strawberry jam	Oregano	Mustard (Dijon)	Soy sauce	Your toothpaste
16829	28927	female	70	United States of America (USA)											X	Vanilla extract	90	78	Peanut butter	87	91	Mustard (Dijon)	79	79	Coffee (instant)	84	79	Your toothpaste	87	78	93	1	No	Vanilla extract	Peanut butter	Mustard (Dijon)	Coffee (instant)	Your toothpaste
16830	28926	female	50	United States of America (USA)	Not tested		X									Vanilla extract	76	76	Olive oil	30	81	Vinegar (white)	1	100	Coffee (ground)	100	74	Your laundry detergent	100	100	100	1	Yes	Vanilla extract	Olive oil	Vinegar (white)	Coffee (ground)	Your laundry detergent
16835	28931	male	45	India	Not tested										X	Vanilla extract	73	63	Peanut butter	54	57	Mustard (Dijon)	39	83	Garlic (freshly chopped)	29	85	Your toothpaste	66	72	77	1	No	Vanilla extract	Peanut butter	Mustard (Dijon)	Garlic (freshly chopped)	Your toothpaste
16836	28932	male	80	Israel	Not tested										X	Honey	51	96	Olive oil	75	79	Mustard (Dijon)	68	93	Coffee (instant)	30	81	Your toothpaste	81	82	50	1	Yes	Honey	Olive oil	Mustard (Dijon)	Coffee (instant)	Your toothpaste
16838	24785	male	70	Israel	Not tested										X	Cinnamon	94	95	Coconut oil	91	97	Vinegar (apple)	94	98	Coffee (ground)	94	99	Your toothpaste	98	91	94	1	Yes	Cinnamon	Coconut oil	Vinegar (apple)	Coffee (ground)	Your toothpaste
16839	28934	female	50	United States of America (USA)	Not tested										X	Vanilla extract	78	78	Peanut butter	77	77	Mustard (Dijon)	77	65	Coffee (ground)	100	73	Your toothpaste	52	53	50	1	Yes	Vanilla extract	Peanut butter	Mustard (Dijon)	Coffee (ground)	Your toothpaste
16840	27922	male	30	Sweden	Not tested								X	X		Vanilla extract	50	5	Olive oil	50	1	Mustard (Dijon)	50	10	Coffee (ground)	50	7	Your hand soap	50	9	58	1	Yes	Vanilla extract	Olive oil	Mustard (Dijon)	Coffee (ground)	Your hand soap
16841	28088	male	65	Honduras	Tested negative		X				X					Cinnamon	93	76	Peanut butter	90	84	Onion (freshly chopped)	85	83	Boiled egg	36	81	Your toothpaste	94	55	90	1	No	Cinnamon	Peanut butter	Onion (freshly chopped)	Boiled egg	Your toothpaste
16842	28935	female	55	United States of America (USA)	Not tested										X	Maple syrup	98	50	Peanut butter	79	99	Vinegar (white)	50	98	Coffee (ground)	54	99	Your toothpaste	99	85	50	1	Yes	Maple syrup	Peanut butter	Vinegar (white)	Coffee (ground)	Your toothpaste
16843	28936	male	65	United States of America (USA)	Not tested										X	Vanilla extract	64	46	Peanut butter	59	34	Mustard (Dijon)	56	53	Garlic (freshly chopped)	23	70	Your toothpaste	75	19	83	1	Yes	Vanilla extract	Peanut butter	Mustard (Dijon)	Garlic (freshly chopped)	Your toothpaste
16845	26191	male	60	United States of America (USA)	Not tested										X	Honey	85	83	Peanut butter	85	85	Black pepper (ground)	85	85	Coffee (ground)	84	82	Your toothpaste	85	85	50	1	Yes	Honey	Peanut butter	Black pepper (ground)	Coffee (ground)	Your toothpaste
16847	28939	female	60	Sweden	Not tested											Vanilla extract	75	64	Olive oil	65	40	Vinegar (apple)	28	67	Soy sauce	37	47	Your toothpaste	73	54	63	1	Yes	Vanilla extract	Olive oil	Vinegar (apple)	Soy sauce	Your toothpaste
16848	28938	male	70	Israel	Not tested										X	Vanilla extract	84	85	Oregano	81	72	Mustard (Dijon)	69	97	Coffee (instant)	88	73	Your toothpaste	92	69	51	1	No	Vanilla extract	Oregano	Mustard (Dijon)	Coffee (instant)	Your toothpaste
16849	28940	female	50	Israel	Not tested										X	Maple syrup	50	50	Thyme	93	68	Black pepper (ground)	94	95	Coffee (ground)	94	98	Your hand soap	99	62	50	1	Yes	Maple syrup	Thyme	Black pepper (ground)	Coffee (ground)	Your hand soap
16850	28941	female	30	Sweden	Not tested				X	X	X	X	X			Vanilla extract	49	3	Coconut oil	50	5	Mustard (Dijon)	50	5	Garlic (freshly chopped)	50	4	Your toothpaste	50	4	4	1	No	Vanilla extract	Coconut oil	Mustard (Dijon)	Garlic (freshly chopped)	Your toothpaste
16851	28163	male	25	Sweden	Not tested						X		X	X		Cinnamon	53	9	Peanut butter	48	4	Black pepper (ground)	47	1	Coffee (ground)	46	9	Your perfume	69	24	8	1	No	Cinnamon	Peanut butter	Black pepper (ground)	Coffee (ground)	Your perfume
16852	27411	female	50	Sweden	Not tested										X	Vanilla extract	95	55	Cardamom	100	90	Menthol Gum	97	98	Soy sauce	59	81	Your toothpaste	99	99	98	1	Yes	Vanilla extract	Cardamom	Menthol Gum	Soy sauce	Your toothpaste
16853	28942	male	65	Sweden	Not tested											Vanilla extract	66	71	Olive oil	65	46	Vinegar (apple)	40	54	Soy sauce	37	62	Your toothpaste	62	41	51	1	Yes	Vanilla extract	Olive oil	Vinegar (apple)	Soy sauce	Your toothpaste
16854	28943	female	70	Israel	Not tested		X					X				Cinnamon	100	76	Olive oil	50	79	Mustard (Dijon)	100	99	Coffee (instant)	99	80	Your toothpaste	100	77	50	1	Yes	Cinnamon	Olive oil	Mustard (Dijon)	Coffee (instant)	Your toothpaste
16856	28945	female	60	France	Tested negative		X		X	X						Honey	89	69	Olive oil	61	71	Mustard (Dijon)	11	82	Garlic (freshly chopped)	58	90	Your toothpaste	74	63	50	1	Yes	Honey	Olive oil	Mustard (Dijon)	Garlic (freshly chopped)	Your toothpaste
16857	28241	female	45	Sweden	Not tested				X	X			X	X		Cinnamon	2	1	Oregano	2	4	Mustard (ordinary)	1	1	Coffee (ground)	1	1	Your perfume	2	1	1	1	No	Cinnamon	Oregano	Mustard (ordinary)	Coffee (ground)	Your perfume
16858	28946	male	65	United States of America (USA)	Not tested										X	Cinnamon	73	50	Peanut butter	73	50	Vinegar (white)	34	59	Cumin	50	50	Your perfume	63	44	50	1	Yes	Cinnamon	Peanut butter	Vinegar (white)	Cumin	Your perfume
16859	28947	male	20	United States of America (USA)	Not tested								X	X		Cinnamon	50	13	Cilantro	50	8	Onion (freshly chopped)	50	5	Coffee (instant)	50	7	Your toothpaste	50	5	39	1	No	Cinnamon	Cilantro	Onion (freshly chopped)	Coffee (instant)	Your toothpaste
16861	28948	male	75	Sweden	Not tested										X	Vanilla extract	88	88	Oregano	91	91	Mustard (Dijon)	97	97	Garlic (freshly chopped)	91	91	Your toothpaste	96	96	97	1	Yes	Vanilla extract	Oregano	Mustard (Dijon)	Garlic (freshly chopped)	Your toothpaste
16863	28952	male	40	Czechia												Honey	58	53	Ketchup	47	52	Vinegar (balsamic)	49	69	Garlic (freshly chopped)	59	64	Your toothpaste	50	54	56	1	No	Honey	Ketchup	Vinegar (balsamic)	Garlic (freshly chopped)	Your toothpaste
16864	28953	female	30	Hungary	Not tested		X									Cinnamon	88	70	Oregano	73	74	Vodka	64	50	Coffee (instant)	99	100	Your Shampoo	98	97	50	1	Yes	Cinnamon	Oregano	Vodka	Coffee (instant)	Your Shampoo
16865	26428	female	60	Sweden	Not tested										X	Cinnamon	52	58	Ketchup	61	59	Vodka	39	40	Coffee (ground)	61	61	Your toothpaste	62	62	50	1	Yes	Cinnamon	Ketchup	Vodka	Coffee (ground)	Your toothpaste
16866	28954	female	35	Sweden	Not tested				X	X			X	X		Apple juice (not fresh)	1	2	Cardamom	3	4	Onion (freshly chopped)	4	4	Coffee (instant)	3	3	Your toothpaste	5	4	3	1	Yes	Apple juice (not fresh)	Cardamom	Onion (freshly chopped)	Coffee (instant)	Your toothpaste
16867	28955	male	30	Bangladesh	Not tested										X	Honey	91	92	Olive oil	79	79	Onion (freshly chopped)	100	100	Garlic (freshly chopped)	100	100	Your toothpaste	85	85	63	1	No	Honey	Olive oil	Onion (freshly chopped)	Garlic (freshly chopped)	Your toothpaste
16868	28956	female	40	Sweden	Not tested		X				X	X				Honey	80	74	Peanut butter	81	91	Vinegar (apple)	79	85	Tea (black)	97	79	Your toothpaste	94	83	53	1	Yes	Honey	Peanut butter	Vinegar (apple)	Tea (black)	Your toothpaste
16871	28958	female	60	Israel	Not tested										X	Vanilla extract	100	99	Olive oil	46	99	Mustard (Dijon)	1	100	Garlic (freshly chopped)	43	100	Your toothpaste	50	26	100	1	Yes	Vanilla extract	Olive oil	Mustard (Dijon)	Garlic (freshly chopped)	Your toothpaste
16872	28959	female	45	Netherlands	Not tested				X							Honey	96	78	Peanut butter	34	67	Vinegar (white)	65	53	Garlic (freshly chopped)	63	62	Your toothpaste	36	32	50	1	No	Honey	Peanut butter	Vinegar (white)	Garlic (freshly chopped)	Your toothpaste
16873	28960	male	45	Israel	Not tested										X	Vanilla extract	91	88	Olive oil	88	80	Mustard (Dijon)	85	84	Coffee (instant)	86	90	Your toothpaste	87	89	50	1	No	Vanilla extract	Olive oil	Mustard (Dijon)	Coffee (instant)	Your toothpaste
16874	28960	male	45	Israel											X	Vanilla extract	84	91	Olive oil	93	91	Mustard (Dijon)	96	93	Coffee (instant)	97	98	Your toothpaste	98	94	58	1	No	Vanilla extract	Olive oil	Mustard (Dijon)	Coffee (instant)	Your toothpaste
16875	28961	male	65	Israel	Not tested										X	Vanilla extract	83	39	Peanut butter	77	54	Mustard (Dijon)	49	25	Soy sauce	60	25	Your toothpaste	64	57	41	1	Yes	Vanilla extract	Peanut butter	Mustard (Dijon)	Soy sauce	Your toothpaste
16878	28384	female	45	Sweden			X		X		X		X	X		Vanilla extract	1	2	Cardamom	2	1	Vodka	1	1	Soy sauce	1	1	Your hand sanitizer	2	2	1	1	Yes	Vanilla extract	Cardamom	Vodka	Soy sauce	Your hand sanitizer
16881	28966	female	35	Sweden	Not tested						X		X			Vanilla extract	50	2	Peanut butter	50	3	Onion (freshly chopped)	50	5	Garlic (freshly chopped)	50	2	Your toothpaste	50	3	2	1	No	Vanilla extract	Peanut butter	Onion (freshly chopped)	Garlic (freshly chopped)	Your toothpaste
16883	28968	female	50	Sweden	Not tested				X				X	X		Vanilla extract	2	2	Cardamom	5	3	Mustard (Dijon)	3	5	Garlic (freshly chopped)	3	4	Your toothpaste	4	5	2	1	Yes	Vanilla extract	Cardamom	Mustard (Dijon)	Garlic (freshly chopped)	Your toothpaste
16884	28969	male	50	Sweden	Not tested										X	Honey	66	100	Oregano	86	95	Vinegar (white)	73	100	Mushrooms	63	78	Your toothpaste	67	75	75	1	No	Honey	Oregano	Vinegar (white)	Mushrooms	Your toothpaste
16885	23685	male	60	Israel	Not tested		X									Honey	63	50	Olive oil	67	50	Black pepper (ground)	33	40	Cumin	22	65	Your toothpaste	71	50	44	1	Yes	Honey	Olive oil	Black pepper (ground)	Cumin	Your toothpaste
16887	28971	female	60	United States of America (USA)	Not tested										X	Vanilla extract	91	96	Peanut butter	66	36	Mustard (Dijon)	67	42	Blue cheese	65	59	Your toothpaste	66	71	49	1	No	Vanilla extract	Peanut butter	Mustard (Dijon)	Blue cheese	Your toothpaste
16888	28968	female	50	Sweden												Vanilla extract	1	5	Cardamom	2	2	Mustard (Dijon)	2	1	Garlic (freshly chopped)	2	3	Your toothpaste	3	3	4	1	Yes	Vanilla extract	Cardamom	Mustard (Dijon)	Garlic (freshly chopped)	Your toothpaste
16889	28972	female	30	Sweden	Not tested										X	Vanilla extract	2	3	Peanut butter	2	1	Mustard (Dijon)	2	3	Coffee (ground)	2	2	Your hand sanitizer	1	5	2	1	Yes	Vanilla extract	Peanut butter	Mustard (Dijon)	Coffee (ground)	Your hand sanitizer
16890	28973	male	40	Turkey	Not tested				X			X				Strawberry jam	91	50	Olive oil	67	66	Mint (Gum)	67	67	Garlic (freshly chopped)	79	81	Your toothpaste	81	79	85	1	No	Strawberry jam	Olive oil	Mint (Gum)	Garlic (freshly chopped)	Your toothpaste
16892	27480	female	70	Israel	Not tested										X	Honey	57	71	Olive oil	73	58	Vinegar (white)	29	69	Coffee (ground)	71	71	Your hand soap	77	60	62	1	No	Honey	Olive oil	Vinegar (white)	Coffee (ground)	Your hand soap
16893	28974	female	75	Sweden	Not tested			X			X					Vanilla extract	63	66	Coconut oil	73	75	Mustard (Dijon)	74	71	Garlic (freshly chopped)	72	75	Your toothpaste	79	81	74	1	Yes	Vanilla extract	Coconut oil	Mustard (Dijon)	Garlic (freshly chopped)	Your toothpaste
16894	28975	female	60	United States of America (USA)	Not tested										X	Vanilla extract	80	80	Peanut butter	78	79	Vinegar (white)	61	81	Coffee (ground)	76	79	Your hand soap	82	84	84	1	No	Vanilla extract	Peanut butter	Vinegar (white)	Coffee (ground)	Your hand soap
16895	25502	female	30	Israel	Not tested				X		X					Cinnamon	89	85	Peanut butter	88	89	Vinegar (white)	74	57	Coffee (ground)	78	80	Your hand soap	95	89	50	1	Yes	Cinnamon	Peanut butter	Vinegar (white)	Coffee (ground)	Your hand soap
16896	28977	female	50	Denmark	Not tested						X					Cinnamon	100	100	Olive oil	100	100	Vinegar (white)	50	100	Coffee (instant)	100	100	Your toothpaste	100	50	50	1	Yes	Cinnamon	Olive oil	Vinegar (white)	Coffee (instant)	Your toothpaste
16898	28976	female	40	Sweden	Not tested							X				Vanilla extract	73	50	Coconut oil	50	50	Mustard (Dijon)	70	63	sauerkraut (jar)	40	50	Your hand soap	60	50	63	1	Yes	Vanilla extract	Coconut oil	Mustard (Dijon)	sauerkraut (jar)	Your hand soap
16899	28978	female	45	Israel	Not tested								X	X		Nutella	75	34	Coconut oil	44	25	Mustard (Dijon)	34	6	Coffee (instant)	10	39	Your toothpaste	18	85	34	1	Yes	Nutella	Coconut oil	Mustard (Dijon)	Coffee (instant)	Your toothpaste
16900	25667	female	60	Sweden	Not tested										X	Vanilla extract	96	97	Cardamom	97	99	Mint (Gum)	79	98	Coffee (ground)	97	99	Your toothpaste	82	97	50	1	Yes	Vanilla extract	Cardamom	Mint (Gum)	Coffee (ground)	Your toothpaste
16901	28979	female	25	Sweden	Not tested					X						Honey	99	98	Peanut butter	97	100	Vinegar (balsamic)	69	79	Tea (black)	68	63	Your toothpaste	75	75	51	1	No	Honey	Peanut butter	Vinegar (balsamic)	Tea (black)	Your toothpaste
16902	28980	male	75	United States of America (USA)	Not tested										X	Vanilla extract	87	70	Peanut butter	77	84	Mustard (Dijon)	55	77	Garlic (freshly chopped)	53	61	Your toothpaste	82	70	50	1	No	Vanilla extract	Peanut butter	Mustard (Dijon)	Garlic (freshly chopped)	Your toothpaste
16903	28981	male	55	Israel								X				Vanilla extract	89	76	Olive oil	79	33	Vinegar (apple)	100	100	Garlic (freshly chopped)	50	27	Your toothpaste	23	23	50	1	No	Vanilla extract	Olive oil	Vinegar (apple)	Garlic (freshly chopped)	Your toothpaste
16904	28982	male	30	Sweden	Tested positive								X			Honey	53	16	Ketchup	50	8	Mustard (Dijon)	50	9	Tea (black)	50	12	Your perfume	50	9	9	1	No	Honey	Ketchup	Mustard (Dijon)	Tea (black)	Your perfume
16905	28984	female	NaN	Israel	Not tested		X									Strawberry jam	65	52	Olive oil	35	64	Vinegar (white)	35	83	Garlic (freshly chopped)	78	95	Your perfume	100	100	78	1	No	Strawberry jam	Olive oil	Vinegar (white)	Garlic (freshly chopped)	Your perfume
16909	28985	female	30	Sweden	Not tested								X	X		Vanilla extract	95	96	Cardamom	94	93	Mustard (Dijon)	90	91	Garlic (freshly chopped)	95	95	Your toothpaste	92	94	50	1	Yes	Vanilla extract	Cardamom	Mustard (Dijon)	Garlic (freshly chopped)	Your toothpaste
16910	28984	female	NaN	Israel												Strawberry jam	52	31	Olive oil	52	42	Vinegar (white)	66	76	Garlic (freshly chopped)	75	81	Your perfume	97	81	50	1	No	Strawberry jam	Olive oil	Vinegar (white)	Garlic (freshly chopped)	Your perfume
16912	26661	female	45	Sweden	Not tested	X	X	X								Vanilla extract	65	75	Peanut butter	71	92	Vinegar (white)	54	84	Garlic (freshly chopped)	57	38	Your toothpaste	61	88	67	1	Yes	Vanilla extract	Peanut butter	Vinegar (white)	Garlic (freshly chopped)	Your toothpaste
16913	28986	male	35	Israel	Not tested										X	Honey	50	50	Olive oil	79	80	Onion (freshly chopped)	66	84	Garlic (freshly chopped)	74	80	Your hand sanitizer	26	90	50	1	No	Honey	Olive oil	Onion (freshly chopped)	Garlic (freshly chopped)	Your hand sanitizer
16914	28987	male	40	Sweden	Not tested								X			Honey	50	7	Peanut butter	50	5	Mustard (Dijon)	50	2	Garlic (freshly chopped)	50	1	Your toothpaste	50	4	1	1	Yes	Honey	Peanut butter	Mustard (Dijon)	Garlic (freshly chopped)	Your toothpaste
16916	28989	female	35	India	Not tested	X				X						Vanilla extract	77	50	Coconut oil	92	89	Black pepper (ground)	50	83	Garlic (freshly chopped)	50	93	Your toothpaste	50	95	64	1	Yes	Vanilla extract	Coconut oil	Black pepper (ground)	Garlic (freshly chopped)	Your toothpaste
16917	28988	female	20	Sweden	Not tested								X			Honey	50	4	Thyme	50	3	Mint (Gum)	50	2	Tea (black)	51	3	Your hand soap	48	3	3	1	Yes	Honey	Thyme	Mint (Gum)	Tea (black)	Your hand soap
16918	28990	male	50	Mexico	Not tested						X	X				Vanilla extract	100	99	Ketchup	70	79	Mustard (Dijon)	71	92	Coffee (instant)	100	83	Your toothpaste	100	94	100	1	No	Vanilla extract	Ketchup	Mustard (Dijon)	Coffee (instant)	Your toothpaste
16919	28991	female	25	Sweden	Not tested		X						X	X		Cinnamon	50	8	Oregano	50	5	Black pepper (ground)	50	5	Soy sauce	30	27	Your hand soap	50	10	59	1	No	Cinnamon	Oregano	Black pepper (ground)	Soy sauce	Your hand soap
16920	22989	female	35	Sweden	Not tested								X	X		Orange juice (not fresh)	76	17	Peanut butter	76	11	Vinegar (white)	50	32	Coffee (ground)	75	27	Your toothpaste	50	23	64	1	No	Orange juice (not fresh)	Peanut butter	Vinegar (white)	Coffee (ground)	Your toothpaste
16922	27576	male	75	Israel	Not tested										X	Vanilla extract	95	96	Peanut butter	94	96	Vinegar (white)	88	93	Garlic (freshly chopped)	40	91	Your toothpaste	95	95	50	1	No	Vanilla extract	Peanut butter	Vinegar (white)	Garlic (freshly chopped)	Your toothpaste
16923	28993	female	30	Sweden	Not tested			X		X	X		X	X		Honey	50	1	Olive oil	50	1	Mint (Gum)	50	1	Coffee (instant)	50	1	Your toothpaste	50	1	1	1	No	Honey	Olive oil	Mint (Gum)	Coffee (instant)	Your toothpaste
16924	27032	male	40	Canada	Not tested				X		X					Vanilla extract	91	84	Peanut butter	78	79	Vinegar (white)	76	75	Garlic (freshly chopped)	75	69	Your toothpaste	72	77	50	1	No	Vanilla extract	Peanut butter	Vinegar (white)	Garlic (freshly chopped)	Your toothpaste
16925	22507	female	35	Canada	Not tested						X					Vanilla extract	51	61	Peanut butter	84	65	Vinegar (white)	52	62	Garlic (freshly chopped)	84	66	Your toothpaste	87	76	42	1	Yes	Vanilla extract	Peanut butter	Vinegar (white)	Garlic (freshly chopped)	Your toothpaste
16929	28998	male	70	United Kingdom (UK)	Not tested										X	Strawberry jam	98	81	Peanut butter	92	98	Mustard (Dijon)	25	98	Coffee (instant)	87	82	Your toothpaste	71	89	50	1	No	Strawberry jam	Peanut butter	Mustard (Dijon)	Coffee (instant)	Your toothpaste
16931	28998	male	70	United Kingdom (UK)	Not tested										X	Strawberry jam	90	90	Peanut butter	92	90	Mustard (Dijon)	37	91	Coffee (instant)	87	87	Your toothpaste	75	75	50	1	No	Strawberry jam	Peanut butter	Mustard (Dijon)	Coffee (instant)	Your toothpaste
16932	29000	male	70	United States of America (USA)									X			Vanilla extract	50	50	Peanut butter	50	68	Vinegar (white)	50	19	Tea (earl gray)	33	35	Your toothpaste	50	25	22	1	No	Vanilla extract	Peanut butter	Vinegar (white)	Tea (earl gray)	Your toothpaste
16934	29002	female	65	Mexico	Not tested										X	Honey	83	34	Cilantro	62	40	Horseradish (jar)	49	41	Coffee (ground)	70	48	Your toothpaste	73	61	50	1	Yes	Honey	Cilantro	Horseradish (jar)	Coffee (ground)	Your toothpaste
16935	29004	male	70	Sweden	Not tested								X	X		Vanilla extract	39	38	Olive oil	20	17	Vodka	14	13	Coffee (ground)	11	9	Your toothpaste	53	53	35	1	No	Vanilla extract	Olive oil	Vodka	Coffee (ground)	Your toothpaste
16936	29003	female	30	Sweden	Not tested				X			X		X		Nutella	78	73	Peanut butter	74	78	Vinegar (apple)	19	62	Coffee (instant)	34	66	Your toothpaste	73	50	48	1	No	Nutella	Peanut butter	Vinegar (apple)	Coffee (instant)	Your toothpaste
16937	29005	female	45	Sweden	Not tested										X	Honey	100	99	Coconut oil	100	99	Vinegar (apple)	51	99	Coffee (ground)	29	99	Your toothpaste	99	100	50	1	Yes	Honey	Coconut oil	Vinegar (apple)	Coffee (ground)	Your toothpaste
16938	28880	female	75	France	Not tested										X	Vanilla extract	94	50	Peanut butter	62	64	Mustard (Dijon)	54	68	Garlic (freshly chopped)	74	75	Your toothpaste	76	81	50	1	Yes	Vanilla extract	Peanut butter	Mustard (Dijon)	Garlic (freshly chopped)	Your toothpaste
16940	28493	male	65	Mexico	Not tested										X	Honey	74	72	Olive oil	78	75	Mustard (Dijon)	82	71	Blue cheese	86	77	Your hand soap	87	77	86	1	Yes	Honey	Olive oil	Mustard (Dijon)	Blue cheese	Your hand soap
16941	27934	female	65	Sweden											X	Vanilla extract	58	34	Peanut butter	67	61	Mustard (Dijon)	61	73	Garlic (freshly chopped)	60	85	Your toothpaste	71	68	58	1	No	Vanilla extract	Peanut butter	Mustard (Dijon)	Garlic (freshly chopped)	Your toothpaste
16943	29007	female	40	Spain	Not tested	X	X	X	X			X	X	X		Strawberry jam	3	5	Olive oil	13	12	Vinegar (white)	7	10	Garlic (freshly chopped)	8	8	Your toothpaste	10	9	23	1	No	Strawberry jam	Olive oil	Vinegar (white)	Garlic (freshly chopped)	Your toothpaste
16944	24552	male	40	Israel	Results pending				X							Vanilla extract	100	100	Peanut butter	100	100	Vinegar (white)	1	100	Coffee (ground)	100	100	Your hand sanitizer	100	1	100	1	No	Vanilla extract	Peanut butter	Vinegar (white)	Coffee (ground)	Your hand sanitizer
16946	29009	female	35	United States of America (USA)	Not tested						X					Vanilla extract	81	50	Basil	67	63	Vinegar (balsamic)	67	50	Tea (earl gray)	98	98	Your toothpaste	73	50	50	1	Yes	Vanilla extract	Basil	Vinegar (balsamic)	Tea (earl gray)	Your toothpaste
16947	28105	male	30	Sweden	Not tested										X	Honey	100	100	Peanut butter	100	100	Mustard (Dijon)	100	100	Garlic (freshly chopped)	85	85	Your toothpaste	100	100	100	1	No	Honey	Peanut butter	Mustard (Dijon)	Garlic (freshly chopped)	Your toothpaste
16948	29010	male	45	Israel	Not tested							X	X	X		Cinnamon	63	47	Coconut oil	60	42	Vinegar (white)	45	44	Garlic (freshly chopped)	47	46	Your toothpaste	67	34	31	1	Yes	Cinnamon	Coconut oil	Vinegar (white)	Garlic (freshly chopped)	Your toothpaste
16949	29011	male	45	Hungary	Not tested						X	X				Orange juice (not fresh)	54	51	Olive oil	47	50	Black pepper (ground)	49	37	Garlic (freshly chopped)	38	81	Your toothpaste	71	70	55	1	No	Orange juice (not fresh)	Olive oil	Black pepper (ground)	Garlic (freshly chopped)	Your toothpaste
16950	29012	female	40	Sweden	Not tested		X	X	X		X					Vanilla extract	12	12	Peanut butter	1	1	Mustard (Dijon)	50	1	Garlic (freshly chopped)	10	29	Your toothpaste	49	10	99	1	Yes	Vanilla extract	Peanut butter	Mustard (Dijon)	Garlic (freshly chopped)	Your toothpaste
16951	29013	female	60	Mexico	Not tested										X	Vanilla extract	72	73	Oregano	49	49	Mustard (Dijon)	49	51	Coffee (ground)	51	73	Your toothpaste	50	51	99	1	Yes	Vanilla extract	Oregano	Mustard (Dijon)	Coffee (ground)	Your toothpaste
16953	29014	male	40	Sweden	Not tested								X			Honey	2	1	Olive oil	1	1	Mustard (Dijon)	16	13	Tea (black)	16	16	Your perfume	21	23	23	1	Yes	Honey	Olive oil	Mustard (Dijon)	Tea (black)	Your perfume
16954	28742	female	25	Georgia		X										Honey	54	49	Peanut butter	46	53	Black pepper (ground)	59	56	Garlic (freshly chopped)	57	50	Your Shampoo	53	53	50	1	No	Honey	Peanut butter	Black pepper (ground)	Garlic (freshly chopped)	Your Shampoo
16955	29016	female	25	Sweden	Not tested								X	X		Vanilla extract	9	9	Coconut oil	3	1	Black pepper (ground)	2	3	Soy sauce	3	5	Your perfume	5	2	2	1	No	Vanilla extract	Coconut oil	Black pepper (ground)	Soy sauce	Your perfume
16956	29017	female	55	United States of America (USA)	Not tested										X	Vanilla extract	96	87	Peanut butter	71	77	Horseradish (jar)	62	63	Garlic (freshly chopped)	77	91	Your toothpaste	92	84	87	1	Yes	Vanilla extract	Peanut butter	Horseradish (jar)	Garlic (freshly chopped)	Your toothpaste
16957	29018	female	30	Israel	Not tested											Nutella	100	61	Olive oil	93	66	Vinegar (white)	11	70	Garlic (freshly chopped)	2	92	Your toothpaste	69	72	NaN	1	Yes	Nutella	Olive oil	Vinegar (white)	Garlic (freshly chopped)	Your toothpaste
16958	25005	female	40	Israel	Not tested										X	Vanilla extract	99	94	Cardamom	99	88	Vinegar (apple)	87	98	Coffee (instant)	100	90	Your toothpaste	100	89	50	1	No	Vanilla extract	Cardamom	Vinegar (apple)	Coffee (instant)	Your toothpaste
16960	29013	female	60	Mexico												Vanilla extract	97	99	Oregano	99	100	Mustard (Dijon)	99	99	Coffee (ground)	98	99	Your toothpaste	99	100	100	1	Yes	Vanilla extract	Oregano	Mustard (Dijon)	Coffee (ground)	Your toothpaste
16962	29021	female	45	Israel	Not tested	X			X	X		X				Honey	27	65	Peanut butter	24	72	Mustard (ordinary)	25	75	Boiled egg	27	50	Your toothpaste	28	72	32	1	Yes	Honey	Peanut butter	Mustard (ordinary)	Boiled egg	Your toothpaste
16963	28583	male	70	Sweden	Not tested										X	Honey	63	57	Olive oil	64	60	Mustard (Dijon)	68	70	Garlic (freshly chopped)	78	73	Your toothpaste	71	64	50	1	No	Honey	Olive oil	Mustard (Dijon)	Garlic (freshly chopped)	Your toothpaste
16964	26148	female	65	Sweden	Not tested										X	Vanilla extract	90	100	Oregano	95	94	Wasabi	69	84	Boiled egg	84	71	Your toothpaste	83	75	57	1	Yes	Vanilla extract	Oregano	Wasabi	Boiled egg	Your toothpaste
16965	29022	female	70	Sweden	Not tested										X	Vanilla extract	88	67	Olive oil	74	74	Mustard (Dijon)	80	81	Garlic (freshly chopped)	83	84	Your toothpaste	89	90	80	1	Yes	Vanilla extract	Olive oil	Mustard (Dijon)	Garlic (freshly chopped)	Your toothpaste
16967	29024	female	50	Sweden	Not tested				X				X	X		Cinnamon	51	5	Olive oil	50	5	Vinegar (apple)	50	2	Coffee (ground)	50	3	Your toothpaste	50	3	3	1	Yes	Cinnamon	Olive oil	Vinegar (apple)	Coffee (ground)	Your toothpaste
16968	29025	female	75	Israel	Not tested						X					Vanilla extract	51	16	Olive oil	50	7	Mustard (Dijon)	50	25	Garlic (freshly chopped)	50	23	Your toothpaste	50	51	25	1	No	Vanilla extract	Olive oil	Mustard (Dijon)	Garlic (freshly chopped)	Your toothpaste
16970	29027	female	65	Sweden	Not tested		X				X	X				Honey	96	98	Coconut oil	50	50	Vinegar (apple)	99	98	Garlic (freshly chopped)	98	99	Your toothpaste	100	99	98	1	No	Honey	Coconut oil	Vinegar (apple)	Garlic (freshly chopped)	Your toothpaste
16971	28488	male	40	Mexico	Not tested										X	Nutella	100	100	Cilantro	95	100	Onion (freshly chopped)	100	100	Coffee (instant)	100	100	Your Shampoo	100	100	100	1	Yes	Nutella	Cilantro	Onion (freshly chopped)	Coffee (instant)	Your Shampoo
16974	29029	male	55	Italy	Not tested										X	Nutella	91	91	Olive oil	91	91	Vinegar (white)	69	89	Coffee (ground)	73	92	Your toothpaste	82	89	50	1	No	Nutella	Olive oil	Vinegar (white)	Coffee (ground)	Your toothpaste
16979	29035	male	30	Sweden	Not tested				X				X	X		Apple juice (not fresh)	50	2	Oregano	50	2	Mustard (Dijon)	50	4	Tea (earl gray)	50	6	Your Shampoo	50	23	50	1	No	Apple juice (not fresh)	Oregano	Mustard (Dijon)	Tea (earl gray)	Your Shampoo
16981	29036	female	25	Sweden	Not tested								X	X		Vanilla extract	47	1	Coconut oil	45	1	Mustard (ordinary)	51	3	Coffee (ground)	50	2	Your perfume	50	1	2	1	No	Vanilla extract	Coconut oil	Mustard (ordinary)	Coffee (ground)	Your perfume
16983	29038	female	40	Brazil					X				X	X		Vanilla extract	52	49	Olive oil	50	50	Mustard (ordinary)	50	51	Coffee (instant)	51	56	Your body lotion	50	50	35	1	No	Vanilla extract	Olive oil	Mustard (ordinary)	Coffee (instant)	Your body lotion
16984	29036	female	25	Sweden												Vanilla extract	3	3	Coconut oil	6	3	Mustard (ordinary)	3	6	Coffee (ground)	5	3	Your perfume	2	4	2	1	No	Vanilla extract	Coconut oil	Mustard (ordinary)	Coffee (ground)	Your perfume
16987	29042	female	40	Sweden	Not tested								X	X		Honey	48	5	Olive oil	50	3	Mustard (Dijon)	50	3	Coffee (ground)	50	3	Your body lotion	50	5	3	1	Yes	Honey	Olive oil	Mustard (Dijon)	Coffee (ground)	Your body lotion
16989	28612	female	45	Sweden									X	X		Vanilla extract	50	6	Olive oil	50	4	Mustard (Dijon)	37	12	Garlic (freshly chopped)	50	8	Your toothpaste	59	20	7	1	Yes	Vanilla extract	Olive oil	Mustard (Dijon)	Garlic (freshly chopped)	Your toothpaste
16990	29045	female	45	Sweden	Not tested				X		X	X				Cinnamon	50	3	Peanut butter	29	50	Black pepper (ground)	74	23	Coffee (ground)	65	36	Your toothpaste	50	27	25	1	Yes	Cinnamon	Peanut butter	Black pepper (ground)	Coffee (ground)	Your toothpaste
16991	28368	male	35	Sweden	Not tested								X	X		Vanilla extract	2	3	Peanut butter	3	5	Mustard (Dijon)	4	5	Garlic (freshly chopped)	1	3	Your toothpaste	4	1	3	1	No	Vanilla extract	Peanut butter	Mustard (Dijon)	Garlic (freshly chopped)	Your toothpaste
16992	29046	female	65	Sweden	Not tested		X	X	X				X	X		Cinnamon	52	6	Coconut oil	50	7	Mustard (ordinary)	50	16	Coffee (instant)	50	21	Your toothpaste	50	15	10	1	Yes	Cinnamon	Coconut oil	Mustard (ordinary)	Coffee (instant)	Your toothpaste
16993	28535	female	70	United States of America (USA)	Not tested										X	Vanilla extract	95	95	Oregano	72	94	Vinegar (white)	84	97	Soy sauce	81	95	Your toothpaste	76	76	49	1	No	Vanilla extract	Oregano	Vinegar (white)	Soy sauce	Your toothpaste
16996	23554	female	65	Sweden	Not tested							X				Vanilla extract	1	83	Olive oil	46	51	Horseradish (jar)	79	23	Garlic (freshly chopped)	54	54	Your toothpaste	65	67	62	1	Yes	Vanilla extract	Olive oil	Horseradish (jar)	Garlic (freshly chopped)	Your toothpaste
16997	23135	male	45	Sweden	Not tested							X				Cinnamon	75	50	Oregano	80	69	Vinegar (white)	65	75	Soy sauce	60	77	Your toothpaste	67	61	59	1	Yes	Cinnamon	Oregano	Vinegar (white)	Soy sauce	Your toothpaste
16998	29048	male	35	Turkey	Not tested							X	X	X		Honey	68	12	Olive oil	76	50	Black pepper (ground)	50	27	Coffee (ground)	50	20	Your perfume	50	10	17	1	No	Honey	Olive oil	Black pepper (ground)	Coffee (ground)	Your perfume
16999	29049	female	35	Sweden	Not tested			X								Vanilla extract	77	73	Basil	78	82	Vinegar (white)	87	87	Garlic (freshly chopped)	78	78	Your toothpaste	83	85	77	1	Yes	Vanilla extract	Basil	Vinegar (white)	Garlic (freshly chopped)	Your toothpaste
17000	29050	female	50	Sweden	Not tested										X	Honey	98	98	Coconut oil	98	97	Black pepper (ground)	98	98	Coffee (ground)	97	98	Your toothpaste	98	97	99	1	Yes	Honey	Coconut oil	Black pepper (ground)	Coffee (ground)	Your toothpaste
17002	29051	male	65	Dominican Republic											X	Vanilla extract	90	97	Peanut butter	94	95	Mustard (Dijon)	99	98	Soy sauce	94	96	Your toothpaste	99	97	90	1	No	Vanilla extract	Peanut butter	Mustard (Dijon)	Soy sauce	Your toothpaste
17003	24141	female	55	Israel	Not tested				X		X	X				Vanilla extract	73	60	Peanut butter	76	67	Vinegar (apple)	53	63	Cumin	50	72	Your toothpaste	50	50	45	1	Yes	Vanilla extract	Peanut butter	Vinegar (apple)	Cumin	Your toothpaste
17004	26955	male	35	Israel	Not tested										X	Honey	58	94	Peanut butter	50	93	Black pepper (ground)	50	89	Coffee (ground)	50	79	Your toothpaste	50	72	50	1	Yes	Honey	Peanut butter	Black pepper (ground)	Coffee (ground)	Your toothpaste
17005	29052	male	45	United States of America (USA)	Not tested										X	Vanilla extract	100	100	Peanut butter	74	89	Black pepper (ground)	72	100	Pickled herring	50	100	Your toothpaste	100	100	50	1	Yes	Vanilla extract	Peanut butter	Black pepper (ground)	Pickled herring	Your toothpaste
17007	29053	female	20	Sweden									X	X		Nutella	5	3	Parsley	50	2	Menthol Gum	50	3	Coffee (instant)	50	6	Your toothpaste	50	2	3	1	Yes	Nutella	Parsley	Menthol Gum	Coffee (instant)	Your toothpaste
17008	29054	female	40	Sweden	Tested negative		X									Vanilla extract	93	79	Peanut butter	61	75	Mustard (Dijon)	53	48	Coffee (ground)	96	87	Your toothpaste	41	62	68	1	No	Vanilla extract	Peanut butter	Mustard (Dijon)	Coffee (ground)	Your toothpaste
17009	29055	male	30	Czechia				X	X							Pineapple juice (not fresh)	98	100	Olive oil	15	15	Horseradish (jar)	99	94	Coffee (instant)	97	99	Your toothpaste	97	98	100	1	No	Pineapple juice (not fresh)	Olive oil	Horseradish (jar)	Coffee (instant)	Your toothpaste
17010	29056	female	45	Mexico		X			X	X		X				Vanilla extract	56	59	Olive oil	61	53	Mustard (Dijon)	34	82	Garlic (freshly chopped)	85	76	Your toothpaste	86	23	52	1	No	Vanilla extract	Olive oil	Mustard (Dijon)	Garlic (freshly chopped)	Your toothpaste
17011	29057	female	55	Sweden	Not tested										X	Vanilla extract	100	83	Coconut oil	94	87	Vinegar (white)	63	100	Coffee (ground)	100	95	Your toothpaste	92	93	91	1	No	Vanilla extract	Coconut oil	Vinegar (white)	Coffee (ground)	Your toothpaste
17012	29058	female	45	India											X	Vanilla extract	96	100	Peanut butter	86	70	Onion (freshly chopped)	69	91	Garlic (freshly chopped)	66	95	Your toothpaste	50	99	93	1	No	Vanilla extract	Peanut butter	Onion (freshly chopped)	Garlic (freshly chopped)	Your toothpaste
17016	27002	female	45	Israel	Not tested		X									Vanilla extract	97	62	Olive oil	75	50	Vinegar (white)	50	98	Coffee (instant)	99	94	Your toothpaste	98	60	59	1	Yes	Vanilla extract	Olive oil	Vinegar (white)	Coffee (instant)	Your toothpaste
17017	23336	female	40	Sweden	Not tested								X			Vanilla extract	50	1	Peanut butter	50	1	Vinegar (white)	50	1	Soy sauce	50	2	Your toothpaste	50	2	1	1	Yes	Vanilla extract	Peanut butter	Vinegar (white)	Soy sauce	Your toothpaste
17018	29060	female	30	Belgium											X	Honey	71	49	Oregano	75	82	Vodka	50	50	Soy sauce	32	75	Your toothpaste	72	31	50	1	No	Honey	Oregano	Vodka	Soy sauce	Your toothpaste
17019	27219	female	60	Sweden	Not tested		X		X		X					Honey	95	94	Coconut oil	94	95	Vinegar (white)	97	96	Blue cheese	95	96	Your toothpaste	96	99	95	1	Yes	Honey	Coconut oil	Vinegar (white)	Blue cheese	Your toothpaste
17020	29044	female	75	Mexico				X								Vanilla extract	95	60	Peanut butter	100	74	Mustard (Dijon)	96	80	Garlic (freshly chopped)	100	100	Your toothpaste	74	75	100	1	No	Vanilla extract	Peanut butter	Mustard (Dijon)	Garlic (freshly chopped)	Your toothpaste
17021	29061	female	50	United States of America (USA)	Not tested										X	Cinnamon	90	71	Oregano	80	85	Vinegar (balsamic)	32	98	Soy sauce	61	82	Your Shampoo	75	86	59	1	Yes	Cinnamon	Oregano	Vinegar (balsamic)	Soy sauce	Your Shampoo
17022	29062	female	75	Israel	Not tested		X									Nutella	65	38	Oregano	67	72	Mint (fresh)	80	62	Cumin	43	89	Your perfume	99	61	50	1	Yes	Nutella	Oregano	Mint (fresh)	Cumin	Your perfume
17025	29065	female	40	Israel	Not tested									X		Vanilla extract	97	76	Olive oil	70	66	Mustard (Dijon)	50	38	Cumin	37	51	Your toothpaste	74	60	51	1	No	Vanilla extract	Olive oil	Mustard (Dijon)	Cumin	Your toothpaste
17026	29066	male	35	United Kingdom (UK)	Not tested								X	X		Cinnamon	50	1	Olive oil	50	1	Vinegar (white)	50	1	Cumin	50	1	Your Shampoo	50	1	1	1	Yes	Cinnamon	Olive oil	Vinegar (white)	Cumin	Your Shampoo
17028	26745	female	40	Sweden	Not tested										X	Cinnamon	77	65	Oregano	68	66	Vodka	47	40	Coffee (ground)	59	61	Your toothpaste	63	61	53	1	Yes	Cinnamon	Oregano	Vodka	Coffee (ground)	Your toothpaste
17029	29068	female	45	Sweden	Not tested										X	Vanilla extract	89	58	Peanut butter	81	73	Mustard (Dijon)	50	50	Garlic (freshly chopped)	74	76	Your toothpaste	79	81	56	1	Yes	Vanilla extract	Peanut butter	Mustard (Dijon)	Garlic (freshly chopped)	Your toothpaste
17030	29069	male	40	Czechia	Tested negative											Nutella	100	100	Peanut butter	82	88	Mustard (Dijon)	50	100	Garlic (freshly chopped)	50	100	Your perfume	100	100	50	1	Yes	Nutella	Peanut butter	Mustard (Dijon)	Garlic (freshly chopped)	Your perfume
17031	29070	female	40	United Kingdom (UK)			X			X	X	X	X			Vanilla extract	49	8	Coconut oil	50	11	Vinegar (white)	50	16	Garlic (freshly chopped)	50	11	Your toothpaste	50	7	7	1	No	Vanilla extract	Coconut oil	Vinegar (white)	Garlic (freshly chopped)	Your toothpaste
17032	26160	male	50	Sweden	Not tested		X									Vanilla extract	59	66	Olive oil	34	78	Vinegar (white)	22	85	Coffee (ground)	66	88	Your toothpaste	69	84	44	1	Yes	Vanilla extract	Olive oil	Vinegar (white)	Coffee (ground)	Your toothpaste
17033	29071	female	35	Sweden	Not tested								X			Cinnamon	1	1	Peanut butter	1	1	Vinegar (apple)	3	2	Coffee (ground)	5	5	Your laundry detergent	5	3	3	1	Yes	Cinnamon	Peanut butter	Vinegar (apple)	Coffee (ground)	Your laundry detergent
17034	29071	female	35	Sweden									X			Cinnamon	5	2	Peanut butter	1	3	Vinegar (apple)	1	1	Coffee (ground)	2	1	Your laundry detergent	1	2	2	1	Yes	Cinnamon	Peanut butter	Vinegar (apple)	Coffee (ground)	Your laundry detergent
17035	29072	male	55	United Kingdom (UK)	Not tested	X	X	X	X	X	X	X	X	X		Vanilla extract	64	52	Peanut butter	39	45	Mustard (Dijon)	61	48	Garlic (freshly chopped)	62	56	Your toothpaste	65	55	50	1	No	Vanilla extract	Peanut butter	Mustard (Dijon)	Garlic (freshly chopped)	Your toothpaste
17036	27891	female	50	Sweden	Not tested								X			Vanilla extract	50	3	Olive oil	50	5	Black pepper (ground)	50	3	Garlic (freshly chopped)	50	5	Your toothpaste	50	5	7	1	Yes	Vanilla extract	Olive oil	Black pepper (ground)	Garlic (freshly chopped)	Your toothpaste
17038	29074	female	20	United States of America (USA)	Not tested										X	Vanilla extract	100	100	Peanut butter	77	100	Mustard (Dijon)	56	100	Coffee (ground)	79	87	Your toothpaste	63	86	50	1	No	Vanilla extract	Peanut butter	Mustard (Dijon)	Coffee (ground)	Your toothpaste
17043	29079	female	60	Israel	Not tested		X					X				Vanilla extract	67	59	Olive oil	47	46	Vinegar (white)	34	60	Garlic (freshly chopped)	32	73	Your toothpaste	73	75	50	1	Yes	Vanilla extract	Olive oil	Vinegar (white)	Garlic (freshly chopped)	Your toothpaste
17046	29081	male	35	Brazil											X	Cinnamon	96	81	Oregano	93	86	Vodka	71	81	Coffee (ground)	93	96	Your toothpaste	90	90	92	1	Yes	Cinnamon	Oregano	Vodka	Coffee (ground)	Your toothpaste
17047	29082	male	45	Israel	Not tested										X	Vanilla extract	79	50	Peanut butter	50	37	Mustard (Dijon)	14	72	Garlic (freshly chopped)	23	69	Your toothpaste	67	36	50	1	No	Vanilla extract	Peanut butter	Mustard (Dijon)	Garlic (freshly chopped)	Your toothpaste
17048	26406	male	60	United Kingdom (UK)	Not tested											Honey	59	34	Peanut butter	70	74	Vinegar (white)	31	79	Soy sauce	46	67	Your toothpaste	62	74	50	1	Yes	Honey	Peanut butter	Vinegar (white)	Soy sauce	Your toothpaste
17050	29084	male	25	Sweden									X	X		Nutella	37	37	Basil	38	39	Mustard (Dijon)	39	39	Soy sauce	21	23	Your toothpaste	30	29	22	1	Yes	Nutella	Basil	Mustard (Dijon)	Soy sauce	Your toothpaste
17051	29085	male	50	Israel	Not tested						X					Cinnamon	100	100	Olive oil	52	77	Horseradish (jar)	26	100	Cumin	52	92	Your toothpaste	60	66	50	1	Yes	Cinnamon	Olive oil	Horseradish (jar)	Cumin	Your toothpaste
17052	29086	female	65	United States of America (USA)	Not tested											Vanilla extract	64	73	Coconut oil	50	1	Vinegar (white)	17	95	Boiled egg	27	61	Your toothpaste	87	70	50	1	Yes	Vanilla extract	Coconut oil	Vinegar (white)	Boiled egg	Your toothpaste
17053	24138	female	40	Sweden	Not tested											Cinnamon	76	77	Cardamom	28	78	Black pepper (ground)	40	59	Coffee (ground)	43	78	Your laundry detergent	35	69	69	1	Yes	Cinnamon	Cardamom	Black pepper (ground)	Coffee (ground)	Your laundry detergent
17054	28267	female	70	United States of America (USA)	Not tested											Vanilla extract	96	87	Peanut butter	76	96	Mustard (Dijon)	36	98	Soy sauce	83	99	Your toothpaste	94	90	50	1	Yes	Vanilla extract	Peanut butter	Mustard (Dijon)	Soy sauce	Your toothpaste
17056	29088	male	35	Israel											X	Vanilla extract	97	69	Peanut butter	98	94	Vinegar (white)	6	99	Garlic (freshly chopped)	66	99	Your toothpaste	71	93	50	1	Yes	Vanilla extract	Peanut butter	Vinegar (white)	Garlic (freshly chopped)	Your toothpaste
17063	29095	female	75	Canada	Not tested						X					Maple syrup	51	25	Peanut butter	69	69	Mustard (Dijon)	64	64	Garlic (freshly chopped)	57	72	Your toothpaste	50	63	49	1	No	Maple syrup	Peanut butter	Mustard (Dijon)	Garlic (freshly chopped)	Your toothpaste
17064	26104	female	30	Sweden	Not tested		X	X	X	X	X	X	X	X		Cinnamon	36	20	Coconut oil	37	19	Black pepper (ground)	60	9	Soy sauce	8	27	Your toothpaste	64	35	12	1	Yes	Cinnamon	Coconut oil	Black pepper (ground)	Soy sauce	Your toothpaste
17069	26381	male	50	Belgium	Not tested										X	Honey	57	52	Peanut butter	53	45	Black pepper (ground)	45	58	Garlic (freshly chopped)	46	51	Your toothpaste	53	37	52	1	Yes	Honey	Peanut butter	Black pepper (ground)	Garlic (freshly chopped)	Your toothpaste
17071	29100	male	35	Mexico	Not tested										X	Strawberry jam	86	50	Olive oil	72	50	Clove	26	100	Garlic (freshly chopped)	75	76	Your toothpaste	87	87	92	1	Yes	Strawberry jam	Olive oil	Clove	Garlic (freshly chopped)	Your toothpaste
17072	29101	female	40	Philippines	Not tested		X									Honey	11	96	Peanut butter	98	94	Vinegar (white)	7	98	Soy sauce	9	96	Your toothpaste	84	88	50	1	Yes	Honey	Peanut butter	Vinegar (white)	Soy sauce	Your toothpaste
17073	29102	female	60	United States of America (USA)	Not tested										X	Vanilla extract	80	98	Peanut butter	16	97	Mustard (Dijon)	34	85	Garlic (freshly chopped)	98	19	Your toothpaste	15	98	98	1	Yes	Vanilla extract	Peanut butter	Mustard (Dijon)	Garlic (freshly chopped)	Your toothpaste
17074	29103	female	55	United States of America (USA)	Not tested				X						X	Honey	96	97	Peanut butter	97	97	Horseradish (jar)	82	92	Coffee (instant)	100	90	Your toothpaste	75	94	70	1	Yes	Honey	Peanut butter	Horseradish (jar)	Coffee (instant)	Your toothpaste
17077	26718	female	50	Israel	Not tested										X	Honey	67	67	Coconut oil	75	63	Vinegar (white)	50	90	Soy sauce	63	90	Your toothpaste	93	76	50	1	No	Honey	Coconut oil	Vinegar (white)	Soy sauce	Your toothpaste
17078	26317	male	60	Israel												Cinnamon	82	68	Olive oil	82	80	Black pepper (ground)	44	79	Tea (earl gray)	83	75	Your Shampoo	61	57	54	1	Yes	Cinnamon	Olive oil	Black pepper (ground)	Tea (earl gray)	Your Shampoo
17079	28580	female	20	Belgium	Not tested										X	Honey	84	41	Peanut butter	25	84	Black pepper (ground)	39	86	Garlic (freshly chopped)	24	65	Your toothpaste	64	16	50	1	No	Honey	Peanut butter	Black pepper (ground)	Garlic (freshly chopped)	Your toothpaste
17080	29106	male	70	United States of America (USA)	Not tested										X	Honey	76	75	Peanut butter	42	45	Vinegar (white)	50	46	Soy sauce	74	64	Your toothpaste	68	30	50	1	Yes	Honey	Peanut butter	Vinegar (white)	Soy sauce	Your toothpaste
17081	24110	female	45	Sweden	Not tested	X		X	X		X		X	X		Vanilla extract	6	5	Basil	4	2	Vinegar (white)	2	2	Coffee (instant)	2	5	Your perfume	2	7	4	1	No	Vanilla extract	Basil	Vinegar (white)	Coffee (instant)	Your perfume
17083	29108	male	35	Philippines	Not tested				X	X						Honey	88	96	Peanut butter	93	97	Sesame oil	50	73	Soy sauce	50	80	Your toothpaste	50	84	50	1	No	Honey	Peanut butter	Sesame oil	Soy sauce	Your toothpaste
17085	29109	male	70	Canada	Not tested											Honey	76	83	Olive oil	41	68	Mustard (ordinary)	30	70	Cumin	57	85	Your toothpaste	61	40	77	1	No	Honey	Olive oil	Mustard (ordinary)	Cumin	Your toothpaste
17087	29112	female	20	Sweden	Not tested						X		X	X		Nutella	23	23	Ketchup	51	49	Black pepper (ground)	5	3	Soy sauce	21	20	Your Shampoo	85	87	13	1	No	Nutella	Ketchup	Black pepper (ground)	Soy sauce	Your Shampoo
17088	29114	male	65	United States of America (USA)	Not tested										X	Vanilla extract	65	65	Peanut butter	75	73	Vinegar (apple)	36	59	Pickled herring	55	62	Your hand soap	65	71	50	1	No	Vanilla extract	Peanut butter	Vinegar (apple)	Pickled herring	Your hand soap
17090	29115	female	40	Sweden	Not tested								X	X		Honey	1	1	Cardamom	1	1	Vinegar (white)	1	1	Garlic (freshly chopped)	1	1	Your toothpaste	1	1	1	1	Yes	Honey	Cardamom	Vinegar (white)	Garlic (freshly chopped)	Your toothpaste
17092	29117	female	75	United States of America (USA)	Not tested										X	Honey	99	96	Olive oil	97	97	Black pepper (ground)	53	96	Tea (earl gray)	96	95	Your toothpaste	94	97	99	1	Yes	Honey	Olive oil	Black pepper (ground)	Tea (earl gray)	Your toothpaste
17093	29118	female	65	Sweden	Not tested										X	Cinnamon	83	95	Basil	69	71	Mustard (Dijon)	71	70	Coffee (ground)	73	62	Your hand cream	75	75	50	1	Yes	Cinnamon	Basil	Mustard (Dijon)	Coffee (ground)	Your hand cream
17094	29119	female	45	United States of America (USA)	Not tested	X	X		X		X					Cinnamon	96	98	Peanut butter	78	97	Vinegar (red)	50	82	Soy sauce	25	97	Your Shampoo	95	97	79	1	Yes	Cinnamon	Peanut butter	Vinegar (red)	Soy sauce	Your Shampoo
17096	28261	female	55	Canada												Vanilla extract	61	62	Coconut oil	34	43	Mustard (Dijon)	50	50	Cumin	45	69	Your toothpaste	59	68	57	1	No	Vanilla extract	Coconut oil	Mustard (Dijon)	Cumin	Your toothpaste
17100	29125	female	55	Philippines												Honey	63	59	Peanut butter	69	34	Vinegar (white)	21	70	Garlic (freshly chopped)	18	68	Your toothpaste	67	66	72	1	No	Honey	Peanut butter	Vinegar (white)	Garlic (freshly chopped)	Your toothpaste
17101	29126	female	50	Argentina	Not tested	X			X	X						Vanilla extract	100	59	Olive oil	50	19	Vinegar (white)	1	100	Garlic (freshly chopped)	61	100	Your toothpaste	52	68	72	1	No	Vanilla extract	Olive oil	Vinegar (white)	Garlic (freshly chopped)	Your toothpaste
17102	29127	male	40	Israel	Not tested										X	Honey	95	88	Dill	71	67	Vinegar (balsamic)	66	62	Garlic (freshly chopped)	72	66	Your laundry detergent	59	55	51	1	Yes	Honey	Dill	Vinegar (balsamic)	Garlic (freshly chopped)	Your laundry detergent
17103	29129	male	35	Israel	Not tested										X	Honey	100	100	Olive oil	99	37	Onion (freshly chopped)	50	50	Coffee (instant)	100	50	Your Shampoo	100	100	50	1	Yes	Honey	Olive oil	Onion (freshly chopped)	Coffee (instant)	Your Shampoo
17105	29128	male	35	India									X	X	X	Vanilla extract	21	27	Olive oil	78	31	Vinegar (white)	18	78	Soy sauce	62	64	Your toothpaste	67	32	34	1	Yes	Vanilla extract	Olive oil	Vinegar (white)	Soy sauce	Your toothpaste
17106	29131	female	25	India	Not tested								X	X		Cinnamon	5	3	Olive oil	3	5	Mint (Gum)	2	4	Soy sauce	2	1	Your hand soap	3	2	4	1	No	Cinnamon	Olive oil	Mint (Gum)	Soy sauce	Your hand soap
17109	29135	female	45	Canada	Not tested	X	X		X	X	X					Vanilla extract	69	30	Peanut butter	56	58	Mustard (Dijon)	51	49	Cumin	55	35	Your hand soap	52	23	33	1	Yes	Vanilla extract	Peanut butter	Mustard (Dijon)	Cumin	Your hand soap
17110	29136	male	45	Mexico	Not tested										X	Maple syrup	86	26	Oregano	99	88	Mustard (Dijon)	96	50	Boiled egg	19	89	Your toothpaste	77	76	50	1	No	Maple syrup	Oregano	Mustard (Dijon)	Boiled egg	Your toothpaste
17112	29139	female	35	United States of America (USA)	Not tested										X	Honey	85	80	Peanut butter	27	84	Onion (freshly chopped)	19	97	Cumin	50	80	Your toothpaste	68	74	50	1	No	Honey	Peanut butter	Onion (freshly chopped)	Cumin	Your toothpaste
17114	29140	female	60	United States of America (USA)	Not tested										X	Vanilla extract	100	54	Peanut butter	81	61	Mustard (Dijon)	62	64	Garlic (freshly chopped)	61	99	Your toothpaste	51	33	50	1	Yes	Vanilla extract	Peanut butter	Mustard (Dijon)	Garlic (freshly chopped)	Your toothpaste
17115	29141	female	25	Sweden	Not tested					X			X	X		Cinnamon	2	3	Peanut butter	2	3	Mustard (Dijon)	3	2	Tea (earl gray)	1	3	Your hand soap	4	1	3	1	Yes	Cinnamon	Peanut butter	Mustard (Dijon)	Tea (earl gray)	Your hand soap
17117	28419	male	70	United States of America (USA)	Not tested		X		X	X		X				Honey	56	60	Peanut butter	53	53	Mustard (Dijon)	50	50	Soy sauce	52	53	Your hand soap	55	53	50	1	No	Honey	Peanut butter	Mustard (Dijon)	Soy sauce	Your hand soap
17118	29143	male	50	United States of America (USA)											X	Vanilla extract	98	4	Peanut butter	3	97	Mustard (Dijon)	3	97	Cumin	2	98	Your toothpaste	3	2	50	1	Yes	Vanilla extract	Peanut butter	Mustard (Dijon)	Cumin	Your toothpaste
17119	29144	female	40	Brazil	Not tested										X	Cinnamon	98	100	Olive oil	32	65	Mint (fresh)	98	100	Garlic (freshly chopped)	62	99	Your toothpaste	67	69	97	1	Yes	Cinnamon	Olive oil	Mint (fresh)	Garlic (freshly chopped)	Your toothpaste
17121	29146	male	45	India	Not tested										X	Honey	75	73	Coconut oil	65	67	Vinegar (apple)	70	64	Coffee (instant)	74	74	Your toothpaste	77	70	66	1	Yes	Honey	Coconut oil	Vinegar (apple)	Coffee (instant)	Your toothpaste
17124	29148	female	50	United States of America (USA)	Not tested								X	X		Vanilla extract	60	55	Peanut butter	57	51	Vinegar (balsamic)	60	62	Soy sauce	59	62	Your toothpaste	58	61	61	1	Yes	Vanilla extract	Peanut butter	Vinegar (balsamic)	Soy sauce	Your toothpaste
17125	29148	female	50	United States of America (USA)	Not tested								X	X		Vanilla extract	76	65	Peanut butter	62	39	Vinegar (balsamic)	70	47	Soy sauce	76	52	Your toothpaste	87	41	78	1	Yes	Vanilla extract	Peanut butter	Vinegar (balsamic)	Soy sauce	Your toothpaste
17126	29149	female	30	Mexico	Not tested		X		X	X	X	X				Banana nectar (not fresh)	77	62	Olive oil	29	34	Vinegar (white)	61	73	Coffee (ground)	86	71	Your perfume	83	66	64	1	No	Banana nectar (not fresh)	Olive oil	Vinegar (white)	Coffee (ground)	Your perfume
17129	25909	male	60	United States of America (USA)	Not tested	X	X						X	X		Honey	49	4	Olive oil	50	7	Vinegar (white)	49	16	Garlic (freshly chopped)	50	10	Your toothpaste	50	11	52	1	Yes	Honey	Olive oil	Vinegar (white)	Garlic (freshly chopped)	Your toothpaste
17132	29155	female	30	United States of America (USA)	Not tested		X									Vanilla extract	58	82	Peanut butter	94	83	Horseradish (jar)	80	95	Soy sauce	79	72	Your toothpaste	70	60	53	1	Yes	Vanilla extract	Peanut butter	Horseradish (jar)	Soy sauce	Your toothpaste
17136	29161	male	60	United States of America (USA)	Not tested										X	Honey	87	74	Peanut butter	96	96	Vinegar (white)	24	61	sauerkraut (jar)	81	79	Your toothpaste	77	51	89	1	No	Honey	Peanut butter	Vinegar (white)	sauerkraut (jar)	Your toothpaste
17138	29162	male	35	India	Not tested							X				Cinnamon	63	46	Bay leaves	62	46	Vinegar (white)	23	75	Garlic (freshly chopped)	50	50	Your toothpaste	62	31	50	1	No	Cinnamon	Bay leaves	Vinegar (white)	Garlic (freshly chopped)	Your toothpaste
17139	29157	female	35	Sri Lanka	Not tested				X		X	X				Vanilla extract	75	71	Peanut butter	71	82	Mustard (Dijon)	66	76	Garlic (freshly chopped)	38	74	Your toothpaste	72	83	50	1	Yes	Vanilla extract	Peanut butter	Mustard (Dijon)	Garlic (freshly chopped)	Your toothpaste
17141	29163	male	40	Canada	Not tested										X	Cinnamon	91	80	Bay leaves	81	87	Clove	85	98	Cumin	93	95	Your perfume	91	96	97	1	Yes	Cinnamon	Bay leaves	Clove	Cumin	Your perfume
17143	29164	female	65	United States of America (USA)	Not tested										X	Cinnamon	96	95	Peanut butter	96	97	Vinegar (apple)	6	95	Coffee (ground)	97	100	Your Shampoo	98	69	51	1	Yes	Cinnamon	Peanut butter	Vinegar (apple)	Coffee (ground)	Your Shampoo
17144	29165	female	65	United States of America (USA)	Not tested										X	Vanilla extract	91	92	Peanut butter	90	87	Vinegar (white)	83	86	Coffee (ground)	91	93	Your toothpaste	93	93	71	1	Yes	Vanilla extract	Peanut butter	Vinegar (white)	Coffee (ground)	Your toothpaste
17146	29166	male	50	United States of America (USA)	Not tested										X	Vanilla extract	46	67	Nutmeg	55	83	Vinegar (white)	36	86	Cumin	49	46	Your toothpaste	75	71	57	1	Yes	Vanilla extract	Nutmeg	Vinegar (white)	Cumin	Your toothpaste
17148	29168	male	25	United States of America (USA)	Not tested										X	Vanilla extract	100	43	Olive oil	58	9	Vinegar (white)	24	23	Garlic (freshly chopped)	42	73	Your toothpaste	100	50	36	1	No	Vanilla extract	Olive oil	Vinegar (white)	Garlic (freshly chopped)	Your toothpaste
17149	24679	female	45	United States of America (USA)			X		X				X			Vanilla extract	54	7	Peanut butter	62	10	Black pepper (ground)	50	1	Coffee (ground)	50	1	Your perfume	50	1	51	1	Yes	Vanilla extract	Peanut butter	Black pepper (ground)	Coffee (ground)	Your perfume
17150	29169	male	40	Albania	Not tested										X	Strawberry jam	73	28	Coconut oil	75	22	Mustard (Dijon)	97	93	Soy sauce	50	17	Your hand cream	89	54	29	1	No	Strawberry jam	Coconut oil	Mustard (Dijon)	Soy sauce	Your hand cream
17151	29170	female	25	United States of America (USA)	Not tested										X	Vanilla extract	98	72	Olive oil	65	35	Vinegar (white)	43	31	Garlic (freshly chopped)	66	69	Your toothpaste	65	71	50	1	Yes	Vanilla extract	Olive oil	Vinegar (white)	Garlic (freshly chopped)	Your toothpaste
17152	29171	female	60	United States of America (USA)	Not tested											Honey	90	89	Peanut butter	91	91	Vinegar (apple)	90	91	Coffee (ground)	89	91	Your toothpaste	91	92	95	1	Yes	Honey	Peanut butter	Vinegar (apple)	Coffee (ground)	Your toothpaste
17154	29173	female	50	India	Not tested											Orange juice (not fresh)	88	71	Olive oil	54	51	Onion (freshly chopped)	50	50	Coffee (ground)	50	50	Your toothpaste	50	50	50	1	Yes	Orange juice (not fresh)	Olive oil	Onion (freshly chopped)	Coffee (ground)	Your toothpaste
17159	29176	male	50	India	Not tested										X	Honey	98	99	Coconut oil	53	56	Vinegar (white)	14	91	Coffee (instant)	89	98	Your laundry detergent	86	87	84	1	No	Honey	Coconut oil	Vinegar (white)	Coffee (instant)	Your laundry detergent
17160	29178	female	65	United States of America (USA)	Not tested				X		X	X				Honey	100	84	Peanut butter	100	100	Vinegar (white)	15	100	Coffee (ground)	100	100	Your toothpaste	100	100	98	1	Yes	Honey	Peanut butter	Vinegar (white)	Coffee (ground)	Your toothpaste
17163	29180	female	65	Israel	Not tested											Honey	49	49	Olive oil	49	58	Onion (freshly chopped)	82	83	Coffee (ground)	72	63	Your hand soap	66	84	54	1	Yes	Honey	Olive oil	Onion (freshly chopped)	Coffee (ground)	Your hand soap
17167	29184	female	30	India	Not tested						X					Nutella	73	74	Peanut butter	71	71	Mint (fresh)	91	92	Cumin	84	85	Your perfume	83	90	84	1	Yes	Nutella	Peanut butter	Mint (fresh)	Cumin	Your perfume
17168	29185	male	40	India									X			Honey	78	76	Coconut oil	80	66	Onion (freshly chopped)	47	67	Coffee (instant)	36	82	Your hand sanitizer	66	85	42	1	No	Honey	Coconut oil	Onion (freshly chopped)	Coffee (instant)	Your hand sanitizer
17169	27116	female	55	Sweden					X	X	X	X				Vanilla extract	99	100	Coconut oil	39	30	Vinegar (white)	97	97	Boiled egg	75	80	Your toothpaste	99	98	50	1	No	Vanilla extract	Coconut oil	Vinegar (white)	Boiled egg	Your toothpaste
17170	27588	female	45	Sweden	Not tested		X							X		Vanilla extract	98	97	Peanut butter	67	26	Sesame oil	82	33	Garlic (freshly chopped)	72	31	Your toothpaste	99	12	15	1	Yes	Vanilla extract	Peanut butter	Sesame oil	Garlic (freshly chopped)	Your toothpaste
17171	29186	female	50	Sweden	Not tested										X	Vanilla extract	79	81	Peanut butter	89	86	Mustard (Dijon)	89	86	Garlic (freshly chopped)	84	87	Your toothpaste	77	72	86	1	Yes	Vanilla extract	Peanut butter	Mustard (Dijon)	Garlic (freshly chopped)	Your toothpaste
17174	29189	female	75	United States of America (USA)	Not tested			X		X						Cinnamon	95	96	Basil	99	98	Black pepper (ground)	98	99	Tea (black)	99	99	Your toothpaste	99	99	98	1	Yes	Cinnamon	Basil	Black pepper (ground)	Tea (black)	Your toothpaste
17177	29192	female	35	India												Honey	74	66	Peanut butter	73	79	Clove	46	75	Garlic (freshly chopped)	38	63	Your toothpaste	60	63	65	1	No	Honey	Peanut butter	Clove	Garlic (freshly chopped)	Your toothpaste
17178	29193	male	40	India	Not tested		X					X	X	X		Honey	50	26	Cardamom	50	28	Onion (freshly chopped)	50	28	Tea (black)	55	39	Your perfume	72	37	18	1	Yes	Honey	Cardamom	Onion (freshly chopped)	Tea (black)	Your perfume
17181	29196	male	25	India	Not tested										X	Honey	83	95	Coconut oil	61	94	Onion (freshly chopped)	57	100	Garlic (freshly chopped)	54	100	Your laundry detergent	49	100	93	1	Yes	Honey	Coconut oil	Onion (freshly chopped)	Garlic (freshly chopped)	Your laundry detergent
17183	29198	female	20	United States of America (USA)	Not tested				X	X						Vanilla extract	94	97	Basil	96	96	Sesame oil	62	75	Garlic (freshly chopped)	5	88	Your toothpaste	79	17	53	1	No	Vanilla extract	Basil	Sesame oil	Garlic (freshly chopped)	Your toothpaste
17185	29200	female	30	United States of America (USA)	Not tested								X			Maple syrup	67	73	Coconut oil	59	59	Vinegar (apple)	24	77	Soy sauce	37	76	Your laundry detergent	82	69	50	1	Yes	Maple syrup	Coconut oil	Vinegar (apple)	Soy sauce	Your laundry detergent
17189	29204	female	55	United States of America (USA)	Not tested										X	Vanilla extract	100	99	Olive oil	99	78	Mustard (Dijon)	5	99	Garlic (freshly chopped)	5	87	Your toothpaste	100	97	50	1	Yes	Vanilla extract	Olive oil	Mustard (Dijon)	Garlic (freshly chopped)	Your toothpaste
17190	29205	female	65	Sweden	Not tested				X	X		X	X	X		Vanilla extract	60	54	Olive oil	56	53	Mustard (Dijon)	84	76	Garlic (freshly chopped)	70	81	Your toothpaste	23	31	37	1	Yes	Vanilla extract	Olive oil	Mustard (Dijon)	Garlic (freshly chopped)	Your toothpaste
17191	29206	female	50	Hungary											X	Honey	67	57	Basil	100	99	Onion (freshly chopped)	46	98	Coffee (ground)	82	80	Your perfume	98	97	99	1	Yes	Honey	Basil	Onion (freshly chopped)	Coffee (ground)	Your perfume
17192	29207	male	35	Sweden	Tested negative		X	X	X	X		X	X			Honey	84	62	Cardamom	72	88	Onion (freshly chopped)	24	93	Coffee (instant)	89	71	Your toothpaste	75	88	62	1	No	Honey	Cardamom	Onion (freshly chopped)	Coffee (instant)	Your toothpaste
17195	29210	male	70	Philippines			X					X				Vanilla extract	29	61	Olive oil	29	63	Onion (freshly chopped)	84	96	Garlic (freshly chopped)	98	100	Your toothpaste	17	27	52	1	Yes	Vanilla extract	Olive oil	Onion (freshly chopped)	Garlic (freshly chopped)	Your toothpaste
17196	25180	male	60	Israel	Not tested										X	Vanilla extract	86	85	Peanut butter	85	85	Vinegar (white)	12	86	Cumin	87	85	Your toothpaste	85	84	50	1	Yes	Vanilla extract	Peanut butter	Vinegar (white)	Cumin	Your toothpaste
17198	29212	female	65	Israel	Not tested										X	Vanilla extract	67	49	Peanut butter	57	48	Mustard (Dijon)	45	81	Garlic (freshly chopped)	50	75	Your toothpaste	49	75	50	1	Yes	Vanilla extract	Peanut butter	Mustard (Dijon)	Garlic (freshly chopped)	Your toothpaste
17199	29213	female	55	Finland											X	Vanilla extract	100	98	Coconut oil	98	98	Vinegar (white)	71	98	Blue cheese	98	98	Your hand soap	99	84	50	1	Yes	Vanilla extract	Coconut oil	Vinegar (white)	Blue cheese	Your hand soap
17201	29215	female	30	India	Not tested						X					Cinnamon	54	47	Olive oil	60	54	Onion (freshly chopped)	46	54	Garlic (freshly chopped)	49	54	Your hand soap	63	50	51	1	No	Cinnamon	Olive oil	Onion (freshly chopped)	Garlic (freshly chopped)	Your hand soap
17202	27765	female	60	India	Not tested										X	Vanilla extract	60	58	Thyme	56	57	Mustard (Dijon)	46	71	Coffee (ground)	75	65	Your toothpaste	69	66	52	1	Yes	Vanilla extract	Thyme	Mustard (Dijon)	Coffee (ground)	Your toothpaste
17203	29216	male	65	Chile	Not tested										X	Vanilla extract	99	86	Peanut butter	92	91	Mustard (Dijon)	30	85	Garlic (freshly chopped)	11	91	Your toothpaste	85	86	50	1	Yes	Vanilla extract	Peanut butter	Mustard (Dijon)	Garlic (freshly chopped)	Your toothpaste
17204	29217	female	40	Sweden								X	X			Nutella	66	29	Peanut butter	53	40	Black pepper (ground)	36	46	Soy sauce	26	60	Your hand sanitizer	66	10	36	1	Yes	Nutella	Peanut butter	Black pepper (ground)	Soy sauce	Your hand sanitizer
17207	29220	female	30	United States of America (USA)	Not tested											Vanilla extract	83	76	Olive oil	65	69	Horseradish (jar)	74	74	Garlic (freshly chopped)	72	73	Your toothpaste	77	72	69	1	Yes	Vanilla extract	Olive oil	Horseradish (jar)	Garlic (freshly chopped)	Your toothpaste
17208	29221	male	35	Israel					X	X		X				Honey	50	50	Peanut butter	50	50	Black pepper (ground)	50	50	Tea (earl gray)	50	50	Your toothpaste	95	100	50	1	Yes	Honey	Peanut butter	Black pepper (ground)	Tea (earl gray)	Your toothpaste
17210	27127	female	65	Sweden	Not tested		X		X	X						Vanilla extract	41	35	Olive oil	100	100	Vinegar (white)	100	100	Coffee (ground)	96	88	Your toothpaste	100	100	98	1	Yes	Vanilla extract	Olive oil	Vinegar (white)	Coffee (ground)	Your toothpaste
17211	29223	male	50	Guatemala								X				Cinnamon	50	94	Oregano	50	77	Vinegar (white)	50	95	Garlic (freshly chopped)	50	49	Your perfume	50	99	97	1	Yes	Cinnamon	Oregano	Vinegar (white)	Garlic (freshly chopped)	Your perfume
17213	29227	male	25	Philippines												Vanilla extract	50	50	Peanut butter	50	50	Mustard (Dijon)	50	50	Garlic (freshly chopped)	50	92	Your toothpaste	50	50	50	1	No	Vanilla extract	Peanut butter	Mustard (Dijon)	Garlic (freshly chopped)	Your toothpaste
17214	29223	male	50	Guatemala												Cinnamon	33	50	Oregano	50	91	Vinegar (white)	88	50	Garlic (freshly chopped)	50	80	Your perfume	95	50	86	1	Yes	Cinnamon	Oregano	Vinegar (white)	Garlic (freshly chopped)	Your perfume
17215	28722	female	35	Sweden	Not tested		X	X		X			X	X		Vanilla extract	50	5	Cilantro	50	8	Clove	50	32	Tea (earl gray)	50	4	Your perfume	50	34	68	1	No	Vanilla extract	Cilantro	Clove	Tea (earl gray)	Your perfume
17216	28241	female	45	Sweden	Not tested				X	X			X	X		Cinnamon	1	1	Oregano	2	1	Mustard (ordinary)	1	2	Coffee (ground)	1	1	Your perfume	1	1	1	1	No	Cinnamon	Oregano	Mustard (ordinary)	Coffee (ground)	Your perfume
17217	29228	female	30	Sweden	Not tested										X	Vanilla extract	85	30	Olive oil	83	70	Vinegar (white)	20	98	Cumin	34	87	Your toothpaste	53	71	49	1	Yes	Vanilla extract	Olive oil	Vinegar (white)	Cumin	Your toothpaste
17218	29229	female	55	Malaysia												Cinnamon	97	98	Cilantro	97	98	Sesame oil	97	98	Garlic (freshly chopped)	97	100	Your toothpaste	96	98	NaN	1	Yes	Cinnamon	Cilantro	Sesame oil	Garlic (freshly chopped)	Your toothpaste
17219	29230	female	55	Sweden											X	Vanilla extract	52	52	Oregano	52	50	Vinegar (apple)	44	50	Coffee (instant)	53	47	Your toothpaste	54	53	49	1	Yes	Vanilla extract	Oregano	Vinegar (apple)	Coffee (instant)	Your toothpaste
17221	29232	male	50	Bolivia	Not tested										X	Vanilla extract	78	78	Olive oil	68	68	Vinegar (white)	34	63	Soy sauce	43	56	Your toothpaste	70	72	68	1	No	Vanilla extract	Olive oil	Vinegar (white)	Soy sauce	Your toothpaste
17222	27606	female	60	Sweden											X	Cinnamon	97	95	Basil	98	87	Black pepper (ground)	98	98	Garlic (freshly chopped)	98	88	Your hand soap	99	94	96	1	Yes	Cinnamon	Basil	Black pepper (ground)	Garlic (freshly chopped)	Your hand soap
17224	29234	male	30	Sweden	Not tested		X				X			X		Vanilla extract	63	87	Olive oil	82	84	Vinegar (white)	32	79	Cumin	48	70	Your toothpaste	65	86	42	1	Yes	Vanilla extract	Olive oil	Vinegar (white)	Cumin	Your toothpaste
17225	29235	male	55	Sweden	Not tested		X		X				X	X		Vanilla extract	50	3	Cardamom	50	1	Vinegar (apple)	50	2	Coffee (ground)	50	1	Your hand soap	50	1	1	1	Yes	Vanilla extract	Cardamom	Vinegar (apple)	Coffee (ground)	Your hand soap
17226	29236	male	55	Australia	Not tested										X	Honey	50	50	Olive oil	50	50	Onion (freshly chopped)	50	50	Tea (black)	50	50	Your perfume	97	95	50	1	Yes	Honey	Olive oil	Onion (freshly chopped)	Tea (black)	Your perfume
17227	29237	female	60	Denmark	Not tested							X				Vanilla extract	50	49	Coconut oil	53	50	Onion (freshly chopped)	46	50	Garlic (freshly chopped)	47	49	Your toothpaste	50	49	50	1	Yes	Vanilla extract	Coconut oil	Onion (freshly chopped)	Garlic (freshly chopped)	Your toothpaste
17228	24808	male	65	Israel	Not tested										X	Cinnamon	92	91	Peanut butter	84	86	Vinegar (white)	16	87	Coffee (ground)	92	92	Your perfume	93	92	89	1	Yes	Cinnamon	Peanut butter	Vinegar (white)	Coffee (ground)	Your perfume
17230	24118	male	50	Israel	Not tested										X	Cinnamon	65	82	Olive oil	67	84	Vinegar (white)	17	89	Soy sauce	50	85	Your hand soap	67	89	50	1	Yes	Cinnamon	Olive oil	Vinegar (white)	Soy sauce	Your hand soap
17232	29239	female	50	Sweden	Not tested								X	X		Honey	2	2	Coconut oil	2	1	Vinegar (apple)	5	3	Coffee (instant)	2	2	Your toothpaste	2	1	1	1	No	Honey	Coconut oil	Vinegar (apple)	Coffee (instant)	Your toothpaste
17233	29240	female	50	Germany	Not tested				X							Honey	58	61	Olive oil	53	58	Black pepper (ground)	52	73	Soy sauce	53	66	Your toothpaste	88	90	53	1	Yes	Honey	Olive oil	Black pepper (ground)	Soy sauce	Your toothpaste
17234	29241	female	55	Sweden	Not tested								X	X		Vanilla extract	31	29	Peanut butter	27	9	Mustard (Dijon)	12	9	Garlic (freshly chopped)	14	13	Your toothpaste	12	11	12	1	No	Vanilla extract	Peanut butter	Mustard (Dijon)	Garlic (freshly chopped)	Your toothpaste
17235	29242	female	45	India	Not tested										X	Honey	52	30	Olive oil	54	60	Black pepper (ground)	38	73	Coffee (instant)	73	64	Your perfume	81	80	50	1	Yes	Honey	Olive oil	Black pepper (ground)	Coffee (instant)	Your perfume
17237	29244	female	55	Israel	Not tested										X	Honey	50	40	Peanut butter	60	60	Mustard (Dijon)	40	56	Garlic (freshly chopped)	58	50	Your toothpaste	61	61	50	1	Yes	Honey	Peanut butter	Mustard (Dijon)	Garlic (freshly chopped)	Your toothpaste
17238	28756	female	40	Slovakia							X					Nutella	64	48	Olive oil	46	37	Mustard (Dijon)	59	89	Garlic (freshly chopped)	49	23	Your toothpaste	59	43	36	1	No	Nutella	Olive oil	Mustard (Dijon)	Garlic (freshly chopped)	Your toothpaste
17239	29245	male	45	Ethiopia												Honey	88	82	Peanut butter	72	71	Onion (freshly chopped)	69	69	Garlic (freshly chopped)	72	67	Your toothpaste	85	85	50	1	Yes	Honey	Peanut butter	Onion (freshly chopped)	Garlic (freshly chopped)	Your toothpaste
17240	29246	male	60	Rwanda	Not tested										X	Nutella	68	28	Olive oil	53	35	Mustard (Dijon)	55	66	Garlic (freshly chopped)	50	37	Your toothpaste	61	51	64	1	No	Nutella	Olive oil	Mustard (Dijon)	Garlic (freshly chopped)	Your toothpaste
17241	25757	female	35	Sweden		X	X	X	X	X						Cinnamon	50	27	Oregano	10	79	Black pepper (ground)	50	62	Coffee (ground)	3	98	Your hand cream	20	46	50	1	Yes	Cinnamon	Oregano	Black pepper (ground)	Coffee (ground)	Your hand cream
17244	27314	male	55	Sweden										X		Vanilla extract	53	41	Peanut butter	47	35	Vinegar (white)	42	31	Soy sauce	57	39	Your toothpaste	52	33	50	1	No	Vanilla extract	Peanut butter	Vinegar (white)	Soy sauce	Your toothpaste
17245	27219	female	60	Sweden	Not tested		X		X							Honey	94	95	Coconut oil	93	92	Vinegar (white)	96	95	Blue cheese	97	87	Your toothpaste	95	91	92	1	Yes	Honey	Coconut oil	Vinegar (white)	Blue cheese	Your toothpaste
17246	29249	female	60	Slovakia	Not tested		X				X					Nutella	96	74	Olive oil	53	76	Mustard (Dijon)	39	80	Garlic (freshly chopped)	62	74	Your toothpaste	73	58	50	1	No	Nutella	Olive oil	Mustard (Dijon)	Garlic (freshly chopped)	Your toothpaste
17247	29250	female	70	Israel	Not tested											Honey	94	67	Olive oil	52	1	Black pepper (ground)	1	71	Tea (black)	68	1	Your toothpaste	91	76	50	1	Yes	Honey	Olive oil	Black pepper (ground)	Tea (black)	Your toothpaste
17248	23591	female	40	Sweden	Not tested										X	Vanilla extract	76	86	Peanut butter	74	75	Horseradish (jar)	96	93	Coffee (ground)	95	62	Your toothpaste	76	78	78	1	Yes	Vanilla extract	Peanut butter	Horseradish (jar)	Coffee (ground)	Your toothpaste
17249	29251	female	50	Czechia	Not tested							X		X		Honey	81	65	Olive oil	60	50	Vinegar (apple)	23	86	Coffee (instant)	83	71	Your hand soap	88	23	50	1	Yes	Honey	Olive oil	Vinegar (apple)	Coffee (instant)	Your hand soap
17251	27646	female	25	Sweden	Not tested								X	X		Vanilla extract	50	1	Peanut butter	50	1	Black pepper (ground)	50	1	Tea (black)	50	1	Your toothpaste	50	1	1	1	No	Vanilla extract	Peanut butter	Black pepper (ground)	Tea (black)	Your toothpaste
17252	29252	male	30	Australia	Not tested							X				Orange juice (not fresh)	92	90	Oregano	88	78	Vinegar (apple)	80	79	Soy sauce	84	84	Your toothpaste	91	82	87	1	No	Orange juice (not fresh)	Oregano	Vinegar (apple)	Soy sauce	Your toothpaste
17253	29253	male	50	Czechia	Not tested										X	Honey	85	86	Olive oil	68	77	Vinegar (apple)	50	75	Coffee (instant)	87	86	Your hand soap	78	68	50	1	Yes	Honey	Olive oil	Vinegar (apple)	Coffee (instant)	Your hand soap
17254	29254	male	65	Israel	Not tested		X				X					Vanilla extract	91	82	Peanut butter	96	98	Mustard (Dijon)	87	98	Soy sauce	60	91	Your toothpaste	83	97	83	1	Yes	Vanilla extract	Peanut butter	Mustard (Dijon)	Soy sauce	Your toothpaste
17255	26421	female	45	Sweden	Not tested		X				X					Vanilla extract	100	98	Peanut butter	100	99	Vinegar (apple)	86	98	Coffee (ground)	98	99	Your toothpaste	99	100	53	1	Yes	Vanilla extract	Peanut butter	Vinegar (apple)	Coffee (ground)	Your toothpaste
17258	29256	male	30	Ghana											X	Pineapple juice (not fresh)	70	74	Peanut butter	83	96	Menthol Gum	82	84	Garlic (freshly chopped)	26	86	Your toothpaste	25	82	80	1	No	Pineapple juice (not fresh)	Peanut butter	Menthol Gum	Garlic (freshly chopped)	Your toothpaste
17259	23322	female	50	Sweden				X								Cinnamon	89	62	Oregano	74	61	Vinegar (apple)	65	78	Coffee (ground)	85	84	Your toothpaste	80	67	50	1	Yes	Cinnamon	Oregano	Vinegar (apple)	Coffee (ground)	Your toothpaste
17260	28748	female	40	Sweden	Not tested		X				X		X	X		Vanilla extract	2	3	Basil	3	3	Black pepper (ground)	1	2	Coffee (ground)	1	1	Your toothpaste	1	1	3	1	Yes	Vanilla extract	Basil	Black pepper (ground)	Coffee (ground)	Your toothpaste
17261	29257	male	35	Sweden	Not tested	X	X	X	X	X	X		X	X		Honey	3	1	Basil	1	1	Mustard (Dijon)	1	1	Garlic (freshly chopped)	1	1	Your hand soap	1	1	1	1	No	Honey	Basil	Mustard (Dijon)	Garlic (freshly chopped)	Your hand soap
17262	29258	male	30	Israel	Not tested						X					Vanilla extract	71	40	Olive oil	78	71	Black pepper (ground)	50	84	Garlic (freshly chopped)	73	34	Your toothpaste	90	87	50	1	Yes	Vanilla extract	Olive oil	Black pepper (ground)	Garlic (freshly chopped)	Your toothpaste
17263	29259	female	35	Sweden	Not tested								X	X		Vanilla extract	4	6	Peanut butter	2	6	Mustard (Dijon)	3	2	Garlic (freshly chopped)	4	4	Your toothpaste	3	6	5	1	No	Vanilla extract	Peanut butter	Mustard (Dijon)	Garlic (freshly chopped)	Your toothpaste
17264	29260	female	65	France											X	Vanilla extract	84	61	Oregano	64	70	Vinegar (balsamic)	63	69	Coffee (instant)	58	87	Your perfume	93	80	86	1	Yes	Vanilla extract	Oregano	Vinegar (balsamic)	Coffee (instant)	Your perfume
17266	28503	female	25	Sweden									X	X		Honey	50	6	Olive oil	50	1	Vinegar (balsamic)	50	12	Coffee (ground)	50	16	Your toothpaste	50	5	7	1	Yes	Honey	Olive oil	Vinegar (balsamic)	Coffee (ground)	Your toothpaste
17268	29264	male	30	Sweden	Not tested								X	X		Strawberry jam	71	24	Olive oil	81	50	Vinegar (apple)	27	85	Coffee (ground)	67	51	Your hand soap	50	19	15	1	Yes	Strawberry jam	Olive oil	Vinegar (apple)	Coffee (ground)	Your hand soap
17271	26625	male	50	Israel											X	Cinnamon	88	87	Peanut butter	90	90	Vinegar (white)	29	81	Coffee (instant)	93	93	Your laundry detergent	92	88	50	1	No	Cinnamon	Peanut butter	Vinegar (white)	Coffee (instant)	Your laundry detergent
17272	29266	female	45	Sweden	Not tested				X							Cinnamon	96	94	Basil	81	50	Vinegar (balsamic)	85	98	Coffee (ground)	96	97	Your toothpaste	82	77	87	1	Yes	Cinnamon	Basil	Vinegar (balsamic)	Coffee (ground)	Your toothpaste
17274	28199	female	65	Sweden	Not tested						X					Cinnamon	54	53	Olive oil	90	59	Mustard (Dijon)	63	69	Coffee (ground)	95	80	Your perfume	87	77	43	1	Yes	Cinnamon	Olive oil	Mustard (Dijon)	Coffee (ground)	Your perfume
17276	26810	male	30	Sweden	Not tested						X				X	Vanilla extract	36	18	Peanut butter	12	36	Vinegar (white)	1	41	Soy sauce	5	93	Your toothpaste	29	11	27	1	Yes	Vanilla extract	Peanut butter	Vinegar (white)	Soy sauce	Your toothpaste
17277	29268	female	40	Spain	Not tested	X			X	X		X	X	X		Vanilla extract	36	12	Olive oil	50	4	Vinegar (white)	40	19	Garlic (freshly chopped)	50	7	Your toothpaste	54	23	9	1	Yes	Vanilla extract	Olive oil	Vinegar (white)	Garlic (freshly chopped)	Your toothpaste
17279	28246	female	60	Sweden	Not tested											Vanilla extract	89	86	Peanut butter	86	85	Mustard (Dijon)	26	74	Garlic (freshly chopped)	77	71	Your toothpaste	84	82	74	1	No	Vanilla extract	Peanut butter	Mustard (Dijon)	Garlic (freshly chopped)	Your toothpaste
17280	29270	female	30	Sweden	Not tested							X				Cinnamon	75	81	Olive oil	75	58	Sesame oil	94	81	Soy sauce	95	90	Your toothpaste	50	38	54	1	Yes	Cinnamon	Olive oil	Sesame oil	Soy sauce	Your toothpaste
17281	29271	male	55	Sweden	Not tested								X	X		Vanilla extract	12	8	Olive oil	9	8	Mustard (Dijon)	12	15	Garlic (freshly chopped)	27	11	Your toothpaste	20	14	7	1	No	Vanilla extract	Olive oil	Mustard (Dijon)	Garlic (freshly chopped)	Your toothpaste
17282	27151	male	35	Sweden	Not tested										X	Honey	71	65	Olive oil	59	44	Vinegar (white)	49	38	Coffee (instant)	60	50	Your toothpaste	63	51	46	1	Yes	Honey	Olive oil	Vinegar (white)	Coffee (instant)	Your toothpaste
17283	29272	female	70	Israel	Not tested											Strawberry jam	50	50	Olive oil	50	50	Horseradish (jar)	50	50	Garlic (freshly chopped)	50	50	Your perfume	51	51	33	1	Yes	Strawberry jam	Olive oil	Horseradish (jar)	Garlic (freshly chopped)	Your perfume
17284	29274	male	45	United States of America (USA)	Not tested							X				Orange juice (not fresh)	50	35	Ketchup	50	35	Mustard (ordinary)	50	50	Coffee (ground)	56	71	Your toothpaste	71	72	50	1	No	Orange juice (not fresh)	Ketchup	Mustard (ordinary)	Coffee (ground)	Your toothpaste
17288	29277	female	35	Sweden	Tested positive								X			Honey	77	74	Coconut oil	86	91	Vinegar (white)	49	85	Garlic (freshly chopped)	72	94	Your toothpaste	82	84	37	1	No	Honey	Coconut oil	Vinegar (white)	Garlic (freshly chopped)	Your toothpaste
17289	28070	female	30	Sweden	Not tested										X	Vanilla extract	88	87	Peanut butter	100	92	Mustard (Dijon)	85	99	Garlic (freshly chopped)	92	99	Your toothpaste	95	89	99	1	Yes	Vanilla extract	Peanut butter	Mustard (Dijon)	Garlic (freshly chopped)	Your toothpaste
17290	29278	female	60	France	Not tested					X						Honey	37	79	Peanut butter	79	80	Vinegar (white)	26	88	Garlic (freshly chopped)	71	81	Your toothpaste	77	80	76	1	No	Honey	Peanut butter	Vinegar (white)	Garlic (freshly chopped)	Your toothpaste
17291	29280	male	20	Israel											X	Honey	100	44	Olive oil	50	70	Onion (freshly chopped)	26	100	Coffee (ground)	100	100	Your Shampoo	99	88	59	1	No	Honey	Olive oil	Onion (freshly chopped)	Coffee (ground)	Your Shampoo
17292	29279	female	60	Sweden	Not tested				X	X			X	X		Honey	8	3	Coconut oil	51	4	Mustard (Dijon)	25	7	Garlic (freshly chopped)	20	10	Your perfume	33	8	12	1	No	Honey	Coconut oil	Mustard (Dijon)	Garlic (freshly chopped)	Your perfume
17293	29281	female	30	United Kingdom (UK)	Not tested	X	X	X	X	X		X				Vanilla extract	15	50	Peanut butter	67	50	Horseradish (jar)	75	50	Tea (black)	77	50	Your toothpaste	61	17	50	1	Yes	Vanilla extract	Peanut butter	Horseradish (jar)	Tea (black)	Your toothpaste
17297	29284	female	75	Israel											X	Vanilla extract	87	100	Oregano	50	62	Mustard (Dijon)	50	100	Garlic (freshly chopped)	50	98	Your toothpaste	95	99	50	1	Yes	Vanilla extract	Oregano	Mustard (Dijon)	Garlic (freshly chopped)	Your toothpaste
17298	29285	female	45	Italy												Apricot Jam	98	73	Olive oil	96	72	Onion (freshly chopped)	11	95	Tea (earl gray)	70	68	Your Shampoo	83	98	50	1	No	Apricot Jam	Olive oil	Onion (freshly chopped)	Tea (earl gray)	Your Shampoo
17299	28454	male	35	Sweden	Not tested		X						X	X		Nutella	50	5	Olive oil	50	4	Vinegar (red)	50	7	Soy sauce	50	7	Your hand sanitizer	50	8	50	1	Yes	Nutella	Olive oil	Vinegar (red)	Soy sauce	Your hand sanitizer
17302	27411	female	50	Sweden	Not tested										X	Vanilla extract	97	84	Cardamom	100	100	Menthol Gum	100	100	Soy sauce	100	98	Your toothpaste	97	98	100	1	Yes	Vanilla extract	Cardamom	Menthol Gum	Soy sauce	Your toothpaste
17303	29286	female	30	Australia	Not tested											Vanilla extract	51	22	Peanut butter	94	63	Vinegar (white)	50	37	Garlic (freshly chopped)	50	45	Your toothpaste	69	32	32	1	Yes	Vanilla extract	Peanut butter	Vinegar (white)	Garlic (freshly chopped)	Your toothpaste
17304	29287	female	35	Czechia	Tested negative	X							X	X		Nutella	50	1	Nutmeg	50	1	Mustard (Dijon)	22	5	Soy sauce	50	3	Your toothpaste	50	1	1	1	No	Nutella	Nutmeg	Mustard (Dijon)	Soy sauce	Your toothpaste
17305	29288	male	75	Sweden	Not tested				X				X	X		Honey	1	1	Oregano	1	1	Mustard (Dijon)	1	1	Garlic (freshly chopped)	1	2	Your toothpaste	1	1	1	1	Yes	Honey	Oregano	Mustard (Dijon)	Garlic (freshly chopped)	Your toothpaste
17306	23446	male	50	Sweden	Not tested				X				X			Cinnamon	60	41	Coconut oil	53	28	Vinegar (apple)	50	36	Coffee (ground)	50	35	Your toothpaste	65	37	69	1	Yes	Cinnamon	Coconut oil	Vinegar (apple)	Coffee (ground)	Your toothpaste
17307	28455	female	65	Israel												Cinnamon	50	36	Oregano	49	61	Mustard (Dijon)	59	44	Coffee (instant)	76	73	Your toothpaste	75	76	44	1	Yes	Cinnamon	Oregano	Mustard (Dijon)	Coffee (instant)	Your toothpaste
17310	29289	female	50	Austria	Not tested						X					Honey	53	42	Olive oil	62	62	Mustard (Dijon)	2	99	Cumin	71	65	Your toothpaste	84	84	90	1	No	Honey	Olive oil	Mustard (Dijon)	Cumin	Your toothpaste
17311	27666	female	60	Sweden	Not tested										X	Vanilla extract	90	100	Peanut butter	91	97	Mustard (Dijon)	91	99	Garlic (freshly chopped)	88	100	Your toothpaste	91	96	94	1	Yes	Vanilla extract	Peanut butter	Mustard (Dijon)	Garlic (freshly chopped)	Your toothpaste
17312	29292	male	35	Czechia	Not tested										X	Apricot Jam	63	62	Coconut oil	74	56	Vinegar (red)	27	81	Coffee (instant)	29	68	Your perfume	91	82	58	1	No	Apricot Jam	Coconut oil	Vinegar (red)	Coffee (instant)	Your perfume
17315	28625	female	45	Sweden	Not tested		X	X	X		X		X			Vanilla extract	48	1	Cardamom	49	3	Black pepper (ground)	49	7	Coffee (ground)	47	2	Your hand soap	48	1	4	1	Yes	Vanilla extract	Cardamom	Black pepper (ground)	Coffee (ground)	Your hand soap
17316	29293	female	60	United States of America (USA)	Not tested										X	Vanilla extract	50	50	Peanut butter	52	51	Mustard (Dijon)	46	14	Garlic (freshly chopped)	66	29	Your toothpaste	38	50	34	1	Yes	Vanilla extract	Peanut butter	Mustard (Dijon)	Garlic (freshly chopped)	Your toothpaste
17317	29294	male	35	Israel	Not tested										X	Nutella	85	66	Olive oil	71	69	Vinegar (apple)	50	76	Garlic (freshly chopped)	63	93	Your toothpaste	87	70	54	1	No	Nutella	Olive oil	Vinegar (apple)	Garlic (freshly chopped)	Your toothpaste
17318	29295	female	45	Hungary	Not tested										X	Vanilla extract	99	82	Parsley	99	95	Vinegar (white)	36	97	Garlic (freshly chopped)	74	88	Your Shampoo	95	92	86	1	Yes	Vanilla extract	Parsley	Vinegar (white)	Garlic (freshly chopped)	Your Shampoo
17319	29296	female	60	India	Not tested				X							Honey	82	83	Olive oil	81	82	Black pepper (ground)	75	80	Garlic (freshly chopped)	71	75	Your toothpaste	75	73	50	1	No	Honey	Olive oil	Black pepper (ground)	Garlic (freshly chopped)	Your toothpaste
17321	29297	female	70	Israel	Not tested										X	Vanilla extract	99	78	Olive oil	51	75	Vinegar (white)	1	100	Coffee (instant)	91	100	Your toothpaste	100	77	50	1	Yes	Vanilla extract	Olive oil	Vinegar (white)	Coffee (instant)	Your toothpaste
17322	28275	female	35	Sweden	Not tested										X	Vanilla extract	67	34	Coconut oil	74	65	Vinegar (white)	34	74	Coffee (instant)	58	58	Your toothpaste	65	78	64	1	Yes	Vanilla extract	Coconut oil	Vinegar (white)	Coffee (instant)	Your toothpaste
17323	27480	female	70	Israel	Not tested										X	Honey	57	68	Olive oil	69	64	Vinegar (white)	27	70	Coffee (ground)	72	67	Your hand soap	75	61	56	1	No	Honey	Olive oil	Vinegar (white)	Coffee (ground)	Your hand soap
17327	23319	female	40	Sweden	Not tested										X	Vanilla extract	76	56	Peanut butter	65	75	Vinegar (white)	39	55	Soy sauce	45	71	Your toothpaste	71	60	76	1	Yes	Vanilla extract	Peanut butter	Vinegar (white)	Soy sauce	Your toothpaste
17328	22460	female	35	India	Not tested										X	Cinnamon	60	29	Peanut butter	58	50	Vinegar (apple)	52	76	Cumin	77	77	Your toothpaste	59	47	37	1	Yes	Cinnamon	Peanut butter	Vinegar (apple)	Cumin	Your toothpaste
17330	23135	male	45	Sweden	Not tested										X	Cinnamon	81	59	Oregano	71	66	Vinegar (white)	65	74	Soy sauce	58	69	Your toothpaste	76	67	50	1	Yes	Cinnamon	Oregano	Vinegar (white)	Soy sauce	Your toothpaste
17332	27864	female	40	Sweden	Not tested							X	X			Vanilla extract	53	4	Basil	60	6	Mustard (Dijon)	50	3	Soy sauce	50	2	Your toothpaste	59	4	50	1	No	Vanilla extract	Basil	Mustard (Dijon)	Soy sauce	Your toothpaste
17335	29306	female	30	Sweden	Not tested			X	X							Honey	35	50	Cardamom	38	50	Vinegar (red)	50	32	Garlic (freshly chopped)	50	25	Your Shampoo	58	40	38	1	No	Honey	Cardamom	Vinegar (red)	Garlic (freshly chopped)	Your Shampoo
17336	29307	female	45	Israel	Not tested						X					Vanilla extract	64	50	Peanut butter	46	50	Mustard (Dijon)	64	50	Garlic (freshly chopped)	62	53	Your toothpaste	62	54	47	1	No	Vanilla extract	Peanut butter	Mustard (Dijon)	Garlic (freshly chopped)	Your toothpaste
17339	23431	female	65	Sweden	Not tested										X	Vanilla extract	68	39	Oregano	66	55	Vinegar (apple)	44	57	Garlic (freshly chopped)	72	58	Your toothpaste	52	49	51	1	Yes	Vanilla extract	Oregano	Vinegar (apple)	Garlic (freshly chopped)	Your toothpaste
17340	29312	female	40	Sweden	Tested positive		X		X	X			X	X		Strawberry jam	52	6	Ketchup	27	14	Vinegar (white)	19	20	Coffee (ground)	17	9	Your toothpaste	71	10	11	1	No	Strawberry jam	Ketchup	Vinegar (white)	Coffee (ground)	Your toothpaste
17341	27299	female	70	Sweden	Not tested											Vanilla extract	97	75	Olive oil	98	97	Vinegar (white)	99	99	Boiled egg	69	42	Your toothpaste	99	99	98	1	Yes	Vanilla extract	Olive oil	Vinegar (white)	Boiled egg	Your toothpaste
17342	27240	female	40	Sweden	Not tested										X	Vanilla extract	70	86	Peanut butter	60	85	Vinegar (apple)	76	86	Soy sauce	85	78	Your toothpaste	94	80	84	1	Yes	Vanilla extract	Peanut butter	Vinegar (apple)	Soy sauce	Your toothpaste
17343	29313	female	45	Canada											X	Vanilla extract	70	75	Olive oil	87	80	Mustard (Dijon)	39	71	Garlic (freshly chopped)	50	68	Your hand soap	86	71	58	1	Yes	Vanilla extract	Olive oil	Mustard (Dijon)	Garlic (freshly chopped)	Your hand soap
17344	29314	male	50	Sweden	Not tested				X				X	X		Vanilla extract	16	16	Peanut butter	70	24	Mustard (Dijon)	52	29	Garlic (freshly chopped)	64	28	Your toothpaste	67	17	25	1	No	Vanilla extract	Peanut butter	Mustard (Dijon)	Garlic (freshly chopped)	Your toothpaste
17345	27153	female	55	Sweden	Not tested							X				Honey	91	91	Peanut butter	71	87	Wasabi	72	87	Coffee (instant)	74	85	Your toothpaste	93	89	95	1	Yes	Honey	Peanut butter	Wasabi	Coffee (instant)	Your toothpaste
17346	29315	female	60	Israel	Not tested							X				Cinnamon	70	66	Peanut butter	77	69	Vinegar (white)	75	83	Garlic (freshly chopped)	72	83	Your toothpaste	76	66	76	1	Yes	Cinnamon	Peanut butter	Vinegar (white)	Garlic (freshly chopped)	Your toothpaste
17347	29316	male	45	Israel	Not tested										X	Vanilla extract	54	94	Olive oil	89	56	Vinegar (white)	50	69	Garlic (freshly chopped)	76	70	Your toothpaste	83	50	69	1	No	Vanilla extract	Olive oil	Vinegar (white)	Garlic (freshly chopped)	Your toothpaste
17348	25411	female	45	Germany	Not tested										X	Honey	78	80	Peanut butter	88	87	Vinegar (white)	34	86	Coffee (ground)	94	85	Your toothpaste	39	79	52	1	No	Honey	Peanut butter	Vinegar (white)	Coffee (ground)	Your toothpaste
17349	28582	female	60	Sweden	Not tested			X								Honey	61	17	Olive oil	61	12	Mustard (Dijon)	60	15	Garlic (freshly chopped)	62	15	Your toothpaste	60	16	62	1	No	Honey	Olive oil	Mustard (Dijon)	Garlic (freshly chopped)	Your toothpaste
17353	29320	female	55	Sweden	Not tested		X									Vanilla extract	50	18	Peanut butter	37	19	Vinegar (white)	50	29	Soy sauce	50	18	Your toothpaste	50	31	26	1	No	Vanilla extract	Peanut butter	Vinegar (white)	Soy sauce	Your toothpaste
17354	29321	male	50	Israel	Not tested											Cinnamon	50	85	Cardamom	50	83	Mustard (Dijon)	50	86	Garlic (freshly chopped)	97	54	Your toothpaste	88	50	61	1	No	Cinnamon	Cardamom	Mustard (Dijon)	Garlic (freshly chopped)	Your toothpaste
17355	23993	female	55	Sweden	Not tested		X	X			X		X	X		Cinnamon	51	5	Coconut oil	52	6	Onion (freshly chopped)	48	3	Garlic (freshly chopped)	49	4	Your hand soap	48	5	25	1	Yes	Cinnamon	Coconut oil	Onion (freshly chopped)	Garlic (freshly chopped)	Your hand soap
17357	29024	female	50	Sweden	Not tested	X	X		X				X	X		Cinnamon	50	2	Olive oil	50	2	Vinegar (apple)	50	1	Coffee (ground)	50	1	Your toothpaste	50	1	1	1	Yes	Cinnamon	Olive oil	Vinegar (apple)	Coffee (ground)	Your toothpaste
17358	29323	female	30	Sweden									X	X		Strawberry jam	8	3	Olive oil	4	5	Mustard (Dijon)	1	4	Soy sauce	1	3	Your laundry detergent	3	2	2	1	No	Strawberry jam	Olive oil	Mustard (Dijon)	Soy sauce	Your laundry detergent
17360	28741	female	70	Sweden	Not tested										X	Vanilla extract	99	99	Nutmeg	97	98	Onion (freshly chopped)	100	99	Pickled herring	99	99	Your toothpaste	99	99	97	1	Yes	Vanilla extract	Nutmeg	Onion (freshly chopped)	Pickled herring	Your toothpaste
17364	29145	male	40	Sweden	Not tested								X	X	X	Cinnamon	50	3	Ketchup	50	2	Black pepper (ground)	50	1	Coffee (ground)	50	4	Your toothpaste	50	2	2	1	Yes	Cinnamon	Ketchup	Black pepper (ground)	Coffee (ground)	Your toothpaste
17365	28295	female	75	Canada	Not tested										X	Vanilla extract	80	70	Peanut butter	65	72	Mustard (Dijon)	93	85	Coffee (ground)	94	82	Your toothpaste	94	74	49	1	Yes	Vanilla extract	Peanut butter	Mustard (Dijon)	Coffee (ground)	Your toothpaste
17366	28994	female	50	United States of America (USA)	Not tested		X		X				X			Apricot Jam	51	52	Olive oil	49	2	Onion (freshly chopped)	77	67	Canned tuna	45	53	Your toothpaste	61	62	29	1	Yes	Apricot Jam	Olive oil	Onion (freshly chopped)	Canned tuna	Your toothpaste
17368	29328	male	30	Ireland	Not tested								X	X		Honey	55	5	Peanut butter	48	1	Mustard (Dijon)	48	7	Coffee (ground)	46	5	Your Shampoo	56	8	6	1	Yes	Honey	Peanut butter	Mustard (Dijon)	Coffee (ground)	Your Shampoo
17369	29329	female	65	United States of America (USA)	Not tested											Honey	53	63	Peanut butter	50	52	Mustard (Dijon)	35	63	Garlic (freshly chopped)	53	4	Your toothpaste	75	7	NaN	1	Yes	Honey	Peanut butter	Mustard (Dijon)	Garlic (freshly chopped)	Your toothpaste
17370	29330	female	45	United Arab Emirates (UAE)	Not tested										X	Cinnamon	53	50	Peanut butter	81	79	Vinegar (red)	37	89	Soy sauce	50	82	Your toothpaste	78	79	99	1	Yes	Cinnamon	Peanut butter	Vinegar (red)	Soy sauce	Your toothpaste
17371	27922	male	30	Sweden									X	X		Vanilla extract	50	11	Olive oil	50	1	Mustard (Dijon)	50	16	Coffee (ground)	50	9	Your hand soap	50	4	54	1	Yes	Vanilla extract	Olive oil	Mustard (Dijon)	Coffee (ground)	Your hand soap
17373	29332	male	80	Israel	Not tested											Nutella	50	47	Peanut butter	50	49	Mustard (Dijon)	50	50	Garlic (freshly chopped)	50	42	Your toothpaste	50	49	50	1	Yes	Nutella	Peanut butter	Mustard (Dijon)	Garlic (freshly chopped)	Your toothpaste
17375	28643	male	55	Norway	Not tested						X					Cinnamon	60	40	Oregano	57	42	Vinegar (apple)	38	71	Soy sauce	41	51	Your perfume	62	52	46	1	No	Cinnamon	Oregano	Vinegar (apple)	Soy sauce	Your perfume
17377	29334	female	45	Australia	Not tested										X	Vanilla extract	94	87	Peanut butter	76	82	Sesame oil	80	82	Cumin	81	85	Your toothpaste	71	25	50	1	Yes	Vanilla extract	Peanut butter	Sesame oil	Cumin	Your toothpaste
17378	28371	female	55	Sweden	Not tested	X	X		X	X			X			Honey	1	1	Basil	1	1	Mustard (Dijon)	7	10	Garlic (freshly chopped)	1	1	Your toothpaste	7	8	11	1	No	Honey	Basil	Mustard (Dijon)	Garlic (freshly chopped)	Your toothpaste
17380	26106	male	65	Israel	Not tested										X	Cinnamon	93	74	Ketchup	70	38	Vinegar (white)	23	33	Coffee (ground)	59	78	Your hand soap	71	85	50	1	Yes	Cinnamon	Ketchup	Vinegar (white)	Coffee (ground)	Your hand soap
17383	29338	female	30	India	Not tested	X	X	X				X	X	X		Honey	50	1	Basil	50	1	Mint (Gum)	50	1	Garlic (freshly chopped)	50	1	Your toothpaste	50	1	1	1	No	Honey	Basil	Mint (Gum)	Garlic (freshly chopped)	Your toothpaste
17384	29340	male	25	Spain	Not tested								X			Vanilla extract	52	11	Olive oil	50	2	Vinegar (white)	50	38	Coffee (ground)	57	50	Your toothpaste	50	50	16	1	Yes	Vanilla extract	Olive oil	Vinegar (white)	Coffee (ground)	Your toothpaste
17386	29342	female	60	Sweden	Not tested								X	X		Vanilla extract	8	10	Cardamom	20	20	Onion (freshly chopped)	5	4	Coffee (ground)	28	28	Your perfume	43	45	21	1	Yes	Vanilla extract	Cardamom	Onion (freshly chopped)	Coffee (ground)	Your perfume
17387	29343	female	35	Sweden	Not tested										X	Strawberry jam	78	67	Basil	71	75	Mustard (Dijon)	69	74	Garlic (freshly chopped)	80	81	Your toothpaste	80	72	79	1	No	Strawberry jam	Basil	Mustard (Dijon)	Garlic (freshly chopped)	Your toothpaste
17389	29345	female	40	Spain	Not tested								X	X		Cinnamon	50	15	Peanut butter	50	14	Sesame oil	50	1	Soy sauce	50	1	Your laundry detergent	50	7	5	1	Yes	Cinnamon	Peanut butter	Sesame oil	Soy sauce	Your laundry detergent
17391	29346	female	30	Sweden	Not tested				X	X	X		X	X		Honey	4	2	Peanut butter	3	1	Mustard (Dijon)	4	2	Coffee (ground)	3	3	Your toothpaste	4	2	1	1	No	Honey	Peanut butter	Mustard (Dijon)	Coffee (ground)	Your toothpaste
17392	29347	female	35	Netherlands					X			X				Vanilla extract	84	86	Peanut butter	70	86	Black pepper (ground)	78	94	Soy sauce	7	92	Your sunscreen	95	69	50	1	Yes	Vanilla extract	Peanut butter	Black pepper (ground)	Soy sauce	Your sunscreen
17394	29348	female	65	Israel	Not tested		X		X	X	X	X				Honey	86	48	Peanut butter	52	43	Mustard (Dijon)	47	47	Cumin	44	56	Your toothpaste	61	62	46	1	No	Honey	Peanut butter	Mustard (Dijon)	Cumin	Your toothpaste
17395	28968	female	50	Sweden	Not tested						X		X	X		Vanilla extract	3	2	Cardamom	3	2	Mustard (Dijon)	5	1	Garlic (freshly chopped)	1	2	Your toothpaste	1	4	3	1	Yes	Vanilla extract	Cardamom	Mustard (Dijon)	Garlic (freshly chopped)	Your toothpaste
17397	29351	male	50	Sweden	Not tested								X	X		Vanilla extract	33	10	Olive oil	7	2	Mustard (Dijon)	7	5	Garlic (freshly chopped)	4	2	Your toothpaste	29	13	14	1	Yes	Vanilla extract	Olive oil	Mustard (Dijon)	Garlic (freshly chopped)	Your toothpaste
17400	29352	male	40	Argentina	Not tested		X									Nutella	62	56	Olive oil	65	58	Vodka	56	58	Soy sauce	57	83	Your toothpaste	56	55	51	1	No	Nutella	Olive oil	Vodka	Soy sauce	Your toothpaste
17401	29353	male	45	Argentina	Not tested										X	Nutella	77	69	Olive oil	84	82	Vinegar (white)	38	66	Soy sauce	57	58	Your toothpaste	63	87	83	1	Yes	Nutella	Olive oil	Vinegar (white)	Soy sauce	Your toothpaste
17402	29354	female	65	United States of America (USA)	Not tested										X	Vanilla extract	98	97	Peanut butter	99	98	Mustard (Dijon)	97	99	Garlic (freshly chopped)	98	100	Your toothpaste	100	100	50	1	Yes	Vanilla extract	Peanut butter	Mustard (Dijon)	Garlic (freshly chopped)	Your toothpaste
17403	29053	female	20	Sweden	Not tested								X	X		Nutella	50	5	Parsley	50	2	Menthol Gum	50	4	Coffee (instant)	50	21	Your toothpaste	50	3	58	1	Yes	Nutella	Parsley	Menthol Gum	Coffee (instant)	Your toothpaste
17407	29355	female	65	Sweden	Not tested		X									Vanilla extract	32	35	Coconut oil	71	73	Mustard (Dijon)	87	92	Garlic (freshly chopped)	39	43	Your toothpaste	80	80	67	1	Yes	Vanilla extract	Coconut oil	Mustard (Dijon)	Garlic (freshly chopped)	Your toothpaste
17409	29359	male	30	Sweden					X				X	X		Vanilla extract	1	2	Peanut butter	3	1	Mustard (Dijon)	5	3	Garlic (freshly chopped)	7	5	Your toothpaste	11	3	5	1	Yes	Vanilla extract	Peanut butter	Mustard (Dijon)	Garlic (freshly chopped)	Your toothpaste
17410	29358	female	55	Argentina											X	Vanilla extract	99	79	Olive oil	99	99	Mustard (Dijon)	99	88	Garlic (freshly chopped)	98	99	Your toothpaste	98	87	76	1	Yes	Vanilla extract	Olive oil	Mustard (Dijon)	Garlic (freshly chopped)	Your toothpaste
17411	29360	female	50	Argentina	Not tested						X					Honey	11	11	Coconut oil	9	9	Vinegar (balsamic)	99	100	Coffee (instant)	100	100	Your toothpaste	98	99	50	1	Yes	Honey	Coconut oil	Vinegar (balsamic)	Coffee (instant)	Your toothpaste
17413	29361	female	45	United States of America (USA)	Not tested							X	X			Vanilla extract	47	11	Peanut butter	44	9	Mustard (Dijon)	21	9	Coffee (ground)	41	9	Your toothpaste	52	9	9	1	Yes	Vanilla extract	Peanut butter	Mustard (Dijon)	Coffee (ground)	Your toothpaste
17414	29362	female	65	Sweden	Not tested				X		X		X	X		Vanilla extract	50	6	Thyme	60	3	Mustard (Dijon)	21	4	Garlic (freshly chopped)	50	3	Your toothpaste	50	2	2	1	No	Vanilla extract	Thyme	Mustard (Dijon)	Garlic (freshly chopped)	Your toothpaste
17415	29363	female	60	Israel	Not tested										X	Nutella	94	98	Basil	97	95	Mustard (Dijon)	98	95	Garlic (freshly chopped)	44	99	Your toothpaste	100	97	100	1	Yes	Nutella	Basil	Mustard (Dijon)	Garlic (freshly chopped)	Your toothpaste
17416	29364	male	65	France	Not tested				X	X		X	X			Vanilla extract	90	55	Olive oil	77	50	Mustard (Dijon)	63	53	Garlic (freshly chopped)	60	50	Your toothpaste	61	58	50	1	Yes	Vanilla extract	Olive oil	Mustard (Dijon)	Garlic (freshly chopped)	Your toothpaste
17418	28307	male	65	Israel	Not tested										X	Vanilla extract	84	76	Olive oil	75	50	Mustard (Dijon)	63	86	Soy sauce	35	74	Your toothpaste	61	69	40	1	No	Vanilla extract	Olive oil	Mustard (Dijon)	Soy sauce	Your toothpaste
17420	29366	female	40	France	Not tested				X				X	X		Cinnamon	82	50	Olive oil	50	8	Vinegar (white)	14	68	Coffee (ground)	50	76	Your toothpaste	71	26	50	1	No	Cinnamon	Olive oil	Vinegar (white)	Coffee (ground)	Your toothpaste
17421	29367	male	45	Argentina	Not tested											Orange juice (not fresh)	50	50	Olive oil	58	50	Mustard (Dijon)	46	50	Garlic (freshly chopped)	62	61	Your toothpaste	55	54	50	1	No	Orange juice (not fresh)	Olive oil	Mustard (Dijon)	Garlic (freshly chopped)	Your toothpaste
17422	29367	male	45	Argentina												Orange juice (not fresh)	50	27	Olive oil	50	27	Mustard (Dijon)	50	26	Garlic (freshly chopped)	50	26	Your toothpaste	50	25	18	1	No	Orange juice (not fresh)	Olive oil	Mustard (Dijon)	Garlic (freshly chopped)	Your toothpaste
17424	23762	male	55	India	Not tested										X	Honey	91	92	Olive oil	84	56	Vinegar (white)	15	87	Coffee (ground)	67	90	Your hand soap	82	72	40	1	Yes	Honey	Olive oil	Vinegar (white)	Coffee (ground)	Your hand soap
17426	29369	female	40	Sweden	Not tested							X	X	X		Cinnamon	5	2	Peanut butter	4	1	Vinegar (balsamic)	3	5	Coffee (instant)	39	36	Your toothpaste	51	48	28	1	No	Cinnamon	Peanut butter	Vinegar (balsamic)	Coffee (instant)	Your toothpaste
17428	29370	female	35	Israel	Not tested					X		X				Cinnamon	99	72	Olive oil	65	62	Black pepper (ground)	67	71	Coffee (instant)	75	88	Your toothpaste	79	64	60	1	No	Cinnamon	Olive oil	Black pepper (ground)	Coffee (instant)	Your toothpaste
17429	29371	female	65	United States of America (USA)	Not tested		X									Vanilla extract	100	98	Peanut butter	97	93	Mustard (Dijon)	70	64	Garlic (freshly chopped)	36	100	Your toothpaste	91	64	50	1	Yes	Vanilla extract	Peanut butter	Mustard (Dijon)	Garlic (freshly chopped)	Your toothpaste
17432	29373	male	35	United States of America (USA)	Not tested	X	X	X	X	X		X				Vanilla extract	99	51	Peanut butter	62	50	Horseradish (jar)	32	50	Coffee (ground)	31	45	Your toothpaste	28	39	49	1	No	Vanilla extract	Peanut butter	Horseradish (jar)	Coffee (ground)	Your toothpaste
17435	23359	female	60	Sweden	Not tested										X	Honey	65	50	Olive oil	51	52	Onion (freshly chopped)	85	56	Garlic (freshly chopped)	78	71	Your toothpaste	73	55	50	1	Yes	Honey	Olive oil	Onion (freshly chopped)	Garlic (freshly chopped)	Your toothpaste
17436	29376	female	35	Israel	Not tested										X	Vanilla extract	41	41	Olive oil	32	20	Vinegar (apple)	41	78	Soy sauce	41	80	Your toothpaste	76	62	50	1	Yes	Vanilla extract	Olive oil	Vinegar (apple)	Soy sauce	Your toothpaste
17437	29377	male	30	Sweden	Not tested								X	X		Cinnamon	75	36	Olive oil	78	79	Mustard (Dijon)	61	55	Coffee (ground)	32	80	Your hand soap	55	9	32	1	No	Cinnamon	Olive oil	Mustard (Dijon)	Coffee (ground)	Your hand soap
17438	29378	female	65	Israel	Not tested										X	Cinnamon	99	50	Olive oil	50	50	Onion (freshly chopped)	36	78	Garlic (freshly chopped)	75	74	Your toothpaste	50	50	50	1	Yes	Cinnamon	Olive oil	Onion (freshly chopped)	Garlic (freshly chopped)	Your toothpaste
17439	29379	female	40	Haiti	Not tested										X	Nutella	70	68	Coconut oil	59	70	Vinegar (apple)	16	81	Cumin	59	77	Your perfume	30	79	50	1	Yes	Nutella	Coconut oil	Vinegar (apple)	Cumin	Your perfume
17443	29384	male	65	Israel	Not tested										X	Vanilla extract	69	61	Peanut butter	66	67	Mustard (Dijon)	28	34	Garlic (freshly chopped)	37	19	Your toothpaste	32	40	50	1	Yes	Vanilla extract	Peanut butter	Mustard (Dijon)	Garlic (freshly chopped)	Your toothpaste
17444	26191	male	60	United States of America (USA)	Not tested										X	Honey	84	87	Peanut butter	85	85	Black pepper (ground)	85	85	Coffee (ground)	84	82	Your toothpaste	85	85	50	1	Yes	Honey	Peanut butter	Black pepper (ground)	Coffee (ground)	Your toothpaste
17445	29385	female	35	Brazil	Not tested								X	X		Vanilla extract	49	8	Basil	48	2	Vinegar (white)	50	5	Garlic (freshly chopped)	51	1	Your toothpaste	67	24	6	1	No	Vanilla extract	Basil	Vinegar (white)	Garlic (freshly chopped)	Your toothpaste
17447	29387	female	50	Sweden	Not tested										X	Cinnamon	79	39	Olive oil	69	41	Mustard (Dijon)	57	69	Coffee (ground)	66	40	Your perfume	63	40	54	1	Yes	Cinnamon	Olive oil	Mustard (Dijon)	Coffee (ground)	Your perfume
17448	27834	male	85	Israel	Not tested										X	Honey	60	78	Parsley	59	75	Mustard (Dijon)	67	65	Soy sauce	59	71	Your toothpaste	75	75	52	1	Yes	Honey	Parsley	Mustard (Dijon)	Soy sauce	Your toothpaste
17449	29388	male	55	Bolivia	Not tested										X	Honey	39	54	Coconut oil	57	58	Mustard (Dijon)	59	59	Coffee (ground)	56	58	Your toothpaste	58	59	76	1	No	Honey	Coconut oil	Mustard (Dijon)	Coffee (ground)	Your toothpaste
17450	29389	male	65	Canada	Not tested										X	Vanilla extract	73	77	Peanut butter	61	63	Mustard (Dijon)	64	67	Garlic (freshly chopped)	79	97	Your toothpaste	62	62	50	1	No	Vanilla extract	Peanut butter	Mustard (Dijon)	Garlic (freshly chopped)	Your toothpaste
17451	28724	female	50	Hungary	Not tested		X		X		X	X				Honey	37	62	Peanut butter	45	47	Horseradish (jar)	62	41	Coffee (instant)	46	53	Your toothpaste	76	38	39	1	Yes	Honey	Peanut butter	Horseradish (jar)	Coffee (instant)	Your toothpaste
17452	29390	male	65	United States of America (USA)	Not tested			X		X	X	X				Vanilla extract	73	73	Coconut oil	62	62	Vodka	47	34	Garlic (freshly chopped)	44	61	Your toothpaste	54	42	65	1	Yes	Vanilla extract	Coconut oil	Vodka	Garlic (freshly chopped)	Your toothpaste
17455	28943	female	70	Israel	Not tested		X					X				Cinnamon	99	82	Olive oil	78	97	Mustard (Dijon)	98	92	Coffee (instant)	100	84	Your toothpaste	100	80	50	1	Yes	Cinnamon	Olive oil	Mustard (Dijon)	Coffee (instant)	Your toothpaste
17456	29393	male	25	United States of America (USA)	Not tested				X		X	X	X			Vanilla extract	44	50	Peanut butter	60	60	Mustard (Dijon)	50	46	Cumin	54	66	Your toothpaste	57	44	35	1	No	Vanilla extract	Peanut butter	Mustard (Dijon)	Cumin	Your toothpaste
17457	29394	male	70	France	Not tested				X							Vanilla extract	70	50	Peanut butter	35	60	Mustard (Dijon)	40	79	Garlic (freshly chopped)	36	59	Your toothpaste	68	53	56	1	No	Vanilla extract	Peanut butter	Mustard (Dijon)	Garlic (freshly chopped)	Your toothpaste
17458	29395	female	75	United States of America (USA)	Not tested						X	X				Vanilla extract	88	94	Coconut oil	91	92	Vinegar (red)	50	91	Coffee (ground)	86	94	Your toothpaste	67	89	50	1	Yes	Vanilla extract	Coconut oil	Vinegar (red)	Coffee (ground)	Your toothpaste
17459	29396	male	55	Canada	Not tested		X									Vanilla extract	82	64	Bay leaves	88	93	Vinegar (white)	15	95	Coffee (ground)	97	96	Your hand soap	99	95	57	1	Yes	Vanilla extract	Bay leaves	Vinegar (white)	Coffee (ground)	Your hand soap
17460	29397	female	30	France	Not tested		X		X	X						Apricot Jam	98	67	Peanut butter	50	24	Vinegar (white)	33	80	Garlic (freshly chopped)	62	65	Your toothpaste	85	82	51	1	Yes	Apricot Jam	Peanut butter	Vinegar (white)	Garlic (freshly chopped)	Your toothpaste
17461	29399	female	65	Argentina	Not tested										X	Vanilla extract	94	57	Olive oil	21	15	Vinegar (white)	5	88	Soy sauce	6	90	Your hand cream	96	95	50	1	Yes	Vanilla extract	Olive oil	Vinegar (white)	Soy sauce	Your hand cream
17462	29398	female	40	United States of America (USA)	Not tested		X		X	X		X	X	X		Vanilla extract	54	19	Peanut butter	45	54	Onion (freshly chopped)	84	62	Canned tuna	1	34	Your toothpaste	7	62	50	1	No	Vanilla extract	Peanut butter	Onion (freshly chopped)	Canned tuna	Your toothpaste
17464	28817	female	45	Sweden	Not tested								X	X		Vanilla extract	50	1	Peanut butter	50	1	Mustard (Dijon)	50	1	Garlic (freshly chopped)	50	1	Your toothpaste	50	1	51	1	Yes	Vanilla extract	Peanut butter	Mustard (Dijon)	Garlic (freshly chopped)	Your toothpaste
17466	29402	male	40	Philippines											X	Honey	96	96	Ketchup	100	97	Vinegar (white)	99	99	Garlic (freshly chopped)	98	100	Your toothpaste	99	97	97	1	Yes	Honey	Ketchup	Vinegar (white)	Garlic (freshly chopped)	Your toothpaste
17467	23015	female	70	Sweden	Not tested						X					Cinnamon	91	53	Cardamom	61	44	Vinegar (white)	97	89	Coffee (ground)	53	20	Your toothpaste	96	48	50	1	No	Cinnamon	Cardamom	Vinegar (white)	Coffee (ground)	Your toothpaste
17469	28993	female	30	Sweden	Not tested								X	X		Honey	49	1	Olive oil	50	1	Mint (Gum)	50	1	Coffee (instant)	50	1	Your toothpaste	50	1	1	1	No	Honey	Olive oil	Mint (Gum)	Coffee (instant)	Your toothpaste
17470	29159	female	65	United States of America (USA)											X	Vanilla extract	83	61	Peanut butter	99	66	Vinegar (white)	11	77	Garlic (freshly chopped)	78	67	Your perfume	100	84	51	1	Yes	Vanilla extract	Peanut butter	Vinegar (white)	Garlic (freshly chopped)	Your perfume
17471	29404	female	60	Sweden	Not tested										X	Cinnamon	92	82	Olive oil	49	62	Mustard (Dijon)	39	96	Coffee (ground)	57	77	Your toothpaste	86	91	94	1	Yes	Cinnamon	Olive oil	Mustard (Dijon)	Coffee (ground)	Your toothpaste
17472	29405	female	65	United States of America (USA)	Not tested										X	Vanilla extract	75	59	Peanut butter	84	64	Vinegar (white)	7	64	Garlic (freshly chopped)	81	62	Your perfume	100	76	52	1	No	Vanilla extract	Peanut butter	Vinegar (white)	Garlic (freshly chopped)	Your perfume
17474	29407	female	65	United States of America (USA)	Not tested										X	Vanilla extract	98	82	Peanut butter	96	88	Vinegar (white)	9	94	Garlic (freshly chopped)	96	89	Your perfume	100	96	66	1	No	Vanilla extract	Peanut butter	Vinegar (white)	Garlic (freshly chopped)	Your perfume
17475	29408	female	25	Sweden	Not tested	X			X				X	X		Vanilla extract	15	20	Coconut oil	20	15	Onion (freshly chopped)	32	38	Garlic (freshly chopped)	20	17	Your toothpaste	7	15	8	1	No	Vanilla extract	Coconut oil	Onion (freshly chopped)	Garlic (freshly chopped)	Your toothpaste
17476	23161	female	60	Sweden	Not tested										X	Honey	87	73	Coconut oil	86	14	Vinegar (white)	20	79	Coffee (ground)	84	84	Your body lotion	81	21	50	1	Yes	Honey	Coconut oil	Vinegar (white)	Coffee (ground)	Your body lotion
17477	29410	female	40	Sweden	Not tested					X			X	X		Nutella	50	1	Basil	50	1	Vinegar (apple)	50	2	Cumin	50	3	Your toothpaste	50	2	3	1	No	Nutella	Basil	Vinegar (apple)	Cumin	Your toothpaste
17478	29411	female	45	Czechia						X						Honey	75	30	Parsley	74	37	Menthol Gum	55	48	Cumin	51	50	Your hand cream	72	53	41	1	Yes	Honey	Parsley	Menthol Gum	Cumin	Your hand cream
17479	29412	female	35	Canada			X									Vanilla extract	98	98	Bay leaves	76	56	Mustard (Dijon)	78	81	Cumin	91	90	Your toothpaste	85	82	66	1	Yes	Vanilla extract	Bay leaves	Mustard (Dijon)	Cumin	Your toothpaste
17481	29415	male	50	Argentina	Not tested										X	Vanilla extract	95	80	Olive oil	83	71	Mustard (Dijon)	63	84	Coffee (instant)	76	69	Your toothpaste	79	66	67	1	No	Vanilla extract	Olive oil	Mustard (Dijon)	Coffee (instant)	Your toothpaste
17483	29416	male	25	Sweden	Not tested								X	X		Cinnamon	50	1	Olive oil	50	5	Mint (Gum)	50	23	Tea (black)	50	1	Your perfume	50	1	50	1	No	Cinnamon	Olive oil	Mint (Gum)	Tea (black)	Your perfume
17485	29417	male	35	Israel	Not tested										X	Nutella	95	79	Coconut oil	97	93	Mustard (Dijon)	74	79	Garlic (freshly chopped)	36	53	Your toothpaste	62	31	50	1	Yes	Nutella	Coconut oil	Mustard (Dijon)	Garlic (freshly chopped)	Your toothpaste
17486	29418	male	50	Israel	Not tested										X	Honey	97	91	Olive oil	88	75	Vinegar (balsamic)	88	94	Soy sauce	70	97	Your sunscreen	74	60	50	1	Yes	Honey	Olive oil	Vinegar (balsamic)	Soy sauce	Your sunscreen
17487	29420	female	30	Sweden	Not tested			X	X	X			X	X		Vanilla extract	50	10	Peanut butter	50	1	Black pepper (ground)	50	10	Coffee (ground)	50	8	Your toothpaste	50	5	2	1	No	Vanilla extract	Peanut butter	Black pepper (ground)	Coffee (ground)	Your toothpaste
17489	29422	female	35	United States of America (USA)	Not tested								X			Vanilla extract	46	50	Peanut butter	99	80	Vinegar (white)	50	32	Garlic (freshly chopped)	50	40	Your body lotion	50	65	36	1	Yes	Vanilla extract	Peanut butter	Vinegar (white)	Garlic (freshly chopped)	Your body lotion
17490	29423	male	70	Sweden			X						X	X		Vanilla extract	43	3	Peanut butter	50	1	Mustard (Dijon)	50	1	Garlic (freshly chopped)	50	1	Your toothpaste	50	1	50	1	No	Vanilla extract	Peanut butter	Mustard (Dijon)	Garlic (freshly chopped)	Your toothpaste
17491	29424	female	30	United States of America (USA)	Not tested	X	X		X	X						Orange juice (not fresh)	50	31	Peanut butter	50	30	Black pepper (ground)	50	26	Coffee (ground)	26	50	Your toothpaste	50	11	21	1	No	Orange juice (not fresh)	Peanut butter	Black pepper (ground)	Coffee (ground)	Your toothpaste
17492	28368	male	35	Sweden	Not tested								X	X		Vanilla extract	50	8	Peanut butter	50	7	Mustard (Dijon)	50	6	Garlic (freshly chopped)	50	6	Your toothpaste	50	6	8	1	No	Vanilla extract	Peanut butter	Mustard (Dijon)	Garlic (freshly chopped)	Your toothpaste
17494	26050	female	20	Sweden	Not tested										X	Honey	62	87	Oregano	76	89	Black pepper (ground)	68	97	Tea (black)	92	81	Your toothpaste	68	92	94	1	Yes	Honey	Oregano	Black pepper (ground)	Tea (black)	Your toothpaste
17495	28249	female	65	United States of America (USA)	Not tested				X					X		Vanilla extract	92	35	Peanut butter	25	20	Vinegar (white)	74	10	Coffee (instant)	35	26	Your toothpaste	72	32	26	1	Yes	Vanilla extract	Peanut butter	Vinegar (white)	Coffee (instant)	Your toothpaste
17496	29426	female	85	United States of America (USA)	Not tested										X	Cinnamon	89	98	Peanut butter	94	94	Vinegar (white)	64	96	Garlic (freshly chopped)	61	94	Your perfume	95	95	82	1	Yes	Cinnamon	Peanut butter	Vinegar (white)	Garlic (freshly chopped)	Your perfume
17498	29428	male	25	Sweden	Not tested				X				X	X		Honey	52	2	Olive oil	50	6	Mustard (Dijon)	50	5	Coffee (ground)	50	3	Your toothpaste	50	3	47	1	Yes	Honey	Olive oil	Mustard (Dijon)	Coffee (ground)	Your toothpaste
17501	29431	male	45	United States of America (USA)	Not tested								X	X		Vanilla extract	49	2	Coconut oil	49	6	Vinegar (white)	53	21	Coffee (ground)	52	13	Your toothpaste	54	11	13	1	Yes	Vanilla extract	Coconut oil	Vinegar (white)	Coffee (ground)	Your toothpaste
17502	29432	male	45	United States of America (USA)	Not tested											Cinnamon	50	50	Peanut butter	50	50	Vinegar (balsamic)	50	78	Garlic (freshly chopped)	50	50	Your toothpaste	50	50	50	1	No	Cinnamon	Peanut butter	Vinegar (balsamic)	Garlic (freshly chopped)	Your toothpaste
17503	29433	female	35	Argentina	Not tested										X	Vanilla extract	98	78	Oregano	97	99	Vinegar (white)	3	99	Garlic (freshly chopped)	97	97	Your toothpaste	97	83	98	1	Yes	Vanilla extract	Oregano	Vinegar (white)	Garlic (freshly chopped)	Your toothpaste
17504	29435	female	55	Sweden	Not tested					X			X			Honey	50	3	Thyme	50	2	Mustard (Dijon)	62	11	Coffee (ground)	50	8	Your toothpaste	49	7	1	1	Yes	Honey	Thyme	Mustard (Dijon)	Coffee (ground)	Your toothpaste
17505	29436	female	40	Sweden	Not tested						X		X	X		Honey	64	64	Peanut butter	58	42	Mustard (Dijon)	62	21	Garlic (freshly chopped)	53	61	Your toothpaste	27	36	46	1	Yes	Honey	Peanut butter	Mustard (Dijon)	Garlic (freshly chopped)	Your toothpaste
17506	28015	male	75	Israel	Not tested						X					Cinnamon	51	49	Oregano	52	54	Mustard (Dijon)	52	53	sauerkraut (jar)	51	51	Your hand cream	51	53	50	1	Yes	Cinnamon	Oregano	Mustard (Dijon)	sauerkraut (jar)	Your hand cream
17507	29437	female	45	Sweden	Not tested				X				X	X		Vanilla extract	50	6	Peanut butter	50	2	Mustard (Dijon)	50	5	Garlic (freshly chopped)	50	7	Your toothpaste	50	3	5	1	No	Vanilla extract	Peanut butter	Mustard (Dijon)	Garlic (freshly chopped)	Your toothpaste
17508	27520	male	30	Sweden	Not tested								X			Honey	50	3	Peanut butter	50	3	Vinegar (white)	50	3	Coffee (ground)	50	3	Your toothpaste	50	1	50	1	No	Honey	Peanut butter	Vinegar (white)	Coffee (ground)	Your toothpaste
17510	29440	male	30	Israel	Not tested											Honey	50	10	Olive oil	50	24	Black pepper (ground)	36	76	Coffee (instant)	85	71	Your toothpaste	69	60	50	1	Yes	Honey	Olive oil	Black pepper (ground)	Coffee (instant)	Your toothpaste
17512	26160	male	50	Sweden	Not tested		X									Vanilla extract	60	69	Olive oil	39	76	Vinegar (white)	22	92	Coffee (ground)	66	78	Your toothpaste	67	73	61	1	Yes	Vanilla extract	Olive oil	Vinegar (white)	Coffee (ground)	Your toothpaste
17513	29441	female	50	United States of America (USA)	Not tested						X		X	X		Vanilla extract	52	50	Coconut oil	9	18	Mustard (Dijon)	16	17	Garlic (freshly chopped)	35	40	Your toothpaste	37	37	50	1	Yes	Vanilla extract	Coconut oil	Mustard (Dijon)	Garlic (freshly chopped)	Your toothpaste
17514	27934	female	65	Sweden											X	Vanilla extract	60	34	Peanut butter	61	61	Mustard (Dijon)	63	65	Garlic (freshly chopped)	61	71	Your toothpaste	61	62	52	1	No	Vanilla extract	Peanut butter	Mustard (Dijon)	Garlic (freshly chopped)	Your toothpaste
17516	29443	female	55	India	Not tested								X	X		Vanilla extract	43	11	Peanut butter	50	6	Mustard (Dijon)	58	13	Tea (earl gray)	50	6	Your toothpaste	61	28	4	1	No	Vanilla extract	Peanut butter	Mustard (Dijon)	Tea (earl gray)	Your toothpaste
17518	29445	female	30	Sweden	Not tested		X		X				X	X		Vanilla extract	6	9	Oregano	2	2	Mustard (Dijon)	40	39	Coffee (ground)	11	8	Your toothpaste	7	11	10	1	Yes	Vanilla extract	Oregano	Mustard (Dijon)	Coffee (ground)	Your toothpaste
17519	29446	male	45	United States of America (USA)	Not tested				X		X					Vanilla extract	87	68	Peanut butter	98	70	Mustard (Dijon)	29	72	Soy sauce	63	72	Your toothpaste	65	67	52	1	Yes	Vanilla extract	Peanut butter	Mustard (Dijon)	Soy sauce	Your toothpaste
17521	29441	female	50	United States of America (USA)												Vanilla extract	29	21	Coconut oil	50	8	Mustard (Dijon)	50	8	Garlic (freshly chopped)	50	16	Your toothpaste	50	5	18	1	Yes	Vanilla extract	Coconut oil	Mustard (Dijon)	Garlic (freshly chopped)	Your toothpaste
17523	29449	female	50	United States of America (USA)	Not tested										X	Vanilla extract	32	77	Peanut butter	77	68	Vinegar (white)	9	92	Blue cheese	25	50	Your body lotion	50	24	50	1	No	Vanilla extract	Peanut butter	Vinegar (white)	Blue cheese	Your body lotion
17524	27228	female	60	Sweden	Not tested										X	Vanilla extract	79	67	Basil	83	77	Vinegar (white)	37	60	Coffee (ground)	90	88	Your toothpaste	61	65	73	1	Yes	Vanilla extract	Basil	Vinegar (white)	Coffee (ground)	Your toothpaste
17525	23644	male	65	Sweden	Not tested										X	Cinnamon	69	62	Oregano	70	72	Vinegar (balsamic)	46	50	Soy sauce	43	60	Your toothpaste	45	64	50	1	Yes	Cinnamon	Oregano	Vinegar (balsamic)	Soy sauce	Your toothpaste
17526	29450	male	60	Switzerland	Not tested										X	Honey	99	98	Nutmeg	1	99	Vinegar (white)	2	99	Garlic (freshly chopped)	2	99	Your toothpaste	99	81	99	1	Yes	Honey	Nutmeg	Vinegar (white)	Garlic (freshly chopped)	Your toothpaste
17528	23685	male	60	Israel	Not tested		X				X	X				Honey	64	55	Olive oil	55	45	Black pepper (ground)	36	44	Cumin	28	59	Your toothpaste	75	55	50	1	Yes	Honey	Olive oil	Black pepper (ground)	Cumin	Your toothpaste
17529	29452	male	60	United States of America (USA)											X	Vanilla extract	88	75	Peanut butter	71	70	Vodka	41	64	Soy sauce	63	60	Your toothpaste	72	65	47	1	No	Vanilla extract	Peanut butter	Vodka	Soy sauce	Your toothpaste
17530	28384	female	45	Sweden			X		X		X		X	X		Vanilla extract	1	1	Cardamom	2	2	Vodka	1	1	Soy sauce	1	1	Your hand sanitizer	1	1	2	1	Yes	Vanilla extract	Cardamom	Vodka	Soy sauce	Your hand sanitizer
17531	29453	male	70	Finland	Not tested										X	Cinnamon	66	26	Olive oil	94	36	Vinegar (balsamic)	90	73	Tea (black)	88	63	Your toothpaste	50	66	50	1	Yes	Cinnamon	Olive oil	Vinegar (balsamic)	Tea (black)	Your toothpaste
17532	29454	female	60	United States of America (USA)											X	Vanilla extract	47	59	Peanut butter	64	64	Clove	83	87	Coffee (ground)	96	90	Your toothpaste	76	75	50	1	Yes	Vanilla extract	Peanut butter	Clove	Coffee (ground)	Your toothpaste
17533	29455	female	35	Sweden	Not tested						X					Cinnamon	61	17	Olive oil	61	23	Vinegar (white)	71	9	Cumin	86	30	Your toothpaste	82	26	32	1	No	Cinnamon	Olive oil	Vinegar (white)	Cumin	Your toothpaste
17534	29456	female	75	United States of America (USA)	Not tested										X	Vanilla extract	97	98	Cilantro	50	99	Horseradish (jar)	99	100	Garlic (freshly chopped)	99	98	Your toothpaste	100	99	99	1	Yes	Vanilla extract	Cilantro	Horseradish (jar)	Garlic (freshly chopped)	Your toothpaste
17535	29135	female	45	Canada	Not tested	X	X		X		X					Vanilla extract	56	27	Peanut butter	50	21	Mustard (Dijon)	35	41	Cumin	35	48	Your hand soap	51	18	32	1	Yes	Vanilla extract	Peanut butter	Mustard (Dijon)	Cumin	Your hand soap
17537	29458	male	45	Kenya	Not tested										X	Lemonade (not fresh)	96	94	Coconut oil	97	100	Onion (freshly chopped)	7	97	Garlic (freshly chopped)	7	97	Your toothpaste	95	98	99	1	No	Lemonade (not fresh)	Coconut oil	Onion (freshly chopped)	Garlic (freshly chopped)	Your toothpaste
17538	29459	male	40	Israel	Not tested		X									Honey	55	50	Olive oil	40	50	Black pepper (ground)	45	61	Tea (earl gray)	81	37	Your toothpaste	64	90	50	1	No	Honey	Olive oil	Black pepper (ground)	Tea (earl gray)	Your toothpaste
17542	29462	female	25	United States of America (USA)	Not tested				X		X	X				Cinnamon	98	100	Oregano	37	100	Vinegar (white)	70	61	Tea (earl gray)	99	73	Your Shampoo	100	93	86	1	Yes	Cinnamon	Oregano	Vinegar (white)	Tea (earl gray)	Your Shampoo
17544	28988	female	20	Sweden									X	X		Honey	52	3	Thyme	50	1	Mint (Gum)	51	3	Tea (black)	51	1	Your hand soap	52	1	2	1	Yes	Honey	Thyme	Mint (Gum)	Tea (black)	Your hand soap
17545	28781	female	55	Sweden	Not tested		X		X				X			Vanilla extract	50	5	Peanut butter	50	7	Mustard (Dijon)	50	11	Garlic (freshly chopped)	50	10	Your toothpaste	50	10	17	1	No	Vanilla extract	Peanut butter	Mustard (Dijon)	Garlic (freshly chopped)	Your toothpaste
17546	28496	female	50	Sweden	Not tested											Cinnamon	22	21	Olive oil	32	40	Mustard (Dijon)	39	48	Coffee (ground)	35	40	Your perfume	61	38	53	1	No	Cinnamon	Olive oil	Mustard (Dijon)	Coffee (ground)	Your perfume
17547	29464	female	65	Sweden	Not tested										X	Vanilla extract	97	79	Olive oil	96	63	Mustard (Dijon)	83	99	Garlic (freshly chopped)	88	74	Your toothpaste	100	88	97	1	Yes	Vanilla extract	Olive oil	Mustard (Dijon)	Garlic (freshly chopped)	Your toothpaste
17549	29466	male	35	Bangladesh	Not tested										X	Vanilla extract	100	100	Peanut butter	66	81	Mustard (Dijon)	100	100	Garlic (freshly chopped)	100	100	Your toothpaste	100	100	100	1	No	Vanilla extract	Peanut butter	Mustard (Dijon)	Garlic (freshly chopped)	Your toothpaste
17550	29467	female	50	Sweden	Not tested				X		X		X	X		Vanilla extract	50	13	Peanut butter	33	30	Mustard (Dijon)	75	6	Garlic (freshly chopped)	48	8	Your toothpaste	63	6	50	1	No	Vanilla extract	Peanut butter	Mustard (Dijon)	Garlic (freshly chopped)	Your toothpaste
17551	24141	female	55	Israel	Not tested				X		X					Vanilla extract	69	63	Peanut butter	72	71	Vinegar (apple)	50	40	Cumin	50	50	Your toothpaste	50	46	50	1	Yes	Vanilla extract	Peanut butter	Vinegar (apple)	Cumin	Your toothpaste
17552	29469	male	50	Sweden	Not tested								X			Vanilla extract	50	3	Olive oil	50	2	Vinegar (white)	50	3	Garlic (freshly chopped)	50	2	Your toothpaste	50	2	50	1	No	Vanilla extract	Olive oil	Vinegar (white)	Garlic (freshly chopped)	Your toothpaste
17553	29470	male	30	France					X						X	Nutella	89	87	Olive oil	93	95	Onion (freshly chopped)	7	100	Mushrooms	50	43	Your hand soap	91	69	70	1	No	Nutella	Olive oil	Onion (freshly chopped)	Mushrooms	Your hand soap
17554	29471	female	55	Sweden	Not tested	X	X			X			X	X		Vanilla extract	50	5	Peanut butter	50	4	Onion (freshly chopped)	50	3	Garlic (freshly chopped)	50	5	Your toothpaste	50	5	6	1	Yes	Vanilla extract	Peanut butter	Onion (freshly chopped)	Garlic (freshly chopped)	Your toothpaste
17555	29472	female	75	United States of America (USA)	Not tested				X							Orange juice (not fresh)	54	57	Ketchup	51	54	Mustard (Dijon)	51	53	Boiled egg	38	57	Your toothpaste	70	50	50	1	No	Orange juice (not fresh)	Ketchup	Mustard (Dijon)	Boiled egg	Your toothpaste
17558	26740	female	30	Sweden	Not tested				X	X	X					Apricot Jam	81	58	Olive oil	45	7	Vinegar (apple)	15	61	Garlic (freshly chopped)	64	71	Your hand soap	58	58	59	1	No	Apricot Jam	Olive oil	Vinegar (apple)	Garlic (freshly chopped)	Your hand soap
17560	24951	female	35	Israel	Not tested					X						Vanilla extract	16	86	Peanut butter	4	83	Vinegar (balsamic)	89	85	Cumin	92	86	Your perfume	86	86	51	1	Yes	Vanilla extract	Peanut butter	Vinegar (balsamic)	Cumin	Your perfume
17561	29475	female	25	Sweden	Not tested		X		X	X	X	X	X	X		Vanilla extract	1	1	Peanut butter	1	1	Vinegar (balsamic)	1	1	Soy sauce	1	1	Your toothpaste	1	1	1	1	No	Vanilla extract	Peanut butter	Vinegar (balsamic)	Soy sauce	Your toothpaste
17564	28584	male	50	Sweden												Apricot Jam	39	61	Olive oil	72	70	Vinegar (apple)	11	91	Garlic (freshly chopped)	73	60	Your hand soap	74	74	50	1	No	Apricot Jam	Olive oil	Vinegar (apple)	Garlic (freshly chopped)	Your hand soap
17565	29478	male	25	Albania	Not tested										X	Nutella	78	80	Oregano	81	84	Onion (freshly chopped)	83	87	Coffee (instant)	86	86	Your toothpaste	89	87	54	1	No	Nutella	Oregano	Onion (freshly chopped)	Coffee (instant)	Your toothpaste
17566	29480	female	35	Sweden	Not tested										X	Vanilla extract	87	50	Oregano	98	50	Black pepper (ground)	77	37	Soy sauce	56	56	Your toothpaste	65	100	11	1	Yes	Vanilla extract	Oregano	Black pepper (ground)	Soy sauce	Your toothpaste
17567	29479	male	70	Israel											X	Vanilla extract	75	39	Olive oil	60	30	Mustard (Dijon)	50	67	Garlic (freshly chopped)	50	52	Your toothpaste	64	50	60	1	Yes	Vanilla extract	Olive oil	Mustard (Dijon)	Garlic (freshly chopped)	Your toothpaste
17568	29478	male	25	Albania												Nutella	99	62	Oregano	88	76	Onion (freshly chopped)	4	87	Coffee (instant)	81	81	Your toothpaste	88	83	52	1	No	Nutella	Oregano	Onion (freshly chopped)	Coffee (instant)	Your toothpaste
17570	29482	female	45	Sweden	Not tested										X	Honey	75	45	Coconut oil	79	76	Mustard (Dijon)	57	79	Coffee (instant)	55	62	Your toothpaste	62	62	70	1	Yes	Honey	Coconut oil	Mustard (Dijon)	Coffee (instant)	Your toothpaste
17571	29483	male	50	Guatemala	Not tested				X							Cinnamon	95	94	Coconut oil	97	50	Vinegar (apple)	50	95	Garlic (freshly chopped)	8	95	Your toothpaste	86	76	80	1	Yes	Cinnamon	Coconut oil	Vinegar (apple)	Garlic (freshly chopped)	Your toothpaste
17572	29484	female	75	United States of America (USA)	Not tested						X					Vanilla extract	78	79	Peanut butter	74	72	Mustard (Dijon)	67	66	Garlic (freshly chopped)	73	74	Your toothpaste	74	50	70	1	No	Vanilla extract	Peanut butter	Mustard (Dijon)	Garlic (freshly chopped)	Your toothpaste
17573	29485	female	55	Belize	Not tested										X	Vanilla extract	100	100	Peanut butter	100	100	Vinegar (white)	50	100	Coffee (ground)	100	100	Your toothpaste	100	100	100	1	Yes	Vanilla extract	Peanut butter	Vinegar (white)	Coffee (ground)	Your toothpaste
17575	29487	female	30	Mexico	Not tested	X	X	X	X	X	X	X	X	X		Vanilla extract	47	1	Peanut butter	50	11	Mustard (Dijon)	50	2	Coffee (instant)	50	6	Your toothpaste	50	5	6	1	Yes	Vanilla extract	Peanut butter	Mustard (Dijon)	Coffee (instant)	Your toothpaste
17578	29102	female	60	United States of America (USA)	Not tested										X	Vanilla extract	90	50	Peanut butter	50	92	Mustard (Dijon)	84	50	Garlic (freshly chopped)	97	50	Your toothpaste	50	87	94	1	Yes	Vanilla extract	Peanut butter	Mustard (Dijon)	Garlic (freshly chopped)	Your toothpaste
17579	29490	male	40	South Africa	Not tested				X			X				Vanilla extract	72	76	Peanut butter	41	77	Mustard (Dijon)	78	79	Coffee (instant)	90	80	Your toothpaste	34	51	52	1	Yes	Vanilla extract	Peanut butter	Mustard (Dijon)	Coffee (instant)	Your toothpaste
17582	27999	male	55	India	Not tested										X	Vanilla extract	76	64	Cardamom	70	84	Mustard (Dijon)	63	95	Coffee (ground)	84	76	Your Shampoo	65	51	51	1	Yes	Vanilla extract	Cardamom	Mustard (Dijon)	Coffee (ground)	Your Shampoo
17583	28932	male	80	Israel	Not tested										X	Honey	57	97	Olive oil	77	83	Mustard (Dijon)	60	88	Coffee (instant)	56	89	Your toothpaste	83	78	52	1	Yes	Honey	Olive oil	Mustard (Dijon)	Coffee (instant)	Your toothpaste
17584	29494	female	75	United States of America (USA)	Not tested										X	Honey	100	69	Olive oil	100	59	Onion (freshly chopped)	64	83	Garlic (freshly chopped)	82	68	Your hand soap	100	100	50	1	Yes	Honey	Olive oil	Onion (freshly chopped)	Garlic (freshly chopped)	Your hand soap
17585	24509	male	70	Israel											X	Maple syrup	48	63	Olive oil	49	67	Black pepper (ground)	46	70	Garlic (freshly chopped)	54	64	Your toothpaste	65	69	50	1	Yes	Maple syrup	Olive oil	Black pepper (ground)	Garlic (freshly chopped)	Your toothpaste
17586	29495	male	45	Israel	Not tested											Nutella	73	73	Peanut butter	29	70	Mustard (Dijon)	80	82	Garlic (freshly chopped)	79	76	Your toothpaste	23	79	72	1	No	Nutella	Peanut butter	Mustard (Dijon)	Garlic (freshly chopped)	Your toothpaste
17587	29496	male	80	United States of America (USA)	Not tested		X	X	X	X	X	X				Vanilla extract	63	62	Nutmeg	26	49	Horseradish (jar)	50	80	Coffee (instant)	82	50	Your toothpaste	78	69	50	1	No	Vanilla extract	Nutmeg	Horseradish (jar)	Coffee (instant)	Your toothpaste
17588	28301	female	65	United States of America (USA)	Not tested										X	Vanilla extract	63	61	Coconut oil	59	70	Vinegar (apple)	53	75	Garlic (freshly chopped)	58	71	Your hand soap	66	67	66	1	Yes	Vanilla extract	Coconut oil	Vinegar (apple)	Garlic (freshly chopped)	Your hand soap
17589	29497	male	65	Ireland											X	Honey	74	36	Peanut butter	45	50	Vinegar (apple)	42	26	Soy sauce	72	37	Your toothpaste	60	85	50	1	Yes	Honey	Peanut butter	Vinegar (apple)	Soy sauce	Your toothpaste
17590	26148	female	65	Sweden	Not tested										X	Vanilla extract	84	100	Oregano	92	90	Wasabi	64	94	Boiled egg	83	76	Your toothpaste	81	75	54	1	Yes	Vanilla extract	Oregano	Wasabi	Boiled egg	Your toothpaste
17593	29500	female	60	United States of America (USA)	Not tested										X	Vanilla extract	77	76	Peanut butter	71	74	Vinegar (white)	73	72	Garlic (freshly chopped)	70	71	Your hand soap	73	73	74	1	Yes	Vanilla extract	Peanut butter	Vinegar (white)	Garlic (freshly chopped)	Your hand soap
17594	29501	male	35	Sweden	Not tested								X	X		Vanilla extract	50	12	Olive oil	50	3	Mustard (Dijon)	40	8	Garlic (freshly chopped)	54	5	Your toothpaste	70	17	50	1	Yes	Vanilla extract	Olive oil	Mustard (Dijon)	Garlic (freshly chopped)	Your toothpaste
17596	28493	male	65	Mexico											X	Honey	83	79	Olive oil	85	81	Mustard (Dijon)	80	87	Blue cheese	85	86	Your hand soap	89	81	86	1	Yes	Honey	Olive oil	Mustard (Dijon)	Blue cheese	Your hand soap
17597	29503	male	30	Ethiopia				X								Honey	89	84	Olive oil	88	84	Vinegar (red)	84	85	Tea (black)	86	86	Your hand sanitizer	85	88	88	1	No	Honey	Olive oil	Vinegar (red)	Tea (black)	Your hand sanitizer
17598	29493	male	35	Sweden	Not tested		X	X	X				X	X		Vanilla extract	50	2	Ketchup	50	3	Vinegar (white)	50	1	Coffee (ground)	50	1	Your perfume	50	1	1	1	No	Vanilla extract	Ketchup	Vinegar (white)	Coffee (ground)	Your perfume
17599	27538	female	50	Sweden	Not tested		X		X				X	X		Vanilla extract	50	4	Peanut butter	50	2	Vinegar (white)	50	4	Coffee (ground)	50	2	Your toothpaste	50	2	3	1	Yes	Vanilla extract	Peanut butter	Vinegar (white)	Coffee (ground)	Your toothpaste
17600	29504	female	55	United States of America (USA)	Results pending											Apricot Jam	100	18	Peanut butter	100	50	Mustard (Dijon)	88	91	Coffee (ground)	91	100	Your laundry detergent	94	96	50	1	Yes	Apricot Jam	Peanut butter	Mustard (Dijon)	Coffee (ground)	Your laundry detergent
17601	28105	male	30	Sweden	Not tested										X	Honey	100	100	Peanut butter	100	100	Mustard (Dijon)	100	100	Garlic (freshly chopped)	100	100	Your toothpaste	100	100	100	1	No	Honey	Peanut butter	Mustard (Dijon)	Garlic (freshly chopped)	Your toothpaste
17604	29506	female	30	Sweden	Not tested						X	X		X		Honey	31	79	Peanut butter	24	89	Mustard (Dijon)	56	76	Soy sauce	72	65	Your toothpaste	74	63	50	1	Yes	Honey	Peanut butter	Mustard (Dijon)	Soy sauce	Your toothpaste
17606	22916	female	60	United Kingdom (UK)	Not tested								X			Vanilla extract	53	10	Peanut butter	49	10	Vinegar (white)	50	2	Coffee (ground)	51	7	Your toothpaste	48	2	53	1	No	Vanilla extract	Peanut butter	Vinegar (white)	Coffee (ground)	Your toothpaste
17608	29509	female	35	Sweden	Not tested		X									Vanilla extract	92	68	Peanut butter	84	87	Vinegar (white)	23	65	Garlic (freshly chopped)	69	88	Your toothpaste	77	65	94	1	No	Vanilla extract	Peanut butter	Vinegar (white)	Garlic (freshly chopped)	Your toothpaste
17609	29127	male	40	Israel	Not tested										X	Honey	97	90	Dill	88	80	Vinegar (balsamic)	72	73	Garlic (freshly chopped)	74	73	Your laundry detergent	65	62	60	1	Yes	Honey	Dill	Vinegar (balsamic)	Garlic (freshly chopped)	Your laundry detergent
17611	29511	female	30	Mauritius	Not tested					X						Grapefruit juice (not fresh)	69	69	Peanut butter	88	85	Black pepper (ground)	46	83	Soy sauce	86	88	Your toothpaste	81	85	66	1	No	Grapefruit juice (not fresh)	Peanut butter	Black pepper (ground)	Soy sauce	Your toothpaste
17612	29512	female	40	Argentina	Not tested											Honey	79	69	Olive oil	70	70	Vinegar (white)	18	92	Garlic (freshly chopped)	13	92	Your toothpaste	85	57	50	1	No	Honey	Olive oil	Vinegar (white)	Garlic (freshly chopped)	Your toothpaste
17613	29513	male	35	Israel	Not tested											Honey	73	31	Coconut oil	59	50	Onion (freshly chopped)	42	55	Garlic (freshly chopped)	43	73	Your toothpaste	36	55	50	1	No	Honey	Coconut oil	Onion (freshly chopped)	Garlic (freshly chopped)	Your toothpaste
17615	29515	female	35	Israel	Not tested										X	Nutella	75	60	Peanut butter	59	66	Vinegar (apple)	64	77	Cumin	38	81	Your toothpaste	37	82	80	1	Yes	Nutella	Peanut butter	Vinegar (apple)	Cumin	Your toothpaste
17617	29517	female	35	United States of America (USA)	Not tested				X	X	X	X				Honey	50	53	Oregano	69	51	Vinegar (apple)	58	58	Coffee (ground)	48	54	Your body lotion	57	58	50	1	Yes	Honey	Oregano	Vinegar (apple)	Coffee (ground)	Your body lotion
17618	28518	male	75	United States of America (USA)	Not tested										X	Vanilla extract	93	83	Oregano	43	93	Vinegar (white)	44	80	Soy sauce	67	77	Your toothpaste	79	71	64	1	No	Vanilla extract	Oregano	Vinegar (white)	Soy sauce	Your toothpaste
17620	28535	female	70	United States of America (USA)	Not tested										X	Vanilla extract	99	100	Oregano	80	100	Vinegar (white)	82	100	Soy sauce	92	100	Your toothpaste	100	87	50	1	No	Vanilla extract	Oregano	Vinegar (white)	Soy sauce	Your toothpaste
17621	29519	female	25	United States of America (USA)				X	X				X	X		Orange juice (not fresh)	50	3	Peanut butter	50	1	Vodka	50	3	Coffee (ground)	50	3	Your toothpaste	50	4	50	1	Yes	Orange juice (not fresh)	Peanut butter	Vodka	Coffee (ground)	Your toothpaste
17623	29520	female	50	Sweden	Not tested								X	X		Cinnamon	7	3	Olive oil	3	5	Mustard (ordinary)	2	7	Coffee (instant)	1	2	Your body lotion	4	1	2	1	No	Cinnamon	Olive oil	Mustard (ordinary)	Coffee (instant)	Your body lotion
17625	29523	male	30	Mexico	Not tested										X	Honey	83	94	Peanut butter	97	96	Vinegar (white)	91	86	Coffee (instant)	90	90	Your toothpaste	93	93	85	1	No	Honey	Peanut butter	Vinegar (white)	Coffee (instant)	Your toothpaste
17627	29050	female	50	Sweden	Not tested										X	Honey	98	98	Coconut oil	100	100	Black pepper (ground)	99	97	Coffee (ground)	99	100	Your toothpaste	100	99	98	1	Yes	Honey	Coconut oil	Black pepper (ground)	Coffee (ground)	Your toothpaste
17628	26406	male	60	United Kingdom (UK)	Not tested											Honey	64	68	Peanut butter	71	72	Vinegar (white)	23	26	Soy sauce	62	70	Your toothpaste	71	71	50	1	Yes	Honey	Peanut butter	Vinegar (white)	Soy sauce	Your toothpaste
17631	28612	female	45	Sweden	Not tested						X		X	X		Vanilla extract	62	10	Olive oil	50	6	Mustard (Dijon)	39	14	Garlic (freshly chopped)	50	8	Your toothpaste	66	17	10	1	Yes	Vanilla extract	Olive oil	Mustard (Dijon)	Garlic (freshly chopped)	Your toothpaste
17633	22427	male	80	United States of America (USA)	Not tested										X	Vanilla extract	59	46	Peanut butter	58	57	Vinegar (white)	35	57	Coffee (ground)	58	50	Your toothpaste	43	59	50	1	Yes	Vanilla extract	Peanut butter	Vinegar (white)	Coffee (ground)	Your toothpaste
17634	29528	male	50	Iran	Not tested								X	X		Vanilla extract	50	5	Peanut butter	50	3	Mustard (Dijon)	50	2	Garlic (freshly chopped)	50	1	Your toothpaste	50	20	5	1	Yes	Vanilla extract	Peanut butter	Mustard (Dijon)	Garlic (freshly chopped)	Your toothpaste
17635	28382	female	45	Sweden	Not tested						X		X	X		Vanilla extract	62	6	Basil	66	8	Mustard (Dijon)	50	12	Garlic (freshly chopped)	51	10	Your toothpaste	51	9	60	1	Yes	Vanilla extract	Basil	Mustard (Dijon)	Garlic (freshly chopped)	Your toothpaste
17636	29529	female	20	Sweden	Not tested								X	X		Nutella	4	2	Thyme	2	4	Vodka	1	2	Tea (black)	3	2	Your hand sanitizer	5	2	50	1	No	Nutella	Thyme	Vodka	Tea (black)	Your hand sanitizer
17638	23554	female	65	Sweden	Not tested							X				Vanilla extract	1	45	Olive oil	61	45	Horseradish (jar)	73	34	Garlic (freshly chopped)	67	59	Your toothpaste	85	77	44	1	Yes	Vanilla extract	Olive oil	Horseradish (jar)	Garlic (freshly chopped)	Your toothpaste
17640	29531	male	30	Cuba	Not tested		X					X				Honey	74	72	Nutmeg	75	74	Vinegar (white)	75	77	Coffee (ground)	76	79	Your perfume	80	79	73	1	Yes	Honey	Nutmeg	Vinegar (white)	Coffee (ground)	Your perfume
17643	29534	female	30	Mexico	Not tested		X		X		X	X				Vanilla extract	79	75	Peanut butter	53	53	Onion (freshly chopped)	45	45	Garlic (freshly chopped)	6	5	Your toothpaste	79	71	88	1	Yes	Vanilla extract	Peanut butter	Onion (freshly chopped)	Garlic (freshly chopped)	Your toothpaste
17645	29536	female	55	Argentina	Not tested											Vanilla extract	97	98	Basil	99	83	Vinegar (apple)	95	80	Coffee (ground)	99	96	Your toothpaste	97	98	93	1	Yes	Vanilla extract	Basil	Vinegar (apple)	Coffee (ground)	Your toothpaste
17648	26284	male	50	Israel	Not tested										X	Vanilla extract	93	94	Olive oil	54	52	Vinegar (white)	60	93	Coffee (instant)	40	90	Your toothpaste	67	72	50	1	No	Vanilla extract	Olive oil	Vinegar (white)	Coffee (instant)	Your toothpaste
17649	29539	female	25	Argentina	Not tested										X	Vanilla extract	98	66	Olive oil	99	21	Vinegar (white)	21	77	Coffee (ground)	88	82	Your toothpaste	88	86	50	1	No	Vanilla extract	Olive oil	Vinegar (white)	Coffee (ground)	Your toothpaste
17650	29540	female	50	Argentina	Not tested										X	Cinnamon	94	85	Ketchup	86	92	Mustard (ordinary)	79	68	Soy sauce	62	55	Your laundry detergent	97	88	93	1	No	Cinnamon	Ketchup	Mustard (ordinary)	Soy sauce	Your laundry detergent
17651	29541	male	30	Argentina	Not tested										X	Vanilla extract	99	98	Oregano	98	97	Vinegar (white)	99	99	Coffee (instant)	99	98	Your laundry detergent	98	100	99	1	Yes	Vanilla extract	Oregano	Vinegar (white)	Coffee (instant)	Your laundry detergent
17654	29544	male	60	United States of America (USA)	Not tested										X	Vanilla extract	100	84	Bay leaves	100	100	Black pepper (ground)	58	61	Coffee (ground)	100	100	Your hand soap	100	100	50	1	Yes	Vanilla extract	Bay leaves	Black pepper (ground)	Coffee (ground)	Your hand soap
17655	29545	male	60	Argentina	Not tested										X	Cinnamon	82	56	Olive oil	95	56	Vinegar (red)	70	97	Soy sauce	71	54	Your toothpaste	96	73	84	1	No	Cinnamon	Olive oil	Vinegar (red)	Soy sauce	Your toothpaste
17658	29548	female	55	United States of America (USA)	Not tested				X	X	X		X	X		Vanilla extract	32	21	Peanut butter	35	21	Mustard (Dijon)	27	28	Garlic (freshly chopped)	38	22	Your toothpaste	49	9	18	1	No	Vanilla extract	Peanut butter	Mustard (Dijon)	Garlic (freshly chopped)	Your toothpaste
17659	29549	female	30	Argentina	Not tested	X			X	X						Vanilla extract	9	93	Olive oil	43	15	Mustard (ordinary)	25	95	Garlic (freshly chopped)	50	26	Your toothpaste	50	26	50	1	No	Vanilla extract	Olive oil	Mustard (ordinary)	Garlic (freshly chopped)	Your toothpaste
17660	29550	female	60	United States of America (USA)	Not tested										X	Vanilla extract	45	35	Parsley	31	31	Black pepper (ground)	32	61	Coffee (instant)	56	48	Your toothpaste	50	50	50	1	Yes	Vanilla extract	Parsley	Black pepper (ground)	Coffee (instant)	Your toothpaste
17661	29551	female	35	Bolivia	Not tested										X	Vanilla extract	98	98	Oregano	69	50	Black pepper (ground)	72	54	Cumin	63	53	Your toothpaste	95	99	100	1	Yes	Vanilla extract	Oregano	Black pepper (ground)	Cumin	Your toothpaste
17662	26426	female	55	United States of America (USA)											X	Vanilla extract	98	68	Peanut butter	98	95	Vinegar (white)	7	94	Coffee (ground)	98	82	Your toothpaste	93	79	72	1	Yes	Vanilla extract	Peanut butter	Vinegar (white)	Coffee (ground)	Your toothpaste
17663	29552	male	50	Argentina												Honey	100	100	Olive oil	100	100	Vinegar (white)	1	100	Soy sauce	100	100	Your toothpaste	100	100	100	1	No	Honey	Olive oil	Vinegar (white)	Soy sauce	Your toothpaste
17664	29553	female	50	Sweden	Not tested		X	X	X	X			X	X		Orange juice (not fresh)	3	2	Peanut butter	2	2	Menthol Gum	2	5	Soy sauce	3	2	Your toothpaste	2	2	2	1	No	Orange juice (not fresh)	Peanut butter	Menthol Gum	Soy sauce	Your toothpaste
17665	29554	female	60	Germany	Not tested										X	Vanilla extract	93	48	Olive oil	51	56	Onion (freshly chopped)	48	79	Garlic (freshly chopped)	64	50	Your perfume	94	60	97	1	No	Vanilla extract	Olive oil	Onion (freshly chopped)	Garlic (freshly chopped)	Your perfume
17667	29556	male	20	Argentina	Not tested				X						X	Honey	100	54	Olive oil	100	100	Mustard (ordinary)	90	67	Coffee (instant)	99	34	Your hand soap	99	21	75	1	No	Honey	Olive oil	Mustard (ordinary)	Coffee (instant)	Your hand soap
17668	28729	female	35	United States of America (USA)	Not tested								X			Cinnamon	69	19	Peanut butter	50	8	Vinegar (apple)	50	1	Coffee (ground)	50	1	Your Shampoo	96	4	11	1	Yes	Cinnamon	Peanut butter	Vinegar (apple)	Coffee (ground)	Your Shampoo
17670	29559	female	45	Canada					X	X		X				Vanilla extract	56	41	Peanut butter	14	66	Vinegar (white)	41	35	Garlic (freshly chopped)	63	34	Your toothpaste	50	23	36	1	Yes	Vanilla extract	Peanut butter	Vinegar (white)	Garlic (freshly chopped)	Your toothpaste
17671	29560	female	50	Argentina	Not tested											Vanilla extract	68	60	Bay leaves	100	75	Vinegar (apple)	64	65	Garlic (freshly chopped)	65	79	Your toothpaste	67	67	73	1	No	Vanilla extract	Bay leaves	Vinegar (apple)	Garlic (freshly chopped)	Your toothpaste
17673	29562	male	25	Sweden	Not tested								X	X		Cinnamon	43	2	Ketchup	1	3	Mustard (Dijon)	50	3	Garlic (freshly chopped)	50	4	Your toothpaste	50	4	2	1	No	Cinnamon	Ketchup	Mustard (Dijon)	Garlic (freshly chopped)	Your toothpaste
17677	29566	male	40	Argentina	Not tested						X					Vanilla extract	50	49	Nutmeg	53	42	Vinegar (apple)	51	47	Garlic (freshly chopped)	52	52	Your toothpaste	54	29	50	1	Yes	Vanilla extract	Nutmeg	Vinegar (apple)	Garlic (freshly chopped)	Your toothpaste
17679	29568	female	45	Colombia	Tested negative											Vanilla extract	89	95	Oregano	87	89	Vinegar (white)	84	88	Garlic (freshly chopped)	86	93	Your toothpaste	89	88	89	1	No	Vanilla extract	Oregano	Vinegar (white)	Garlic (freshly chopped)	Your toothpaste
17680	29569	female	35	Argentina	Not tested											Cinnamon	87	88	Olive oil	88	90	Vinegar (white)	79	78	Garlic (freshly chopped)	50	50	Your toothpaste	77	51	50	1	Yes	Cinnamon	Olive oil	Vinegar (white)	Garlic (freshly chopped)	Your toothpaste
17681	29570	female	35	Mexico	Not tested		X									Honey	100	99	Coconut oil	51	1	Vinegar (white)	71	83	Canned tuna	33	54	Your hand soap	78	87	50	1	Yes	Honey	Coconut oil	Vinegar (white)	Canned tuna	Your hand soap
17682	29571	male	40	Argentina					X	X	X					Orange juice (not fresh)	84	50	Oregano	50	50	Vinegar (white)	17	75	Coffee (instant)	67	74	Your toothpaste	50	50	54	1	No	Orange juice (not fresh)	Oregano	Vinegar (white)	Coffee (instant)	Your toothpaste
17685	29574	female	70	United States of America (USA)	Not tested										X	Vanilla extract	93	74	Oregano	69	96	Mustard (Dijon)	41	100	Garlic (freshly chopped)	30	100	Your toothpaste	76	29	50	1	Yes	Vanilla extract	Oregano	Mustard (Dijon)	Garlic (freshly chopped)	Your toothpaste
17686	28627	male	60	United States of America (USA)											X	Vanilla extract	56	70	Peanut butter	69	80	Mustard (Dijon)	76	81	Soy sauce	82	69	Your toothpaste	81	81	71	1	Yes	Vanilla extract	Peanut butter	Mustard (Dijon)	Soy sauce	Your toothpaste
17687	29575	male	60	United States of America (USA)	Not tested										X	Vanilla extract	39	60	Peanut butter	84	56	Vinegar (white)	37	30	Garlic (freshly chopped)	69	89	Your toothpaste	64	45	48	1	No	Vanilla extract	Peanut butter	Vinegar (white)	Garlic (freshly chopped)	Your toothpaste
17688	29576	female	45	India	Not tested										X	Cinnamon	65	65	Coconut oil	64	64	Vinegar (white)	68	68	Garlic (freshly chopped)	48	65	Your hand soap	60	60	58	1	No	Cinnamon	Coconut oil	Vinegar (white)	Garlic (freshly chopped)	Your hand soap
17690	29578	female	50	Argentina	Not tested		X		X	X		X				Cinnamon	84	55	Olive oil	40	43	Vinegar (white)	27	95	Tea (black)	57	52	Your hand soap	83	60	62	1	No	Cinnamon	Olive oil	Vinegar (white)	Tea (black)	Your hand soap
17692	29580	female	45	Argentina	Not tested										X	Vanilla extract	83	69	Oregano	72	79	Vinegar (apple)	13	88	Coffee (ground)	79	82	Your perfume	73	73	72	1	Yes	Vanilla extract	Oregano	Vinegar (apple)	Coffee (ground)	Your perfume
17693	29581	male	40	Colombia	Not tested										X	Honey	97	94	Oregano	72	95	Vinegar (white)	27	100	Garlic (freshly chopped)	70	96	Your toothpaste	99	97	98	1	Yes	Honey	Oregano	Vinegar (white)	Garlic (freshly chopped)	Your toothpaste
17695	29583	male	55	United States of America (USA)									X	X		Maple syrup	50	7	Peanut butter	50	47	Mustard (Dijon)	50	24	Coffee (ground)	50	3	Your toothpaste	50	12	13	1	Yes	Maple syrup	Peanut butter	Mustard (Dijon)	Coffee (ground)	Your toothpaste
17700	28419	male	70	United States of America (USA)	Not tested		X		X		X	X				Honey	61	60	Peanut butter	52	42	Mustard (Dijon)	46	42	Soy sauce	44	26	Your hand soap	56	30	50	1	No	Honey	Peanut butter	Mustard (Dijon)	Soy sauce	Your hand soap
17701	29587	female	35	United States of America (USA)	Not tested		X						X	X		Vanilla extract	82	82	Peanut butter	18	80	Vinegar (white)	29	91	Cumin	50	80	Your toothpaste	50	73	71	1	Yes	Vanilla extract	Peanut butter	Vinegar (white)	Cumin	Your toothpaste
17703	28419	male	70	United States of America (USA)	Not tested						X					Honey	54	38	Peanut butter	52	55	Mustard (Dijon)	50	61	Soy sauce	51	66	Your hand soap	52	7	52	1	No	Honey	Peanut butter	Mustard (Dijon)	Soy sauce	Your hand soap
17704	29589	female	60	Argentina	Not tested										X	Honey	79	57	Olive oil	83	73	Vinegar (red)	63	63	Soy sauce	57	57	Your perfume	78	77	50	1	Yes	Honey	Olive oil	Vinegar (red)	Soy sauce	Your perfume
17708	29593	male	30	United States of America (USA)	Not tested										X	Vanilla extract	96	64	Peanut butter	100	100	Vinegar (apple)	61	78	Garlic (freshly chopped)	82	87	Your toothpaste	99	69	90	1	No	Vanilla extract	Peanut butter	Vinegar (apple)	Garlic (freshly chopped)	Your toothpaste
17709	29594	female	45	Argentina	Not tested											Orange juice (not fresh)	63	54	Olive oil	69	63	Black pepper (ground)	61	53	Coffee (ground)	70	64	Your toothpaste	75	58	80	1	No	Orange juice (not fresh)	Olive oil	Black pepper (ground)	Coffee (ground)	Your toothpaste
17710	29595	male	55	Brazil	Not tested										X	Vanilla extract	91	69	Olive oil	77	69	Clove	47	43	Coffee (ground)	47	88	Your toothpaste	91	64	80	1	Yes	Vanilla extract	Olive oil	Clove	Coffee (ground)	Your toothpaste
17711	29596	female	30	Canada	Not tested		X	X								Maple syrup	80	54	Peanut butter	84	84	Vinegar (apple)	26	74	Garlic (freshly chopped)	28	68	Your toothpaste	50	56	50	1	No	Maple syrup	Peanut butter	Vinegar (apple)	Garlic (freshly chopped)	Your toothpaste
17714	29599	female	55	Argentina	Not tested		X									Vanilla extract	91	58	Oregano	36	68	Mustard (ordinary)	46	94	Coffee (ground)	98	87	Your toothpaste	52	68	78	1	No	Vanilla extract	Oregano	Mustard (ordinary)	Coffee (ground)	Your toothpaste
17716	29600	male	40	India	Not tested						X					Vanilla extract	67	46	Thyme	93	66	Vinegar (white)	50	100	Soy sauce	22	96	Your toothpaste	41	90	50	1	No	Vanilla extract	Thyme	Vinegar (white)	Soy sauce	Your toothpaste
17717	29602	female	25	Argentina	Not tested											Vanilla extract	73	83	Peanut butter	51	54	Mustard (Dijon)	93	80	Garlic (freshly chopped)	96	49	Your toothpaste	83	19	50	1	Yes	Vanilla extract	Peanut butter	Mustard (Dijon)	Garlic (freshly chopped)	Your toothpaste
17719	29604	female	35	Argentina	Not tested										X	Honey	97	67	Peanut butter	17	98	Vinegar (white)	66	46	Garlic (freshly chopped)	79	65	Your toothpaste	80	78	50	1	Yes	Honey	Peanut butter	Vinegar (white)	Garlic (freshly chopped)	Your toothpaste
17720	28978	female	45	Israel	Not tested						X		X	X		Nutella	91	26	Coconut oil	72	33	Mustard (Dijon)	50	50	Coffee (instant)	21	7	Your toothpaste	50	14	34	1	Yes	Nutella	Coconut oil	Mustard (Dijon)	Coffee (instant)	Your toothpaste
17721	27606	female	60	Sweden											X	Cinnamon	98	96	Basil	100	88	Black pepper (ground)	100	100	Garlic (freshly chopped)	98	86	Your hand soap	99	92	94	1	Yes	Cinnamon	Basil	Black pepper (ground)	Garlic (freshly chopped)	Your hand soap
17723	27110	female	40	Sweden	Not tested						X	X				Vanilla extract	99	100	Basil	100	97	Vinegar (white)	2	98	Garlic (freshly chopped)	100	100	Your toothpaste	99	100	50	1	Yes	Vanilla extract	Basil	Vinegar (white)	Garlic (freshly chopped)	Your toothpaste
17724	29606	female	30	India											X	Honey	69	68	Peanut butter	50	71	Vinegar (apple)	51	89	Garlic (freshly chopped)	66	80	Your toothpaste	64	73	77	1	No	Honey	Peanut butter	Vinegar (apple)	Garlic (freshly chopped)	Your toothpaste
17725	29607	male	40	India	Not tested										X	Cinnamon	55	44	Coconut oil	62	48	Onion (freshly chopped)	65	35	Garlic (freshly chopped)	42	58	Your toothpaste	60	42	42	1	No	Cinnamon	Coconut oil	Onion (freshly chopped)	Garlic (freshly chopped)	Your toothpaste
17727	27149	female	75	Sweden											X	Honey	95	77	Olive oil	98	89	Vinegar (white)	97	80	Garlic (freshly chopped)	96	88	Your toothpaste	96	80	38	1	No	Honey	Olive oil	Vinegar (white)	Garlic (freshly chopped)	Your toothpaste
17729	29610	male	55	Spain	Not tested										X	Vanilla extract	100	100	Olive oil	99	90	Vinegar (red)	40	91	Coffee (instant)	96	79	Your toothpaste	93	83	50	1	No	Vanilla extract	Olive oil	Vinegar (red)	Coffee (instant)	Your toothpaste
17730	29609	female	55	Mexico						X		X	X			Vanilla extract	2	2	Ketchup	100	2	Vinegar (apple)	99	2	Coffee (instant)	99	3	Your laundry detergent	99	2	2	1	No	Vanilla extract	Ketchup	Vinegar (apple)	Coffee (instant)	Your laundry detergent
17731	29611	male	35	Mexico	Not tested										X	Cinnamon	79	77	Oregano	81	79	Vinegar (white)	33	79	Soy sauce	72	66	Your perfume	85	83	80	1	Yes	Cinnamon	Oregano	Vinegar (white)	Soy sauce	Your perfume
17734	29612	male	50	Italy	Not tested	X			X				X	X		Nutella	6	7	Olive oil	8	6	Vinegar (balsamic)	5	3	Tea (black)	11	12	Your toothpaste	4	4	4	1	Yes	Nutella	Olive oil	Vinegar (balsamic)	Tea (black)	Your toothpaste
17735	29613	female	60	Sweden	Not tested										X	Vanilla extract	78	79	Coconut oil	60	59	Vinegar (white)	58	68	Garlic (freshly chopped)	70	67	Your toothpaste	64	60	87	1	Yes	Vanilla extract	Coconut oil	Vinegar (white)	Garlic (freshly chopped)	Your toothpaste
17736	29614	male	40	Guatemala	Not tested										X	Honey	99	50	Coconut oil	96	50	Vinegar (balsamic)	36	50	Coffee (ground)	98	68	Your toothpaste	68	42	50	1	Yes	Honey	Coconut oil	Vinegar (balsamic)	Coffee (ground)	Your toothpaste
17738	28981	male	55	Israel							X					Vanilla extract	99	100	Olive oil	70	6	Vinegar (apple)	95	100	Garlic (freshly chopped)	9	87	Your toothpaste	10	23	76	1	No	Vanilla extract	Olive oil	Vinegar (apple)	Garlic (freshly chopped)	Your toothpaste
17739	27314	male	55	Sweden										X	X	Vanilla extract	66	50	Peanut butter	46	53	Vinegar (white)	34	53	Soy sauce	64	52	Your toothpaste	46	60	61	1	No	Vanilla extract	Peanut butter	Vinegar (white)	Soy sauce	Your toothpaste
17740	29616	male	30	Israel	Not tested										X	Maple syrup	85	65	Ketchup	90	81	Horseradish (jar)	79	91	Soy sauce	68	67	Your hand soap	89	83	89	1	Yes	Maple syrup	Ketchup	Horseradish (jar)	Soy sauce	Your hand soap
17741	29617	male	65	Uruguay	Not tested										X	Vanilla extract	84	66	Basil	89	83	Onion (freshly chopped)	50	81	Cumin	71	91	Your perfume	86	62	62	1	No	Vanilla extract	Basil	Onion (freshly chopped)	Cumin	Your perfume
17742	27080	female	55	Sweden	Not tested		X		X				X	X		Vanilla extract	35	51	Peanut butter	52	37	Vinegar (white)	43	42	Tea (earl gray)	61	55	Your perfume	58	52	42	1	Yes	Vanilla extract	Peanut butter	Vinegar (white)	Tea (earl gray)	Your perfume
17743	29618	male	25	Argentina	Not tested		X				X	X				Vanilla extract	81	82	Olive oil	46	41	Onion (freshly chopped)	29	93	Garlic (freshly chopped)	67	60	Your toothpaste	65	70	58	1	No	Vanilla extract	Olive oil	Onion (freshly chopped)	Garlic (freshly chopped)	Your toothpaste
17744	29619	female	50	Israel	Not tested										X	Vanilla extract	89	79	Peanut butter	64	56	Mustard (Dijon)	50	61	Garlic (freshly chopped)	30	60	Your toothpaste	14	80	50	1	Yes	Vanilla extract	Peanut butter	Mustard (Dijon)	Garlic (freshly chopped)	Your toothpaste
17745	29249	female	60	Slovakia	Not tested						X					Nutella	91	52	Olive oil	71	60	Mustard (Dijon)	53	81	Garlic (freshly chopped)	54	60	Your toothpaste	53	80	52	1	No	Nutella	Olive oil	Mustard (Dijon)	Garlic (freshly chopped)	Your toothpaste
17746	26810	male	30	Sweden	Not tested						X					Vanilla extract	99	92	Peanut butter	4	97	Vinegar (white)	30	50	Soy sauce	27	96	Your toothpaste	94	50	50	1	Yes	Vanilla extract	Peanut butter	Vinegar (white)	Soy sauce	Your toothpaste
17747	22382	male	NaN	France											X	Honey	62	71	Olive oil	58	47	Vinegar (white)	40	56	Garlic (freshly chopped)	33	68	Your toothpaste	89	72	49	1	Yes	Honey	Olive oil	Vinegar (white)	Garlic (freshly chopped)	Your toothpaste
17748	29620	female	40	Sweden	Not tested				X		X		X	X		Strawberry jam	19	4	Olive oil	3	1	Mustard (ordinary)	4	3	Coffee (ground)	3	3	Your laundry detergent	3	3	1	1	Yes	Strawberry jam	Olive oil	Mustard (ordinary)	Coffee (ground)	Your laundry detergent
17749	28618	female	30	Sweden	Not tested		X				X		X	X		Vanilla extract	3	3	Peanut butter	1	1	Mustard (Dijon)	1	3	Garlic (freshly chopped)	4	3	Your toothpaste	3	2	1	1	No	Vanilla extract	Peanut butter	Mustard (Dijon)	Garlic (freshly chopped)	Your toothpaste
17751	29246	male	60	Rwanda	Not tested										X	Nutella	74	51	Olive oil	54	46	Mustard (Dijon)	52	77	Garlic (freshly chopped)	53	47	Your toothpaste	58	52	49	1	No	Nutella	Olive oil	Mustard (Dijon)	Garlic (freshly chopped)	Your toothpaste
17752	28746	female	50	Sweden								X				Nutella	92	92	Thyme	93	94	Vinegar (balsamic)	13	94	Coffee (ground)	91	91	Your toothpaste	92	31	50	1	No	Nutella	Thyme	Vinegar (balsamic)	Coffee (ground)	Your toothpaste
17753	29249	female	60	Slovakia	Not tested				X							Nutella	54	54	Olive oil	50	69	Mustard (Dijon)	41	83	Garlic (freshly chopped)	54	46	Your toothpaste	69	76	50	1	No	Nutella	Olive oil	Mustard (Dijon)	Garlic (freshly chopped)	Your toothpaste
17754	28756	female	40	Slovakia							X					Nutella	58	47	Olive oil	53	46	Mustard (Dijon)	54	78	Garlic (freshly chopped)	53	43	Your toothpaste	54	46	52	1	No	Nutella	Olive oil	Mustard (Dijon)	Garlic (freshly chopped)	Your toothpaste
17755	29622	female	55	Argentina	Not tested										X	Vanilla extract	98	73	Oregano	23	50	Vinegar (white)	2	98	Cumin	5	69	Your hand soap	85	22	95	1	Yes	Vanilla extract	Oregano	Vinegar (white)	Cumin	Your hand soap
17756	28724	female	50	Hungary	Not tested		X		X	X	X					Honey	47	28	Peanut butter	59	23	Horseradish (jar)	74	28	Coffee (instant)	64	19	Your toothpaste	81	23	29	1	Yes	Honey	Peanut butter	Horseradish (jar)	Coffee (instant)	Your toothpaste
17757	29623	female	25	Sweden	Not tested								X			Nutella	50	9	Olive oil	50	2	Vinegar (apple)	50	15	Cumin	50	12	Your toothpaste	50	3	3	1	Yes	Nutella	Olive oil	Vinegar (apple)	Cumin	Your toothpaste
17758	29624	female	40	Israel	Results pending			X				X		X		Nutella	70	66	Olive oil	25	75	Vinegar (white)	75	6	Garlic (freshly chopped)	86	24	Your Shampoo	97	98	47	1	Yes	Nutella	Olive oil	Vinegar (white)	Garlic (freshly chopped)	Your Shampoo
17759	29362	female	65	Sweden	Not tested						X		X	X		Vanilla extract	50	3	Thyme	50	2	Mustard (Dijon)	4	4	Garlic (freshly chopped)	50	3	Your toothpaste	50	4	6	1	No	Vanilla extract	Thyme	Mustard (Dijon)	Garlic (freshly chopped)	Your toothpaste
17761	29626	male	35	Germany											X	Honey	50	50	Peanut butter	50	54	Mustard (Dijon)	50	45	Garlic (freshly chopped)	50	59	Your toothpaste	50	58	50	1	No	Honey	Peanut butter	Mustard (Dijon)	Garlic (freshly chopped)	Your toothpaste
17762	29228	female	30	Sweden	Not tested										X	Vanilla extract	78	60	Olive oil	78	87	Vinegar (white)	20	96	Cumin	30	85	Your toothpaste	64	81	50	1	Yes	Vanilla extract	Olive oil	Vinegar (white)	Cumin	Your toothpaste
17763	29627	female	25	Israel	Not tested										X	Cinnamon	76	77	Olive oil	69	70	Black pepper (ground)	63	65	Coffee (ground)	88	87	Your perfume	67	65	53	1	No	Cinnamon	Olive oil	Black pepper (ground)	Coffee (ground)	Your perfume
17764	29628	female	40	Switzerland											X	Vanilla extract	50	50	Olive oil	66	70	Mustard (Dijon)	77	75	Cumin	61	42	Your laundry detergent	74	77	50	1	No	Vanilla extract	Olive oil	Mustard (Dijon)	Cumin	Your laundry detergent
17765	23322	female	50	Sweden											X	Cinnamon	88	71	Oregano	71	66	Vinegar (apple)	61	70	Coffee (ground)	63	86	Your toothpaste	74	63	50	1	Yes	Cinnamon	Oregano	Vinegar (apple)	Coffee (ground)	Your toothpaste
17766	29288	male	75	Sweden									X	X		Honey	5	5	Oregano	5	5	Mustard (Dijon)	4	4	Garlic (freshly chopped)	4	5	Your toothpaste	50	50	4	1	Yes	Honey	Oregano	Mustard (Dijon)	Garlic (freshly chopped)	Your toothpaste
17767	29626	male	35	Germany											X	Honey	59	60	Peanut butter	56	65	Mustard (Dijon)	47	39	Garlic (freshly chopped)	40	67	Your toothpaste	52	53	46	1	No	Honey	Peanut butter	Mustard (Dijon)	Garlic (freshly chopped)	Your toothpaste
17768	28241	female	45	Sweden	Not tested			X	X	X			X	X		Cinnamon	1	1	Oregano	1	1	Mustard (ordinary)	1	1	Coffee (ground)	1	1	Your perfume	1	1	1	1	No	Cinnamon	Oregano	Mustard (ordinary)	Coffee (ground)	Your perfume
17769	29234	male	30	Sweden	Not tested		X							X		Vanilla extract	89	90	Olive oil	77	85	Vinegar (white)	30	89	Cumin	50	82	Your toothpaste	80	84	50	1	Yes	Vanilla extract	Olive oil	Vinegar (white)	Cumin	Your toothpaste
17771	24808	male	65	Israel	Not tested										X	Cinnamon	91	91	Peanut butter	85	91	Vinegar (white)	11	85	Coffee (ground)	89	91	Your perfume	92	91	90	1	Yes	Cinnamon	Peanut butter	Vinegar (white)	Coffee (ground)	Your perfume
17772	27240	female	40	Sweden	Not tested										X	Vanilla extract	77	90	Peanut butter	59	88	Vinegar (apple)	79	89	Soy sauce	86	82	Your toothpaste	94	84	84	1	Yes	Vanilla extract	Peanut butter	Vinegar (apple)	Soy sauce	Your toothpaste
17773	25416	female	45	Sweden	Not tested								X	X		Honey	60	7	Olive oil	64	11	Vinegar (white)	38	17	Coffee (ground)	54	6	Your toothpaste	50	8	54	1	Yes	Honey	Olive oil	Vinegar (white)	Coffee (ground)	Your toothpaste
17774	29630	female	70	Australia	Not tested										X	Vanilla extract	98	99	Peanut butter	80	99	Mustard (Dijon)	81	100	Cumin	8	99	Your toothpaste	77	99	100	1	Yes	Vanilla extract	Peanut butter	Mustard (Dijon)	Cumin	Your toothpaste
17776	26625	male	50	Israel											X	Cinnamon	96	93	Peanut butter	95	93	Vinegar (white)	24	89	Coffee (instant)	95	91	Your laundry detergent	94	86	50	1	No	Cinnamon	Peanut butter	Vinegar (white)	Coffee (instant)	Your laundry detergent
17777	29631	female	40	France	Not tested							X				Honey	76	72	Olive oil	50	86	Mustard (Dijon)	50	99	Soy sauce	50	76	Your toothpaste	100	69	85	1	Yes	Honey	Olive oil	Mustard (Dijon)	Soy sauce	Your toothpaste
17778	29632	male	40	India											X	Honey	50	50	Coconut oil	50	61	Vinegar (balsamic)	50	84	Tea (black)	69	77	Your toothpaste	66	76	63	1	No	Honey	Coconut oil	Vinegar (balsamic)	Tea (black)	Your toothpaste
17779	29633	female	45	Sweden	Not tested								X	X		Vanilla extract	7	16	Peanut butter	7	4	Mustard (Dijon)	2	4	Garlic (freshly chopped)	3	1	Your toothpaste	3	4	2	1	Yes	Vanilla extract	Peanut butter	Mustard (Dijon)	Garlic (freshly chopped)	Your toothpaste
17780	29310	male	55	Sweden	Not tested						X		X	X		Vanilla extract	63	50	Peanut butter	55	50	Mustard (Dijon)	50	50	Coffee (ground)	53	54	Your toothpaste	44	46	52	1	No	Vanilla extract	Peanut butter	Mustard (Dijon)	Coffee (ground)	Your toothpaste
17781	23026	male	50	Sweden	Not tested								X			Honey	54	7	Peanut butter	56	6	Vinegar (white)	55	7	Garlic (freshly chopped)	56	7	Your toothpaste	57	6	57	1	Yes	Honey	Peanut butter	Vinegar (white)	Garlic (freshly chopped)	Your toothpaste
17782	29635	male	50	Sweden	Not tested											Vanilla extract	71	59	Basil	50	55	Black pepper (ground)	72	62	Mushrooms	50	22	Your toothpaste	33	80	50	1	No	Vanilla extract	Basil	Black pepper (ground)	Mushrooms	Your toothpaste
17783	29636	female	40	Israel								X				Vanilla extract	50	77	Peanut butter	85	78	Mustard (Dijon)	98	95	Garlic (freshly chopped)	50	97	Your toothpaste	97	50	50	1	Yes	Vanilla extract	Peanut butter	Mustard (Dijon)	Garlic (freshly chopped)	Your toothpaste
17784	29634	female	65	Israel											X	Honey	52	55	Basil	60	50	Mustard (Dijon)	48	50	Garlic (freshly chopped)	50	51	Your toothpaste	60	54	51	1	Yes	Honey	Basil	Mustard (Dijon)	Garlic (freshly chopped)	Your toothpaste
17785	28259	male	30	Sweden									X	X		Vanilla extract	50	2	Olive oil	50	4	Mustard (Dijon)	51	6	Coffee (ground)	50	9	Your toothpaste	50	7	61	1	No	Vanilla extract	Olive oil	Mustard (Dijon)	Coffee (ground)	Your toothpaste
17786	29637	female	30	Israel	Not tested										X	Nutella	73	66	Olive oil	50	31	Mustard (ordinary)	14	86	Cumin	13	92	Your toothpaste	75	63	50	1	Yes	Nutella	Olive oil	Mustard (ordinary)	Cumin	Your toothpaste
17787	27480	female	70	Israel	Not tested										X	Honey	58	63	Olive oil	74	63	Vinegar (white)	31	73	Coffee (ground)	79	66	Your hand soap	76	57	59	1	No	Honey	Olive oil	Vinegar (white)	Coffee (ground)	Your hand soap
17788	27151	male	35	Sweden	Not tested										X	Honey	75	62	Olive oil	74	58	Vinegar (white)	49	52	Coffee (instant)	64	48	Your toothpaste	74	61	47	1	Yes	Honey	Olive oil	Vinegar (white)	Coffee (instant)	Your toothpaste
17789	29638	female	50	Sweden	Not tested										X	Vanilla extract	91	82	Peanut butter	99	92	Mustard (Dijon)	89	96	Garlic (freshly chopped)	90	89	Your toothpaste	95	97	98	1	Yes	Vanilla extract	Peanut butter	Mustard (Dijon)	Garlic (freshly chopped)	Your toothpaste
17790	29639	female	40	Sweden				X					X	X		Vanilla extract	5	1	Coconut oil	2	1	Mint (Gum)	3	2	Coffee (ground)	5	2	Your toothpaste	1	2	3	1	Yes	Vanilla extract	Coconut oil	Mint (Gum)	Coffee (ground)	Your toothpaste
17791	29640	male	60	Israel	Not tested										X	Vanilla extract	82	88	Peanut butter	84	83	Mustard (Dijon)	69	94	Garlic (freshly chopped)	58	60	Your toothpaste	80	66	92	1	Yes	Vanilla extract	Peanut butter	Mustard (Dijon)	Garlic (freshly chopped)	Your toothpaste
17792	29509	female	35	Sweden	Not tested										X	Vanilla extract	80	60	Peanut butter	81	87	Vinegar (white)	67	84	Garlic (freshly chopped)	70	80	Your toothpaste	76	85	88	1	No	Vanilla extract	Peanut butter	Vinegar (white)	Garlic (freshly chopped)	Your toothpaste
17793	29639	female	40	Sweden	Not tested				X				X	X		Vanilla extract	5	5	Coconut oil	4	1	Mint (Gum)	4	5	Coffee (ground)	3	5	Your toothpaste	1	1	3	1	Yes	Vanilla extract	Coconut oil	Mint (Gum)	Coffee (ground)	Your toothpaste
17794	29641	male	45	Israel	Not tested										X	Vanilla extract	66	77	Olive oil	64	3	Mustard (Dijon)	29	50	Garlic (freshly chopped)	8	88	Your toothpaste	87	75	50	1	No	Vanilla extract	Olive oil	Mustard (Dijon)	Garlic (freshly chopped)	Your toothpaste
17795	29642	male	55	Israel	Not tested											Vanilla extract	59	61	Peanut butter	58	43	Mustard (Dijon)	84	89	Garlic (freshly chopped)	31	66	Your toothpaste	50	50	50	1	Yes	Vanilla extract	Peanut butter	Mustard (Dijon)	Garlic (freshly chopped)	Your toothpaste
17796	29289	female	50	Austria	Not tested										X	Honey	68	46	Olive oil	67	44	Mustard (Dijon)	2	95	Cumin	54	53	Your toothpaste	87	92	46	1	No	Honey	Olive oil	Mustard (Dijon)	Cumin	Your toothpaste
17797	29643	male	25	Israel	Not tested										X	Vanilla extract	81	84	Peanut butter	21	87	Mustard (Dijon)	11	91	Garlic (freshly chopped)	20	88	Your toothpaste	81	81	82	1	Yes	Vanilla extract	Peanut butter	Mustard (Dijon)	Garlic (freshly chopped)	Your toothpaste
17798	29644	male	70	Israel	Not tested										X	Strawberry jam	89	66	Olive oil	100	87	Black pepper (ground)	46	80	Cumin	30	77	Your toothpaste	33	70	50	1	No	Strawberry jam	Olive oil	Black pepper (ground)	Cumin	Your toothpaste
17802	29648	female	25	Sweden	Not tested								X	X		Cinnamon	50	6	Cardamom	50	4	Mustard (Dijon)	50	3	Coffee (ground)	64	11	Your body lotion	53	7	8	1	Yes	Cinnamon	Cardamom	Mustard (Dijon)	Coffee (ground)	Your body lotion
17803	23431	female	65	Sweden	Not tested										X	Vanilla extract	64	38	Oregano	68	56	Vinegar (apple)	46	62	Garlic (freshly chopped)	69	57	Your toothpaste	54	50	51	1	Yes	Vanilla extract	Oregano	Vinegar (apple)	Garlic (freshly chopped)	Your toothpaste
17804	29649	female	30	United Kingdom (UK)					X	X			X	X		Vanilla extract	30	14	Peanut butter	7	13	Mustard (Dijon)	11	4	Garlic (freshly chopped)	11	10	Your toothpaste	9	10	20	1	No	Vanilla extract	Peanut butter	Mustard (Dijon)	Garlic (freshly chopped)	Your toothpaste
17805	29650	male	60	France	Not tested								X	X		Vanilla extract	50	17	Olive oil	89	50	Mustard (Dijon)	84	50	Garlic (freshly chopped)	71	50	Your toothpaste	71	56	50	1	Yes	Vanilla extract	Olive oil	Mustard (Dijon)	Garlic (freshly chopped)	Your toothpaste
17806	29651	female	85	Spain	Not tested										X	Vanilla extract	87	55	Peanut butter	59	36	Vinegar (red)	47	83	Garlic (freshly chopped)	65	63	Your toothpaste	70	58	50	1	No	Vanilla extract	Peanut butter	Vinegar (red)	Garlic (freshly chopped)	Your toothpaste
17807	29652	female	65	Israel	Not tested										X	Vanilla extract	78	64	Olive oil	74	8	Vinegar (white)	13	96	Garlic (freshly chopped)	68	94	Your toothpaste	93	66	61	1	No	Vanilla extract	Olive oil	Vinegar (white)	Garlic (freshly chopped)	Your toothpaste
17808	29653	female	50	Sweden	Not tested										X	Honey	84	52	Peanut butter	74	73	Mustard (Dijon)	90	80	Garlic (freshly chopped)	86	68	Your toothpaste	67	97	52	1	No	Honey	Peanut butter	Mustard (Dijon)	Garlic (freshly chopped)	Your toothpaste
17809	29654	male	50	Jordan	Not tested				X	X						Vanilla extract	79	50	Olive oil	79	31	Mustard (Dijon)	39	75	Garlic (freshly chopped)	61	61	Your toothpaste	52	30	50	1	No	Vanilla extract	Olive oil	Mustard (Dijon)	Garlic (freshly chopped)	Your toothpaste
17811	29656	male	20	Sweden	Not tested										X	Vanilla extract	89	67	Peanut butter	92	70	Mustard (Dijon)	92	98	Garlic (freshly chopped)	94	82	Your toothpaste	91	62	92	1	No	Vanilla extract	Peanut butter	Mustard (Dijon)	Garlic (freshly chopped)	Your toothpaste
17812	29657	female	30	Chile	Not tested		X				X					Cinnamon	71	50	Oregano	62	50	Mustard (Dijon)	37	86	Coffee (ground)	86	69	Your toothpaste	50	50	35	1	No	Cinnamon	Oregano	Mustard (Dijon)	Coffee (ground)	Your toothpaste
17814	29658	female	25	Sweden	Not tested				X		X		X	X		Vanilla extract	1	5	Coconut oil	3	3	Vinegar (white)	1	1	Pickled herring	6	1	Your toothpaste	3	3	13	1	Yes	Vanilla extract	Coconut oil	Vinegar (white)	Pickled herring	Your toothpaste
17815	28583	male	70	Sweden	Not tested										X	Honey	64	60	Olive oil	66	66	Mustard (Dijon)	74	77	Garlic (freshly chopped)	74	72	Your toothpaste	66	65	55	1	No	Honey	Olive oil	Mustard (Dijon)	Garlic (freshly chopped)	Your toothpaste
17816	29659	female	30	Sweden	Not tested								X	X		Orange juice (not fresh)	50	3	Ketchup	50	8	Mustard (Dijon)	34	6	Coffee (ground)	50	2	Your toothpaste	50	6	50	1	Yes	Orange juice (not fresh)	Ketchup	Mustard (Dijon)	Coffee (ground)	Your toothpaste
17817	29284	female	75	Israel											X	Vanilla extract	95	99	Oregano	50	50	Mustard (Dijon)	50	100	Garlic (freshly chopped)	100	100	Your toothpaste	100	100	50	1	Yes	Vanilla extract	Oregano	Mustard (Dijon)	Garlic (freshly chopped)	Your toothpaste
17818	29660	female	55	Greece	Not tested										X	Honey	83	83	Oregano	58	58	Vinegar (white)	6	90	Coffee (instant)	67	67	Your toothpaste	85	84	88	1	Yes	Honey	Oregano	Vinegar (white)	Coffee (instant)	Your toothpaste
17819	29661	male	50	Greece	Not tested				X	X						Honey	100	100	Oregano	100	100	Vinegar (white)	2	99	Coffee (instant)	100	100	Your toothpaste	100	100	100	1	Yes	Honey	Oregano	Vinegar (white)	Coffee (instant)	Your toothpaste
17820	29254	male	65	Israel			X				X					Vanilla extract	91	94	Peanut butter	93	94	Mustard (Dijon)	78	92	Soy sauce	76	93	Your toothpaste	82	93	69	1	Yes	Vanilla extract	Peanut butter	Mustard (Dijon)	Soy sauce	Your toothpaste
17823	27411	female	50	Sweden	Not tested										X	Vanilla extract	100	87	Cardamom	100	100	Menthol Gum	100	100	Soy sauce	65	100	Your toothpaste	100	94	99	1	Yes	Vanilla extract	Cardamom	Menthol Gum	Soy sauce	Your toothpaste
17824	29665	male	40	Sweden	Not tested										X	Vanilla extract	90	64	Peanut butter	89	90	Mustard (Dijon)	41	97	Garlic (freshly chopped)	82	100	Your toothpaste	58	84	51	1	Yes	Vanilla extract	Peanut butter	Mustard (Dijon)	Garlic (freshly chopped)	Your toothpaste
17825	27299	female	70	Sweden	Not tested										X	Vanilla extract	99	98	Olive oil	98	97	Vinegar (white)	97	99	Boiled egg	86	70	Your toothpaste	98	97	50	1	Yes	Vanilla extract	Olive oil	Vinegar (white)	Boiled egg	Your toothpaste
17826	29666	male	50	Armenia	Not tested										X	Honey	86	80	Basil	86	85	Vinegar (apple)	24	36	Garlic (freshly chopped)	71	74	Your toothpaste	79	77	79	1	No	Honey	Basil	Vinegar (apple)	Garlic (freshly chopped)	Your toothpaste
17828	28994	female	50	United States of America (USA)	Not tested			X	X				X			Apricot Jam	52	32	Olive oil	31	2	Onion (freshly chopped)	39	21	Canned tuna	40	23	Your toothpaste	44	18	29	1	Yes	Apricot Jam	Olive oil	Onion (freshly chopped)	Canned tuna	Your toothpaste
17829	29668	male	45	Sweden	Not tested		X				X		X	X		Vanilla extract	2	2	Dill	3	1	Mustard (ordinary)	3	2	Garlic (freshly chopped)	1	2	Your toothpaste	1	1	1	1	Yes	Vanilla extract	Dill	Mustard (ordinary)	Garlic (freshly chopped)	Your toothpaste
17830	29669	female	35	Sweden	Not tested						X		X	X		Honey	5	2	Coconut oil	3	6	Mustard (Dijon)	5	5	Coffee (instant)	12	11	Your laundry detergent	5	4	50	1	Yes	Honey	Coconut oil	Mustard (Dijon)	Coffee (instant)	Your laundry detergent
17831	29671	female	30	Sweden	Not tested						X		X	X		Strawberry jam	4	6	Olive oil	2	2	Vinegar (white)	3	8	Boiled egg	50	4	Your toothpaste	50	2	4	1	Yes	Strawberry jam	Olive oil	Vinegar (white)	Boiled egg	Your toothpaste
17832	25667	female	60	Sweden	Not tested										X	Vanilla extract	95	97	Cardamom	95	97	Mint (Gum)	79	73	Coffee (ground)	95	96	Your toothpaste	74	96	50	1	Yes	Vanilla extract	Cardamom	Mint (Gum)	Coffee (ground)	Your toothpaste
17833	29672	female	60	Italy	Not tested										X	Cinnamon	69	60	Nutmeg	57	58	Vinegar (red)	62	62	Tea (black)	52	52	Your perfume	69	62	42	1	Yes	Cinnamon	Nutmeg	Vinegar (red)	Tea (black)	Your perfume
17834	28643	male	55	Norway	Not tested						X					Cinnamon	57	44	Oregano	58	72	Vinegar (apple)	41	62	Soy sauce	46	58	Your perfume	72	55	48	1	No	Cinnamon	Oregano	Vinegar (apple)	Soy sauce	Your perfume
17837	28838	female	45	Sweden	Not tested					X			X	X		Vanilla extract	17	10	Cardamom	41	13	Vinegar (balsamic)	54	64	Coffee (ground)	36	34	Your toothpaste	59	39	84	1	Yes	Vanilla extract	Cardamom	Vinegar (balsamic)	Coffee (ground)	Your toothpaste
17839	28749	female	50	Sweden	Not tested					X			X	X		Honey	49	6	Oregano	54	23	Black pepper (ground)	69	3	Coffee (ground)	6	29	Your hand soap	57	13	52	1	Yes	Honey	Oregano	Black pepper (ground)	Coffee (ground)	Your hand soap
17840	23993	female	55	Sweden	Not tested		X	X			X		X	X		Cinnamon	45	6	Coconut oil	52	6	Onion (freshly chopped)	48	2	Garlic (freshly chopped)	51	6	Your hand soap	48	10	15	1	Yes	Cinnamon	Coconut oil	Onion (freshly chopped)	Garlic (freshly chopped)	Your hand soap
17841	29676	female	50	United States of America (USA)	Not tested							X				Vanilla extract	66	50	Olive oil	50	6	Sesame oil	65	61	Coffee (ground)	34	54	Your body lotion	50	50	50	1	No	Vanilla extract	Olive oil	Sesame oil	Coffee (ground)	Your body lotion
17842	29677	male	45	Sweden						X			X	X		Vanilla extract	31	18	Peanut butter	10	12	Onion (freshly chopped)	3	3	Pickled herring	6	10	Your hand soap	2	1	9	1	No	Vanilla extract	Peanut butter	Onion (freshly chopped)	Pickled herring	Your hand soap
17843	29678	female	60	Turkey							X					Honey	71	50	Olive oil	66	54	Vinegar (white)	50	73	Tea (black)	66	50	Your hand cream	91	50	67	1	No	Honey	Olive oil	Vinegar (white)	Tea (black)	Your hand cream
17845	29680	male	70	Israel	Not tested										X	Vanilla extract	77	57	Olive oil	50	50	Mustard (ordinary)	50	94	Coffee (ground)	95	95	Your perfume	97	95	50	1	Yes	Vanilla extract	Olive oil	Mustard (ordinary)	Coffee (ground)	Your perfume
17846	29681	female	30	Sweden	Not tested								X	X		Vanilla extract	13	8	Peanut butter	14	20	Mustard (Dijon)	2	24	Garlic (freshly chopped)	41	12	Your toothpaste	32	13	32	1	Yes	Vanilla extract	Peanut butter	Mustard (Dijon)	Garlic (freshly chopped)	Your toothpaste
17847	29682	male	25	Israel	Not tested			X								Honey	97	99	Ketchup	98	99	Mustard (ordinary)	100	100	Cumin	100	100	Your toothpaste	99	100	50	1	Yes	Honey	Ketchup	Mustard (ordinary)	Cumin	Your toothpaste
17848	25035	female	45	Israel	Not tested										X	Maple syrup	96	96	Peanut butter	97	97	Vinegar (balsamic)	92	97	Soy sauce	93	97	Your toothpaste	96	91	52	1	No	Maple syrup	Peanut butter	Vinegar (balsamic)	Soy sauce	Your toothpaste
17849	28295	female	75	Canada	Not tested										X	Vanilla extract	88	63	Peanut butter	64	59	Mustard (Dijon)	88	60	Coffee (ground)	93	65	Your toothpaste	94	69	50	1	Yes	Vanilla extract	Peanut butter	Mustard (Dijon)	Coffee (ground)	Your toothpaste
17850	29684	male	45	Argentina	Not tested						X					Vanilla extract	40	42	Oregano	59	65	Vinegar (apple)	40	40	Coffee (ground)	84	52	Your toothpaste	48	41	50	1	Yes	Vanilla extract	Oregano	Vinegar (apple)	Coffee (ground)	Your toothpaste
17854	29688	female	35	Argentina	Not tested						X					Honey	5	96	Olive oil	53	52	Vinegar (white)	30	98	Soy sauce	23	95	Your toothpaste	99	100	57	1	Yes	Honey	Olive oil	Vinegar (white)	Soy sauce	Your toothpaste
17856	29670	female	55	Sweden	Not tested		X						X	X		Vanilla extract	77	26	Peanut butter	62	23	Mustard (Dijon)	49	14	Garlic (freshly chopped)	49	14	Your toothpaste	80	29	NaN	1	Yes	Vanilla extract	Peanut butter	Mustard (Dijon)	Garlic (freshly chopped)	Your toothpaste
17858	29691	male	45	Argentina	Not tested										X	Vanilla extract	100	42	Olive oil	99	68	Vinegar (apple)	41	67	Garlic (freshly chopped)	74	76	Your toothpaste	92	71	86	1	No	Vanilla extract	Olive oil	Vinegar (apple)	Garlic (freshly chopped)	Your toothpaste
17861	29696	male	65	Argentina	Not tested										X	Vanilla extract	81	62	Oregano	93	69	Vodka	59	55	Coffee (instant)	71	66	Your perfume	96	95	65	1	Yes	Vanilla extract	Oregano	Vodka	Coffee (instant)	Your perfume
17863	28897	female	60	United States of America (USA)	Not tested										X	Vanilla extract	68	64	Ketchup	42	53	Mustard (Dijon)	46	69	Soy sauce	26	74	Your toothpaste	49	64	48	1	Yes	Vanilla extract	Ketchup	Mustard (Dijon)	Soy sauce	Your toothpaste
17864	23660	female	65	Sweden	Not tested										X	Vanilla extract	59	43	Basil	77	79	Vinegar (white)	25	86	Garlic (freshly chopped)	70	60	Your toothpaste	92	71	52	1	Yes	Vanilla extract	Basil	Vinegar (white)	Garlic (freshly chopped)	Your toothpaste
17865	29698	male	20	Sweden	Not tested				X				X	X		Honey	1	1	Oregano	1	1	Onion (freshly chopped)	1	1	Coffee (instant)	1	1	Your toothpaste	1	1	1	1	No	Honey	Oregano	Onion (freshly chopped)	Coffee (instant)	Your toothpaste
17866	25497	male	50	Israel	Not tested											Vanilla extract	79	80	Peanut butter	78	78	Black pepper (ground)	73	80	Coffee (instant)	30	80	Your hand cream	77	29	49	1	No	Vanilla extract	Peanut butter	Black pepper (ground)	Coffee (instant)	Your hand cream
17867	29699	female	40	India	Not tested	X	X						X	X		Vanilla extract	46	46	Olive oil	11	10	Vinegar (apple)	30	32	Cumin	43	47	Your toothpaste	36	41	18	1	No	Vanilla extract	Olive oil	Vinegar (apple)	Cumin	Your toothpaste
17868	23364	female	60	Sweden	Not tested										X	Honey	100	100	Olive oil	100	100	Vinegar (white)	100	100	Garlic (freshly chopped)	100	100	Your toothpaste	100	100	50	1	Yes	Honey	Olive oil	Vinegar (white)	Garlic (freshly chopped)	Your toothpaste
17871	29702	male	35	Israel	Not tested	X	X		X	X		X	X			Strawberry jam	48	5	Ketchup	51	2	Vinegar (white)	50	5	Soy sauce	50	2	Your toothpaste	50	2	2	1	No	Strawberry jam	Ketchup	Vinegar (white)	Soy sauce	Your toothpaste
17872	29703	female	20	United States of America (USA)	Not tested								X	X		Honey	50	1	Coconut oil	50	2	Vinegar (apple)	50	2	Coffee (ground)	50	4	Your toothpaste	50	1	2	1	No	Honey	Coconut oil	Vinegar (apple)	Coffee (ground)	Your toothpaste
17873	29145	male	40	Sweden	Not tested								X	X		Cinnamon	50	9	Ketchup	50	6	Black pepper (ground)	50	8	Coffee (ground)	50	7	Your toothpaste	50	6	6	1	Yes	Cinnamon	Ketchup	Black pepper (ground)	Coffee (ground)	Your toothpaste
17874	27124	female	55	Sweden											X	Vanilla extract	97	100	Peanut butter	99	100	Black pepper (ground)	98	98	Coffee (instant)	98	99	Your toothpaste	99	99	50	1	Yes	Vanilla extract	Peanut butter	Black pepper (ground)	Coffee (instant)	Your toothpaste
17876	29705	male	25	France	Not tested				X				X			Honey	70	38	Olive oil	21	20	Black pepper (ground)	100	84	Soy sauce	84	82	Your toothpaste	24	38	37	1	No	Honey	Olive oil	Black pepper (ground)	Soy sauce	Your toothpaste
17877	29706	male	60	Israel	Not tested										X	Nutella	74	88	Peanut butter	33	100	Mustard (Dijon)	17	1	Coffee (instant)	89	96	Your toothpaste	61	84	71	1	Yes	Nutella	Peanut butter	Mustard (Dijon)	Coffee (instant)	Your toothpaste
17879	29708	female	35	Czechia	Not tested										X	Honey	69	69	Coconut oil	52	42	Black pepper (ground)	99	68	Cumin	100	69	Your hand cream	50	99	50	1	Yes	Honey	Coconut oil	Black pepper (ground)	Cumin	Your hand cream
17880	29340	male	25	Spain									X			Vanilla extract	50	11	Olive oil	50	11	Vinegar (white)	50	31	Coffee (ground)	50	37	Your toothpaste	53	36	16	1	Yes	Vanilla extract	Olive oil	Vinegar (white)	Coffee (ground)	Your toothpaste
17881	29710	female	55	United States of America (USA)	Not tested										X	Vanilla extract	98	98	Peanut butter	97	97	Mustard (Dijon)	98	98	Garlic (freshly chopped)	99	97	Your toothpaste	98	98	98	1	Yes	Vanilla extract	Peanut butter	Mustard (Dijon)	Garlic (freshly chopped)	Your toothpaste
17882	23359	female	60	Sweden	Not tested										X	Honey	78	60	Olive oil	55	56	Onion (freshly chopped)	82	66	Garlic (freshly chopped)	93	79	Your toothpaste	77	55	50	1	Yes	Honey	Olive oil	Onion (freshly chopped)	Garlic (freshly chopped)	Your toothpaste
17883	28537	female	65	United States of America (USA)											X	Cinnamon	100	100	Coconut oil	100	99	Black pepper (ground)	96	100	Coffee (ground)	100	94	Your toothpaste	100	98	95	1	Yes	Cinnamon	Coconut oil	Black pepper (ground)	Coffee (ground)	Your toothpaste
17885	29712	male	45	India	Not tested										X	Vanilla extract	99	73	Oregano	34	99	Vinegar (white)	2	98	Garlic (freshly chopped)	36	83	Your toothpaste	79	76	60	1	No	Vanilla extract	Oregano	Vinegar (white)	Garlic (freshly chopped)	Your toothpaste
17886	29713	female	25	Sweden	Not tested			X	X				X	X		Lemonade (not fresh)	51	1	Oregano	53	4	Mint (Gum)	50	11	Tea (black)	50	2	Your toothpaste	50	9	1	1	No	Lemonade (not fresh)	Oregano	Mint (Gum)	Tea (black)	Your toothpaste
17887	29714	female	35	United States of America (USA)										X		Vanilla extract	5	5	Peanut butter	22	22	Mustard (Dijon)	40	9	Garlic (freshly chopped)	42	8	Your toothpaste	50	1	38	1	No	Vanilla extract	Peanut butter	Mustard (Dijon)	Garlic (freshly chopped)	Your toothpaste
17889	29485	female	55	Belize	Not tested										X	Vanilla extract	100	100	Peanut butter	100	100	Vinegar (white)	56	100	Coffee (ground)	100	100	Your toothpaste	100	100	100	1	Yes	Vanilla extract	Peanut butter	Vinegar (white)	Coffee (ground)	Your toothpaste
17890	27420	female	75	Israel	Not tested											Vanilla extract	71	50	Olive oil	31	55	Vinegar (white)	34	61	Cumin	78	77	Your body lotion	88	58	54	1	Yes	Vanilla extract	Olive oil	Vinegar (white)	Cumin	Your body lotion
17891	29716	male	55	Argentina	Not tested				X							Vanilla extract	80	64	Basil	78	79	Vinegar (apple)	65	80	Garlic (freshly chopped)	81	85	Your Shampoo	77	34	75	1	No	Vanilla extract	Basil	Vinegar (apple)	Garlic (freshly chopped)	Your Shampoo
17892	29717	male	25	Sweden	Not tested		X	X				X	X			Vanilla extract	52	5	Peanut butter	50	2	Mustard (Dijon)	50	5	Soy sauce	50	9	Your toothpaste	50	2	11	1	Yes	Vanilla extract	Peanut butter	Mustard (Dijon)	Soy sauce	Your toothpaste
17893	29718	female	30	Sweden									X			Vanilla extract	48	3	Ketchup	51	2	Vinegar (white)	50	1	Boiled egg	50	3	Your hand soap	50	3	2	1	No	Vanilla extract	Ketchup	Vinegar (white)	Boiled egg	Your hand soap
17894	29719	male	20	Sweden	Not tested								X	X		Honey	8	7	Ketchup	6	5	Black pepper (ground)	6	3	Garlic (freshly chopped)	4	5	Your toothpaste	4	2	5	1	No	Honey	Ketchup	Black pepper (ground)	Garlic (freshly chopped)	Your toothpaste
17895	29720	female	35	United States of America (USA)	Not tested							X				Vanilla extract	88	89	Peanut butter	80	75	Mustard (Dijon)	55	67	Cumin	60	84	Your toothpaste	60	64	52	1	No	Vanilla extract	Peanut butter	Mustard (Dijon)	Cumin	Your toothpaste
17898	29475	female	25	Sweden	Not tested		X		X	X	X		X	X		Vanilla extract	1	1	Peanut butter	1	1	Vinegar (balsamic)	1	1	Soy sauce	1	1	Your toothpaste	1	1	1	1	No	Vanilla extract	Peanut butter	Vinegar (balsamic)	Soy sauce	Your toothpaste
17900	27538	female	50	Sweden												Vanilla extract	50	2	Peanut butter	50	6	Vinegar (white)	50	3	Coffee (ground)	50	4	Your toothpaste	60	11	4	1	Yes	Vanilla extract	Peanut butter	Vinegar (white)	Coffee (ground)	Your toothpaste
17901	29724	female	35	Bolivia	Not tested										X	Honey	94	76	Oregano	81	73	Mustard (Dijon)	52	81	Garlic (freshly chopped)	80	73	Your toothpaste	85	88	91	1	Yes	Honey	Oregano	Mustard (Dijon)	Garlic (freshly chopped)	Your toothpaste
17902	28249	female	65	United States of America (USA)	Not tested				X				X	X		Vanilla extract	81	52	Peanut butter	20	41	Vinegar (white)	25	11	Coffee (instant)	21	37	Your toothpaste	38	45	50	1	Yes	Vanilla extract	Peanut butter	Vinegar (white)	Coffee (instant)	Your toothpaste
17906	29727	female	50	United States of America (USA)	Not tested										X	Honey	89	76	Peanut butter	88	93	Mustard (Dijon)	91	37	Garlic (freshly chopped)	86	96	Your toothpaste	91	49	49	1	No	Honey	Peanut butter	Mustard (Dijon)	Garlic (freshly chopped)	Your toothpaste
17909	29729	male	40	Mexico	Not tested		X	X	X			X				Vanilla extract	99	78	Cardamom	84	63	Vinegar (apple)	72	87	Garlic (freshly chopped)	80	81	Your toothpaste	59	75	50	1	Yes	Vanilla extract	Cardamom	Vinegar (apple)	Garlic (freshly chopped)	Your toothpaste
17910	29728	female	30	Argentina	Not tested										X	Strawberry jam	98	72	Olive oil	97	60	Mustard (ordinary)	100	87	Coffee (instant)	100	62	Your perfume	97	93	97	1	No	Strawberry jam	Olive oil	Mustard (ordinary)	Coffee (instant)	Your perfume
17912	28518	male	75	United States of America (USA)	Not tested										X	Vanilla extract	90	83	Oregano	44	91	Vinegar (white)	59	86	Soy sauce	72	84	Your toothpaste	77	80	78	1	No	Vanilla extract	Oregano	Vinegar (white)	Soy sauce	Your toothpaste
17913	29733	female	55	Argentina	Not tested										X	Honey	73	48	Nutmeg	77	69	Mustard (Dijon)	30	31	Soy sauce	65	63	Your toothpaste	84	84	79	1	Yes	Honey	Nutmeg	Mustard (Dijon)	Soy sauce	Your toothpaste
17914	29731	male	40	Argentina	Not tested										X	Vanilla extract	74	44	Olive oil	54	9	Vinegar (white)	41	28	Garlic (freshly chopped)	68	33	Your perfume	67	27	50	1	No	Vanilla extract	Olive oil	Vinegar (white)	Garlic (freshly chopped)	Your perfume
17917	29735	male	75	Sweden	Not tested						X		X			Honey	50	36	Olive oil	42	31	Mustard (Dijon)	50	54	Canned tuna	59	44	Your toothpaste	60	38	30	1	Yes	Honey	Olive oil	Mustard (Dijon)	Canned tuna	Your toothpaste
17918	28535	female	70	United States of America (USA)	Not tested										X	Vanilla extract	100	93	Oregano	93	96	Vinegar (white)	94	99	Soy sauce	93	100	Your toothpaste	96	50	50	1	No	Vanilla extract	Oregano	Vinegar (white)	Soy sauce	Your toothpaste
17921	29739	male	60	Argentina	Not tested										X	Vanilla extract	81	50	Basil	82	62	Mustard (Dijon)	64	40	Garlic (freshly chopped)	42	68	Your toothpaste	58	50	65	1	No	Vanilla extract	Basil	Mustard (Dijon)	Garlic (freshly chopped)	Your toothpaste
17922	29740	male	60	Argentina	Not tested										X	Vanilla extract	70	70	Olive oil	70	45	Vinegar (white)	37	78	Coffee (ground)	80	59	Your toothpaste	50	50	78	1	Yes	Vanilla extract	Olive oil	Vinegar (white)	Coffee (ground)	Your toothpaste
17923	28496	female	50	Sweden	Not tested											Cinnamon	18	13	Olive oil	29	26	Mustard (Dijon)	33	31	Coffee (ground)	23	15	Your perfume	51	13	23	1	No	Cinnamon	Olive oil	Mustard (Dijon)	Coffee (ground)	Your perfume
17925	28991	female	25	Sweden	Not tested								X	X		Cinnamon	50	20	Oregano	50	20	Black pepper (ground)	50	9	Soy sauce	10	31	Your hand soap	50	21	63	1	No	Cinnamon	Oregano	Black pepper (ground)	Soy sauce	Your hand soap
17928	29744	male	40	Argentina	Not tested										X	Orange juice (not fresh)	74	46	Oregano	68	62	Vinegar (white)	39	35	Coffee (instant)	64	39	Your perfume	94	42	31	1	No	Orange juice (not fresh)	Oregano	Vinegar (white)	Coffee (instant)	Your perfume
17929	29743	male	35	Hungary											X	Honey	50	50	Olive oil	50	71	Mustard (Dijon)	50	59	Coffee (ground)	50	67	Your toothpaste	50	84	64	1	No	Honey	Olive oil	Mustard (Dijon)	Coffee (ground)	Your toothpaste
17932	29361	female	45	United States of America (USA)	Not tested							X	X	X		Vanilla extract	44	22	Peanut butter	60	31	Mustard (Dijon)	13	24	Coffee (ground)	64	22	Your toothpaste	53	18	51	1	Yes	Vanilla extract	Peanut butter	Mustard (Dijon)	Coffee (ground)	Your toothpaste
17934	29747	female	50	Argentina	Not tested										X	Vanilla extract	96	52	Oregano	65	54	Mustard (ordinary)	29	79	Coffee (ground)	77	81	Your laundry detergent	62	92	53	1	No	Vanilla extract	Oregano	Mustard (ordinary)	Coffee (ground)	Your laundry detergent
17935	23685	male	60	Israel	Not tested		X				X	X				Honey	58	39	Olive oil	66	54	Black pepper (ground)	41	44	Cumin	28	62	Your toothpaste	80	61	50	1	Yes	Honey	Olive oil	Black pepper (ground)	Cumin	Your toothpaste
17936	29743	male	35	Hungary											X	Honey	51	59	Olive oil	43	74	Mustard (Dijon)	42	74	Coffee (ground)	26	70	Your toothpaste	64	76	74	1	No	Honey	Olive oil	Mustard (Dijon)	Coffee (ground)	Your toothpaste
17937	29749	female	60	Sweden	Not tested						X	X				Vanilla extract	98	49	Basil	100	75	Vinegar (white)	18	86	Garlic (freshly chopped)	81	81	Your toothpaste	83	52	94	1	Yes	Vanilla extract	Basil	Vinegar (white)	Garlic (freshly chopped)	Your toothpaste
17938	29750	male	35	Hungary											X	Honey	57	57	Olive oil	41	79	Mustard (Dijon)	44	68	Coffee (ground)	36	74	Your toothpaste	66	76	76	1	No	Honey	Olive oil	Mustard (Dijon)	Coffee (ground)	Your toothpaste
17940	29751	male	40	Ukraine	Not tested		X									Honey	100	96	Bay leaves	99	99	Onion (freshly chopped)	80	84	Garlic (freshly chopped)	63	60	Your toothpaste	98	98	83	1	Yes	Honey	Bay leaves	Onion (freshly chopped)	Garlic (freshly chopped)	Your toothpaste
17943	29754	female	35	United Kingdom (UK)	Not tested		X		X							Honey	72	50	Coconut oil	50	14	Onion (freshly chopped)	21	73	Garlic (freshly chopped)	24	65	Your hand soap	78	76	50	1	Yes	Honey	Coconut oil	Onion (freshly chopped)	Garlic (freshly chopped)	Your hand soap
17944	29755	female	25	Sweden	Not tested		X	X					X	X		Strawberry jam	15	12	Olive oil	1	1	Black pepper (ground)	1	1	Coffee (ground)	58	13	Your toothpaste	55	12	15	1	Yes	Strawberry jam	Olive oil	Black pepper (ground)	Coffee (ground)	Your toothpaste
17945	29756	female	35	Argentina	Not tested										X	Vanilla extract	83	84	Olive oil	65	34	Vinegar (white)	44	81	Coffee (ground)	89	74	Your toothpaste	78	71	84	1	No	Vanilla extract	Olive oil	Vinegar (white)	Coffee (ground)	Your toothpaste
17946	29757	female	30	Sweden	Not tested		X		X		X		X	X		Vanilla extract	34	1	Oregano	43	1	Vinegar (balsamic)	38	2	Soy sauce	50	4	Your hand cream	50	4	2	1	Yes	Vanilla extract	Oregano	Vinegar (balsamic)	Soy sauce	Your hand cream
17947	28368	male	35	Sweden	Not tested						X		X	X		Vanilla extract	50	8	Peanut butter	50	9	Mustard (Dijon)	50	9	Garlic (freshly chopped)	50	10	Your toothpaste	50	9	49	1	No	Vanilla extract	Peanut butter	Mustard (Dijon)	Garlic (freshly chopped)	Your toothpaste
17950	29760	female	25	Argentina			X									Vanilla extract	95	50	Basil	96	99	Vinegar (white)	3	4	Garlic (freshly chopped)	50	96	Your toothpaste	96	50	97	1	No	Vanilla extract	Basil	Vinegar (white)	Garlic (freshly chopped)	Your toothpaste
17951	29432	male	45	United States of America (USA)												Cinnamon	70	72	Peanut butter	70	70	Vinegar (balsamic)	24	75	Garlic (freshly chopped)	22	74	Your toothpaste	74	74	50	1	No	Cinnamon	Peanut butter	Vinegar (balsamic)	Garlic (freshly chopped)	Your toothpaste
17952	29687	female	55	Canada	Not tested			X			X					Vanilla extract	88	97	Peanut butter	97	99	Mustard (Dijon)	33	98	Garlic (freshly chopped)	82	91	Your toothpaste	93	95	50	1	Yes	Vanilla extract	Peanut butter	Mustard (Dijon)	Garlic (freshly chopped)	Your toothpaste
17954	28993	female	30	Sweden	Not tested		X	X		X	X		X	X		Honey	50	1	Olive oil	50	1	Mint (Gum)	50	1	Coffee (instant)	50	1	Your toothpaste	50	1	1	1	No	Honey	Olive oil	Mint (Gum)	Coffee (instant)	Your toothpaste
17955	29761	female	35	Sweden	Not tested		X	X	X			X				Honey	99	99	Thyme	73	100	Black pepper (ground)	27	93	Garlic (freshly chopped)	34	96	Your Shampoo	23	95	97	1	Yes	Honey	Thyme	Black pepper (ground)	Garlic (freshly chopped)	Your Shampoo
17956	28384	female	45	Sweden			X		X	X	X		X	X		Vanilla extract	1	2	Cardamom	2	2	Vodka	3	2	Soy sauce	1	1	Your hand sanitizer	1	1	50	1	Yes	Vanilla extract	Cardamom	Vodka	Soy sauce	Your hand sanitizer
17959	26332	male	70	United States of America (USA)	Not tested										X	Vanilla extract	96	81	Peanut butter	76	85	Vinegar (white)	81	93	Coffee (ground)	75	87	Your toothpaste	73	70	91	1	No	Vanilla extract	Peanut butter	Vinegar (white)	Coffee (ground)	Your toothpaste
17961	29764	male	40	Argentina			X									Vanilla extract	65	58	Nutmeg	50	77	Vinegar (white)	53	46	Cumin	50	70	Your toothpaste	50	50	54	1	No	Vanilla extract	Nutmeg	Vinegar (white)	Cumin	Your toothpaste
17962	29765	male	40	Sweden	Not tested		X						X	X		Vanilla extract	49	2	Peanut butter	50	1	Mustard (Dijon)	50	13	Garlic (freshly chopped)	50	4	Your toothpaste	50	11	10	1	Yes	Vanilla extract	Peanut butter	Mustard (Dijon)	Garlic (freshly chopped)	Your toothpaste
17963	29767	male	25	Sweden	Not tested		X			X			X			Nutella	4	3	Olive oil	5	2	Mustard (Dijon)	4	4	Garlic (freshly chopped)	2	4	Your toothpaste	6	4	2	1	No	Nutella	Olive oil	Mustard (Dijon)	Garlic (freshly chopped)	Your toothpaste
17964	29768	male	25	Sweden	Not tested								X			Vanilla extract	54	54	Parsley	60	53	Mustard (Dijon)	64	62	Coffee (ground)	79	78	Your hand sanitizer	50	53	50	1	No	Vanilla extract	Parsley	Mustard (Dijon)	Coffee (ground)	Your hand sanitizer
17968	27576	male	75	Israel	Not tested										X	Vanilla extract	98	98	Peanut butter	95	96	Vinegar (white)	88	93	Garlic (freshly chopped)	42	94	Your toothpaste	93	92	52	1	No	Vanilla extract	Peanut butter	Vinegar (white)	Garlic (freshly chopped)	Your toothpaste
17970	29771	male	55	Russia	Not tested										X	Vanilla extract	75	75	Olive oil	50	33	Mustard (Dijon)	50	60	Garlic (freshly chopped)	50	76	Your hand soap	76	76	50	1	No	Vanilla extract	Olive oil	Mustard (Dijon)	Garlic (freshly chopped)	Your hand soap
17971	29773	male	65	Israel	Not tested											Orange juice (not fresh)	91	50	Oregano	83	58	Mustard (Dijon)	78	67	Coffee (instant)	88	88	Your toothpaste	50	50	50	1	No	Orange juice (not fresh)	Oregano	Mustard (Dijon)	Coffee (instant)	Your toothpaste
17972	29772	male	45	Argentina	Not tested										X	Vanilla extract	83	50	Oregano	50	28	Black pepper (ground)	50	16	Coffee (instant)	75	79	Your hand soap	64	50	40	1	No	Vanilla extract	Oregano	Black pepper (ground)	Coffee (instant)	Your hand soap
17973	23560	female	55	Sweden	Not tested										X	Honey	54	54	Olive oil	57	53	Vinegar (white)	42	53	Cumin	53	50	Your toothpaste	58	58	50	1	Yes	Honey	Olive oil	Vinegar (white)	Cumin	Your toothpaste
17974	29774	male	45	Sweden	Not tested								X	X		Strawberry jam	4	6	Peanut butter	16	17	Mustard (ordinary)	2	1	Coffee (ground)	3	3	Your toothpaste	6	3	6	1	Yes	Strawberry jam	Peanut butter	Mustard (ordinary)	Coffee (ground)	Your toothpaste
17975	29775	male	45	Argentina											X	Vanilla extract	96	91	Nutmeg	97	94	Vinegar (white)	98	99	Tea (black)	94	91	Your toothpaste	99	82	94	1	Yes	Vanilla extract	Nutmeg	Vinegar (white)	Tea (black)	Your toothpaste
17978	29778	male	70	Jordan											X	Honey	69	55	Olive oil	48	38	Mustard (Dijon)	54	52	Garlic (freshly chopped)	57	67	Your toothpaste	55	63	53	1	Yes	Honey	Olive oil	Mustard (Dijon)	Garlic (freshly chopped)	Your toothpaste
17979	29574	female	70	United States of America (USA)	Not tested										X	Vanilla extract	100	84	Oregano	90	89	Mustard (Dijon)	31	99	Garlic (freshly chopped)	98	68	Your toothpaste	61	36	61	1	Yes	Vanilla extract	Oregano	Mustard (Dijon)	Garlic (freshly chopped)	Your toothpaste
17980	27864	female	40	Sweden	Not tested				X		X		X			Vanilla extract	59	5	Basil	50	5	Mustard (Dijon)	50	2	Soy sauce	51	4	Your toothpaste	50	4	50	1	No	Vanilla extract	Basil	Mustard (Dijon)	Soy sauce	Your toothpaste
17981	29242	female	45	India	Not tested										X	Honey	60	60	Olive oil	50	63	Black pepper (ground)	34	59	Coffee (instant)	59	61	Your perfume	76	67	50	1	Yes	Honey	Olive oil	Black pepper (ground)	Coffee (instant)	Your perfume
17982	29779	female	60	Sweden	Not tested										X	Cinnamon	69	71	Olive oil	37	50	Mustard (Dijon)	37	73	Coffee (ground)	88	67	Your Shampoo	59	43	41	1	No	Cinnamon	Olive oil	Mustard (Dijon)	Coffee (ground)	Your Shampoo
17986	29782	male	35	Israel	Not tested										X	Vanilla extract	85	85	Ketchup	57	68	Vinegar (white)	39	70	Cumin	60	81	Your toothpaste	53	90	50	1	No	Vanilla extract	Ketchup	Vinegar (white)	Cumin	Your toothpaste
17987	27127	female	65	Sweden	Not tested				X	X					X	Vanilla extract	41	34	Olive oil	100	100	Vinegar (white)	100	100	Coffee (ground)	100	100	Your toothpaste	100	100	99	1	Yes	Vanilla extract	Olive oil	Vinegar (white)	Coffee (ground)	Your toothpaste
17988	29783	female	55	Israel												Vanilla extract	73	50	Basil	63	70	Vinegar (white)	59	74	Garlic (freshly chopped)	65	74	Your perfume	68	77	60	1	No	Vanilla extract	Basil	Vinegar (white)	Garlic (freshly chopped)	Your perfume
17989	29784	male	60	Argentina	Not tested										X	Cinnamon	97	97	Basil	99	98	Mint (fresh)	97	96	Garlic (freshly chopped)	97	98	Your toothpaste	97	96	NaN	1	No	Cinnamon	Basil	Mint (fresh)	Garlic (freshly chopped)	Your toothpaste
17992	29787	male	25	Israel	Not tested										X	Orange juice (not fresh)	66	97	Olive oil	61	99	Vinegar (white)	46	92	Coffee (instant)	57	88	Your Shampoo	95	95	54	1	Yes	Orange juice (not fresh)	Olive oil	Vinegar (white)	Coffee (instant)	Your Shampoo
17994	29790	male	NaN	United States of America (USA)	Not tested				X							Vanilla extract	38	95	Olive oil	58	38	Mint (fresh)	85	13	Soy sauce	1	100	Your toothpaste	83	31	50	1	No	Vanilla extract	Olive oil	Mint (fresh)	Soy sauce	Your toothpaste
17995	29789	female	50	Argentina	Not tested										X	Vanilla extract	82	70	Oregano	55	50	Vinegar (white)	16	97	Tea (earl gray)	85	10	Your perfume	93	90	71	1	Yes	Vanilla extract	Oregano	Vinegar (white)	Tea (earl gray)	Your perfume
17998	29794	female	50	Argentina	Not tested		X		X		X					Vanilla extract	82	81	Oregano	67	74	Vinegar (apple)	32	84	Coffee (instant)	15	70	Your toothpaste	33	92	87	1	Yes	Vanilla extract	Oregano	Vinegar (apple)	Coffee (instant)	Your toothpaste
17999	26021	female	35	Israel												Vanilla extract	79	74	Olive oil	61	60	Black pepper (ground)	59	84	Cumin	46	88	Your Shampoo	85	56	53	1	Yes	Vanilla extract	Olive oil	Black pepper (ground)	Cumin	Your Shampoo
18000	29795	male	45	Indonesia	Not tested										X	Vanilla extract	92	55	Peanut butter	91	53	Vinegar (white)	28	92	Garlic (freshly chopped)	95	94	Your toothpaste	95	26	52	1	No	Vanilla extract	Peanut butter	Vinegar (white)	Garlic (freshly chopped)	Your toothpaste
18002	29797	male	45	Israel	Not tested										X	Cinnamon	95	89	Olive oil	78	78	Mustard (Dijon)	44	82	Soy sauce	99	69	Your toothpaste	95	61	65	1	Yes	Cinnamon	Olive oil	Mustard (Dijon)	Soy sauce	Your toothpaste
18003	29297	female	70	Israel	Not tested		X									Vanilla extract	99	76	Olive oil	39	39	Vinegar (white)	100	100	Coffee (instant)	78	84	Your toothpaste	99	49	50	1	Yes	Vanilla extract	Olive oil	Vinegar (white)	Coffee (instant)	Your toothpaste
18004	27922	male	30	Sweden	Not tested								X	X		Vanilla extract	50	15	Olive oil	50	7	Mustard (Dijon)	50	39	Coffee (ground)	50	30	Your hand soap	50	34	71	1	Yes	Vanilla extract	Olive oil	Mustard (Dijon)	Coffee (ground)	Your hand soap
18005	29798	male	55	United States of America (USA)	Not tested	X	X		X				X			Strawberry jam	53	51	Peanut butter	49	49	Vinegar (white)	47	4	Soy sauce	33	68	Your toothpaste	42	66	35	1	No	Strawberry jam	Peanut butter	Vinegar (white)	Soy sauce	Your toothpaste
18006	22507	female	35	Canada	Not tested						X					Vanilla extract	59	84	Peanut butter	84	68	Vinegar (white)	51	73	Garlic (freshly chopped)	80	70	Your toothpaste	80	71	57	1	Yes	Vanilla extract	Peanut butter	Vinegar (white)	Garlic (freshly chopped)	Your toothpaste
18007	28371	female	55	Sweden	Not tested	X	X		X	X			X			Honey	9	16	Basil	14	12	Mustard (Dijon)	22	19	Garlic (freshly chopped)	17	21	Your toothpaste	17	17	58	1	No	Honey	Basil	Mustard (Dijon)	Garlic (freshly chopped)	Your toothpaste
18008	29799	male	35	Sweden	Not tested										X	Honey	82	93	Olive oil	58	83	Black pepper (ground)	95	82	Garlic (freshly chopped)	65	72	Your toothpaste	67	90	90	1	No	Honey	Olive oil	Black pepper (ground)	Garlic (freshly chopped)	Your toothpaste
18009	29800	female	30	Sweden	Not tested								X	X		Strawberry jam	2	1	Cardamom	1	2	Sesame oil	2	1	Coffee (ground)	2	3	Your hand soap	1	1	2	1	Yes	Strawberry jam	Cardamom	Sesame oil	Coffee (ground)	Your hand soap
18010	23135	male	45	Sweden	Not tested										X	Cinnamon	84	64	Oregano	69	80	Vinegar (white)	64	91	Soy sauce	54	77	Your toothpaste	75	75	68	1	Yes	Cinnamon	Oregano	Vinegar (white)	Soy sauce	Your toothpaste
18011	29801	male	30	Pakistan	Not tested										X	Honey	80	62	Ketchup	63	67	Onion (freshly chopped)	50	65	Garlic (freshly chopped)	51	69	Your Shampoo	72	58	56	1	No	Honey	Ketchup	Onion (freshly chopped)	Garlic (freshly chopped)	Your Shampoo
18012	29086	female	65	United States of America (USA)	Not tested										X	Vanilla extract	67	87	Coconut oil	54	10	Vinegar (white)	30	76	Boiled egg	45	62	Your toothpaste	86	73	60	1	Yes	Vanilla extract	Coconut oil	Vinegar (white)	Boiled egg	Your toothpaste
18013	29802	male	70	Israel	Not tested							X				Vanilla extract	94	65	Peanut butter	70	74	Mustard (Dijon)	50	36	Garlic (freshly chopped)	69	36	Your toothpaste	62	65	50	1	No	Vanilla extract	Peanut butter	Mustard (Dijon)	Garlic (freshly chopped)	Your toothpaste
18014	29802	male	70	Israel	Not tested										X	Vanilla extract	81	81	Peanut butter	68	89	Mustard (Dijon)	49	48	Garlic (freshly chopped)	52	68	Your toothpaste	38	62	49	1	No	Vanilla extract	Peanut butter	Mustard (Dijon)	Garlic (freshly chopped)	Your toothpaste
18015	29803	female	30	United States of America (USA)							X		X			Vanilla extract	80	6	Peanut butter	81	16	Vinegar (white)	50	1	Coffee (ground)	50	7	Your hand sanitizer	33	20	13	1	Yes	Vanilla extract	Peanut butter	Vinegar (white)	Coffee (ground)	Your hand sanitizer
18016	29011	male	45	Hungary	Not tested		X					X				Orange juice (not fresh)	65	56	Olive oil	59	47	Black pepper (ground)	40	37	Garlic (freshly chopped)	32	67	Your toothpaste	85	70	54	1	No	Orange juice (not fresh)	Olive oil	Black pepper (ground)	Garlic (freshly chopped)	Your toothpaste
18017	29804	female	30	India	Not tested		X	X	X	X		X				Vanilla extract	50	50	Peanut butter	21	98	Horseradish (jar)	50	94	Garlic (freshly chopped)	61	64	Your toothpaste	95	67	50	1	No	Vanilla extract	Peanut butter	Horseradish (jar)	Garlic (freshly chopped)	Your toothpaste
18018	29805	male	35	Hungary	Not tested										X	Honey	87	50	Olive oil	51	32	Mustard (Dijon)	21	98	Garlic (freshly chopped)	42	73	Your toothpaste	62	81	31	1	No	Honey	Olive oil	Mustard (Dijon)	Garlic (freshly chopped)	Your toothpaste
18019	29806	male	25	Sweden	Not tested								X	X		Honey	1	1	Peanut butter	1	2	Menthol Gum	1	1	Coffee (ground)	6	6	Your toothpaste	1	1	33	1	No	Honey	Peanut butter	Menthol Gum	Coffee (ground)	Your toothpaste
18021	27131	female	60	Sweden	Not tested								X	X		Vanilla extract	67	66	Olive oil	51	72	Vinegar (white)	20	69	Soy sauce	47	62	Your toothpaste	68	63	74	1	Yes	Vanilla extract	Olive oil	Vinegar (white)	Soy sauce	Your toothpaste
18022	29127	male	40	Israel	Not tested										X	Honey	92	89	Dill	85	80	Vinegar (balsamic)	84	90	Garlic (freshly chopped)	79	76	Your laundry detergent	62	60	50	1	Yes	Honey	Dill	Vinegar (balsamic)	Garlic (freshly chopped)	Your laundry detergent
18023	24141	female	55	Israel	Not tested				X		X	X				Vanilla extract	54	62	Peanut butter	78	63	Vinegar (apple)	50	59	Cumin	50	50	Your toothpaste	50	50	54	1	Yes	Vanilla extract	Peanut butter	Vinegar (apple)	Cumin	Your toothpaste
18024	29453	male	70	Finland	Not tested										X	Cinnamon	64	31	Olive oil	65	41	Vinegar (balsamic)	70	69	Tea (black)	75	50	Your toothpaste	50	50	50	1	Yes	Cinnamon	Olive oil	Vinegar (balsamic)	Tea (black)	Your toothpaste
18030	29812	female	20	Hungary	Not tested										X	Orange juice (not fresh)	100	100	Olive oil	31	76	Mustard (Dijon)	78	84	Coffee (ground)	78	100	Your Shampoo	100	100	50	1	No	Orange juice (not fresh)	Olive oil	Mustard (Dijon)	Coffee (ground)	Your Shampoo
18031	29813	female	20	Argentina											X	Vanilla extract	95	98	Oregano	97	96	Mustard (Dijon)	6	96	Garlic (freshly chopped)	61	100	Your Shampoo	97	4	63	1	No	Vanilla extract	Oregano	Mustard (Dijon)	Garlic (freshly chopped)	Your Shampoo
18032	28382	female	45	Sweden	Not tested						X		X	X		Vanilla extract	66	14	Basil	76	17	Mustard (Dijon)	51	24	Garlic (freshly chopped)	60	27	Your toothpaste	46	18	73	1	Yes	Vanilla extract	Basil	Mustard (Dijon)	Garlic (freshly chopped)	Your toothpaste
18033	25487	female	60	Israel											X	Vanilla extract	86	86	Nutmeg	85	85	Vinegar (balsamic)	86	86	Soy sauce	61	86	Your toothpaste	87	87	50	1	No	Vanilla extract	Nutmeg	Vinegar (balsamic)	Soy sauce	Your toothpaste
18034	29814	female	35	Sweden	Not tested				X	X	X		X	X		Vanilla extract	5	3	Peanut butter	3	3	Mustard (Dijon)	3	2	Garlic (freshly chopped)	2	3	Your toothpaste	1	3	50	1	Yes	Vanilla extract	Peanut butter	Mustard (Dijon)	Garlic (freshly chopped)	Your toothpaste
18035	29815	female	35	Sweden	Not tested			X		X		X	X	X		Vanilla extract	14	8	Basil	13	12	Vinegar (white)	8	11	Garlic (freshly chopped)	6	12	Your perfume	6	11	91	1	No	Vanilla extract	Basil	Vinegar (white)	Garlic (freshly chopped)	Your perfume
18037	29813	female	20	Argentina												Vanilla extract	95	97	Oregano	24	94	Mustard (Dijon)	3	89	Garlic (freshly chopped)	31	88	Your Shampoo	92	4	96	1	No	Vanilla extract	Oregano	Mustard (Dijon)	Garlic (freshly chopped)	Your Shampoo
18038	29818	male	65	United States of America (USA)	Not tested										X	Vanilla extract	91	90	Peanut butter	70	74	Mustard (Dijon)	50	85	Garlic (freshly chopped)	73	60	Your toothpaste	84	66	50	1	No	Vanilla extract	Peanut butter	Mustard (Dijon)	Garlic (freshly chopped)	Your toothpaste
18040	29816	female	45	United States of America (USA)	Not tested			X	X	X			X			Vanilla extract	53	19	Peanut butter	21	81	Mustard (Dijon)	14	67	Coffee (ground)	82	83	Your toothpaste	10	14	15	1	Yes	Vanilla extract	Peanut butter	Mustard (Dijon)	Coffee (ground)	Your toothpaste
18041	29819	male	30	Iran	Not tested								X			Vanilla extract	50	51	Peanut butter	50	5	Mustard (Dijon)	50	2	Garlic (freshly chopped)	50	93	Your toothpaste	50	2	11	1	No	Vanilla extract	Peanut butter	Mustard (Dijon)	Garlic (freshly chopped)	Your toothpaste
18043	29821	male	55	Argentina	Not tested										X	Vanilla extract	63	55	Olive oil	64	51	Mustard (ordinary)	57	68	Tea (earl gray)	82	66	Your hand soap	67	64	49	1	Yes	Vanilla extract	Olive oil	Mustard (ordinary)	Tea (earl gray)	Your hand soap
18045	29479	male	70	Israel											X	Vanilla extract	65	39	Olive oil	62	40	Mustard (Dijon)	62	63	Garlic (freshly chopped)	59	60	Your toothpaste	69	46	60	1	Yes	Vanilla extract	Olive oil	Mustard (Dijon)	Garlic (freshly chopped)	Your toothpaste
18046	24030	male	75	Sweden	Not tested				X							Cinnamon	60	37	Thyme	63	35	Vinegar (white)	50	35	Coffee (ground)	50	39	Your toothpaste	62	50	38	1	Yes	Cinnamon	Thyme	Vinegar (white)	Coffee (ground)	Your toothpaste
18047	29823	female	25	Sweden	Not tested				X	X			X	X		Cinnamon	50	1	Ketchup	50	1	Mint (Gum)	50	1	Coffee (instant)	50	1	Your hand soap	50	1	1	1	Yes	Cinnamon	Ketchup	Mint (Gum)	Coffee (instant)	Your hand soap
18048	29824	female	30	Sweden	Not tested		X	X	X	X	X		X	X		Vanilla extract	2	4	Olive oil	4	4	Mustard (Dijon)	25	19	Coffee (ground)	12	9	Your toothpaste	6	3	6	1	No	Vanilla extract	Olive oil	Mustard (Dijon)	Coffee (ground)	Your toothpaste
18049	29825	male	35	Sweden	Not tested	X		X	X	X	X	X	X	X		Strawberry jam	7	7	Ketchup	10	19	Mustard (Dijon)	3	1	Coffee (ground)	4	7	Your toothpaste	6	5	5	1	Yes	Strawberry jam	Ketchup	Mustard (Dijon)	Coffee (ground)	Your toothpaste
18051	28612	female	45	Sweden	Not tested						X		X	X		Vanilla extract	60	8	Olive oil	50	7	Mustard (Dijon)	36	18	Garlic (freshly chopped)	50	9	Your toothpaste	65	15	8	1	Yes	Vanilla extract	Olive oil	Mustard (Dijon)	Garlic (freshly chopped)	Your toothpaste
18052	29826	female	70	Argentina	Not tested										X	Vanilla extract	97	61	Olive oil	50	50	Vinegar (apple)	50	50	Coffee (ground)	68	72	Your perfume	77	73	81	1	Yes	Vanilla extract	Olive oil	Vinegar (apple)	Coffee (ground)	Your perfume
18053	29827	female	30	Israel	Not tested										X	Vanilla extract	98	96	Olive oil	97	100	Black pepper (ground)	96	97	Garlic (freshly chopped)	97	97	Your laundry detergent	98	99	97	1	Yes	Vanilla extract	Olive oil	Black pepper (ground)	Garlic (freshly chopped)	Your laundry detergent
18054	29828	female	35	United States of America (USA)	Not tested						X	X	X	X		Vanilla extract	69	50	Peanut butter	81	60	Vinegar (white)	50	50	Cumin	43	59	Your laundry detergent	56	38	29	1	No	Vanilla extract	Peanut butter	Vinegar (white)	Cumin	Your laundry detergent
18055	29829	female	60	Sweden	Tested positive								X	X		Orange juice (not fresh)	50	25	Coconut oil	69	31	Mustard (Dijon)	50	25	Garlic (freshly chopped)	50	27	Your toothpaste	50	14	12	1	Yes	Orange juice (not fresh)	Coconut oil	Mustard (Dijon)	Garlic (freshly chopped)	Your toothpaste
18056	29831	male	30	India											X	Vanilla extract	88	73	Peanut butter	76	76	Mustard (Dijon)	79	76	Garlic (freshly chopped)	71	79	Your toothpaste	79	81	82	1	No	Vanilla extract	Peanut butter	Mustard (Dijon)	Garlic (freshly chopped)	Your toothpaste
18057	29832	female	65	Argentina	Not tested										X	Vanilla extract	98	92	Olive oil	91	82	Vinegar (white)	50	64	Cumin	43	83	Your toothpaste	91	90	99	1	Yes	Vanilla extract	Olive oil	Vinegar (white)	Cumin	Your toothpaste
18058	29833	male	30	Kosovo	Not tested										X	Honey	74	79	Olive oil	58	65	Vinegar (white)	63	69	Garlic (freshly chopped)	75	84	Your toothpaste	80	86	57	1	No	Honey	Olive oil	Vinegar (white)	Garlic (freshly chopped)	Your toothpaste
18059	29834	male	75	Sweden	Not tested										X	Vanilla extract	50	50	Nutmeg	50	70	Mustard (Dijon)	46	50	Blue cheese	54	50	Your hand sanitizer	58	73	50	1	Yes	Vanilla extract	Nutmeg	Mustard (Dijon)	Blue cheese	Your hand sanitizer
18060	29835	female	35	Sweden	Not tested							X	X	X		Vanilla extract	12	12	Peanut butter	35	38	Mustard (Dijon)	50	50	Garlic (freshly chopped)	50	50	Your toothpaste	13	11	92	1	Yes	Vanilla extract	Peanut butter	Mustard (Dijon)	Garlic (freshly chopped)	Your toothpaste
18061	29836	male	65	Canada							X					Vanilla extract	90	68	Peanut butter	89	90	Vinegar (apple)	79	60	Cumin	93	83	Your toothpaste	93	85	50	1	No	Vanilla extract	Peanut butter	Vinegar (apple)	Cumin	Your toothpaste
18062	27657	male	85	Israel	Not tested										X	Honey	90	87	Peanut butter	88	85	Vinegar (white)	87	95	Garlic (freshly chopped)	90	88	Your toothpaste	93	90	50	1	Yes	Honey	Peanut butter	Vinegar (white)	Garlic (freshly chopped)	Your toothpaste
18063	29837	male	65	Canada											X	Cinnamon	97	80	Peanut butter	92	57	Mustard (Dijon)	59	81	Coffee (ground)	86	65	Your toothpaste	76	53	50	1	Yes	Cinnamon	Peanut butter	Mustard (Dijon)	Coffee (ground)	Your toothpaste
18064	22795	female	40	Israel	Not tested										X	Honey	58	58	Olive oil	65	67	Vinegar (white)	24	90	Garlic (freshly chopped)	65	73	Your toothpaste	59	70	50	1	Yes	Honey	Olive oil	Vinegar (white)	Garlic (freshly chopped)	Your toothpaste
18067	29839	female	35	Sweden	Not tested								X	X		Vanilla extract	50	2	Peanut butter	50	2	Sesame oil	50	4	Canned tuna	50	3	Your toothpaste	50	1	3	1	No	Vanilla extract	Peanut butter	Sesame oil	Canned tuna	Your toothpaste
18068	29840	male	30	India	Not tested	X			X				X	X		Nutella	50	4	Basil	50	4	Mustard (Dijon)	50	5	Garlic (freshly chopped)	50	3	Your toothpaste	50	4	3	1	No	Nutella	Basil	Mustard (Dijon)	Garlic (freshly chopped)	Your toothpaste
18069	29841	female	55	Brazil					X				X	X		Honey	51	28	Oregano	96	100	Onion (freshly chopped)	84	81	Garlic (freshly chopped)	94	99	Your perfume	49	51	50	1	Yes	Honey	Oregano	Onion (freshly chopped)	Garlic (freshly chopped)	Your perfume
18070	29842	male	75	Argentina	Not tested											Vanilla extract	99	99	Olive oil	99	100	Vinegar (white)	100	100	Tea (earl gray)	100	100	Your toothpaste	100	100	100	1	Yes	Vanilla extract	Olive oil	Vinegar (white)	Tea (earl gray)	Your toothpaste
18073	29845	male	65	United States of America (USA)	Not tested										X	Honey	99	98	Olive oil	99	99	Mustard (Dijon)	100	100	Soy sauce	100	100	Your toothpaste	100	100	50	1	Yes	Honey	Olive oil	Mustard (Dijon)	Soy sauce	Your toothpaste
18076	29847	female	30	Sweden	Not tested		X						X	X		Vanilla extract	2	2	Olive oil	4	2	Black pepper (ground)	3	1	Coffee (instant)	2	1	Your hand soap	1	1	1	1	Yes	Vanilla extract	Olive oil	Black pepper (ground)	Coffee (instant)	Your hand soap
18077	29849	male	25	Sweden	Not tested								X	X		Cinnamon	3	5	Ketchup	2	2	Onion (freshly chopped)	2	3	Tea (black)	2	3	Your Shampoo	3	2	28	1	Yes	Cinnamon	Ketchup	Onion (freshly chopped)	Tea (black)	Your Shampoo
18078	29850	female	25	Sweden	Not tested						X		X	X		Cinnamon	9	2	Basil	2	2	Mustard (ordinary)	2	3	Coffee (ground)	5	2	Your Shampoo	1	2	5	1	No	Cinnamon	Basil	Mustard (ordinary)	Coffee (ground)	Your Shampoo
18080	26148	female	65	Sweden	Not tested										X	Vanilla extract	82	100	Oregano	92	91	Wasabi	67	95	Boiled egg	79	73	Your toothpaste	80	74	57	1	Yes	Vanilla extract	Oregano	Wasabi	Boiled egg	Your toothpaste
18081	29471	female	55	Sweden	Not tested		X						X	X		Vanilla extract	50	4	Peanut butter	50	6	Onion (freshly chopped)	50	6	Garlic (freshly chopped)	50	4	Your toothpaste	50	5	50	1	Yes	Vanilla extract	Peanut butter	Onion (freshly chopped)	Garlic (freshly chopped)	Your toothpaste
18082	29852	female	45	Sweden	Not tested								X	X		Vanilla extract	4	3	Ketchup	6	5	Mustard (Dijon)	5	14	Garlic (freshly chopped)	3	5	Your toothpaste	5	1	4	1	No	Vanilla extract	Ketchup	Mustard (Dijon)	Garlic (freshly chopped)	Your toothpaste
18083	29853	male	30	Slovakia	Not tested										X	Maple syrup	61	3	Peanut butter	64	61	Vinegar (apple)	34	88	Soy sauce	43	69	Your toothpaste	50	64	50	1	No	Maple syrup	Peanut butter	Vinegar (apple)	Soy sauce	Your toothpaste
18084	29854	female	60	Argentina	Not tested										X	Vanilla extract	94	70	Bay leaves	83	40	Vinegar (white)	69	94	Coffee (ground)	97	80	Your hand cream	98	86	62	1	No	Vanilla extract	Bay leaves	Vinegar (white)	Coffee (ground)	Your hand cream
18086	26959	male	70	United States of America (USA)											X	Orange juice (not fresh)	50	50	Peanut butter	88	91	Vinegar (white)	17	98	Garlic (freshly chopped)	62	89	Your toothpaste	95	96	69	1	No	Orange juice (not fresh)	Peanut butter	Vinegar (white)	Garlic (freshly chopped)	Your toothpaste
18087	29856	male	70	Brazil											X	Vanilla extract	50	50	Olive oil	68	1	Mint (tea)	74	1	Garlic (freshly chopped)	100	14	Your perfume	100	1	58	1	No	Vanilla extract	Olive oil	Mint (tea)	Garlic (freshly chopped)	Your perfume
18089	28211	male	55	Mexico	Not tested			X				X				Honey	60	48	Coconut oil	53	50	Mustard (Dijon)	47	68	Soy sauce	57	58	Your toothpaste	52	52	46	1	Yes	Honey	Coconut oil	Mustard (Dijon)	Soy sauce	Your toothpaste
18090	29858	male	35	United States of America (USA)				X								Vanilla extract	92	50	Peanut butter	50	91	Vinegar (balsamic)	10	86	Coffee (instant)	92	85	Your laundry detergent	86	50	50	1	No	Vanilla extract	Peanut butter	Vinegar (balsamic)	Coffee (instant)	Your laundry detergent
18092	26160	male	50	Sweden	Not tested										X	Vanilla extract	59	38	Olive oil	33	73	Vinegar (white)	26	87	Coffee (ground)	66	83	Your toothpaste	60	91	76	1	Yes	Vanilla extract	Olive oil	Vinegar (white)	Coffee (ground)	Your toothpaste
18093	29131	female	25	India	Not tested								X	X		Cinnamon	2	5	Olive oil	3	4	Mint (Gum)	3	3	Soy sauce	2	1	Your hand soap	4	2	1	1	No	Cinnamon	Olive oil	Mint (Gum)	Soy sauce	Your hand soap
18094	29859	female	45	Brazil	Not tested		X					X				Vanilla extract	95	89	Oregano	86	80	Vinegar (white)	32	87	Soy sauce	50	7	Your toothpaste	67	66	51	1	Yes	Vanilla extract	Oregano	Vinegar (white)	Soy sauce	Your toothpaste
18096	29861	female	50	Spain	Not tested		X		X	X		X				Strawberry jam	100	50	Olive oil	95	45	Mustard (Dijon)	50	100	Coffee (ground)	99	100	Your toothpaste	97	38	76	1	Yes	Strawberry jam	Olive oil	Mustard (Dijon)	Coffee (ground)	Your toothpaste
18097	28503	female	25	Sweden									X	X		Honey	50	22	Olive oil	50	20	Vinegar (balsamic)	50	65	Coffee (ground)	50	75	Your toothpaste	50	83	65	1	Yes	Honey	Olive oil	Vinegar (balsamic)	Coffee (ground)	Your toothpaste
18098	29862	female	55	United States of America (USA)	Tested negative				X		X		X	X		Vanilla extract	81	25	Peanut butter	53	28	Mustard (Dijon)	27	71	Garlic (freshly chopped)	50	20	Your toothpaste	50	29	12	1	Yes	Vanilla extract	Peanut butter	Mustard (Dijon)	Garlic (freshly chopped)	Your toothpaste
18099	26326	female	55	United Kingdom (UK)	Not tested										X	Cinnamon	50	50	Cardamom	52	49	Vinegar (apple)	34	54	Cumin	31	63	Your perfume	61	64	50	1	Yes	Cinnamon	Cardamom	Vinegar (apple)	Cumin	Your perfume
18100	29863	female	65	India	Not tested						X					Vanilla extract	98	88	Peanut butter	100	100	Mustard (Dijon)	100	99	Soy sauce	100	87	Your laundry detergent	100	100	96	1	Yes	Vanilla extract	Peanut butter	Mustard (Dijon)	Soy sauce	Your laundry detergent
18103	29866	female	30	Sweden	Not tested								X	X		Vanilla extract	3	5	Coconut oil	2	2	Mustard (Dijon)	1	2	Garlic (freshly chopped)	3	3	Your toothpaste	4	5	4	1	No	Vanilla extract	Coconut oil	Mustard (Dijon)	Garlic (freshly chopped)	Your toothpaste
18104	29867	male	60	Argentina											X	Vanilla extract	100	59	Olive oil	100	63	Vinegar (white)	67	100	Tea (earl gray)	100	81	Your hand soap	100	69	97	1	Yes	Vanilla extract	Olive oil	Vinegar (white)	Tea (earl gray)	Your hand soap
18105	29863	female	65	India												Vanilla extract	74	70	Peanut butter	98	73	Mustard (Dijon)	79	63	Soy sauce	63	50	Your laundry detergent	100	75	72	1	Yes	Vanilla extract	Peanut butter	Mustard (Dijon)	Soy sauce	Your laundry detergent
18106	29868	male	40	Argentina	Not tested	X										Nutella	67	60	Peanut butter	54	54	Vinegar (white)	60	61	Garlic (freshly chopped)	54	54	Your toothpaste	50	50	54	1	Yes	Nutella	Peanut butter	Vinegar (white)	Garlic (freshly chopped)	Your toothpaste
18107	29869	female	65	United States of America (USA)	Not tested										X	Strawberry jam	98	98	Peanut butter	99	99	Mustard (ordinary)	100	99	Coffee (instant)	97	97	Your hand soap	98	99	98	1	Yes	Strawberry jam	Peanut butter	Mustard (ordinary)	Coffee (instant)	Your hand soap
18108	26191	male	60	United States of America (USA)	Not tested										X	Honey	85	85	Peanut butter	84	84	Black pepper (ground)	84	84	Coffee (ground)	84	84	Your toothpaste	85	85	50	1	Yes	Honey	Peanut butter	Black pepper (ground)	Coffee (ground)	Your toothpaste
18110	28729	female	35	United States of America (USA)	Not tested								X			Cinnamon	97	29	Peanut butter	50	7	Vinegar (apple)	50	6	Coffee (ground)	50	1	Your Shampoo	50	6	8	1	Yes	Cinnamon	Peanut butter	Vinegar (apple)	Coffee (ground)	Your Shampoo
18112	29872	female	50	Argentina	Not tested										X	Vanilla extract	89	66	Peanut butter	62	74	Mustard (Dijon)	80	80	Cumin	94	94	Your hand soap	94	93	54	1	No	Vanilla extract	Peanut butter	Mustard (Dijon)	Cumin	Your hand soap
18114	29874	male	60	Brazil	Not tested										X	Honey	96	98	Olive oil	91	96	Vinegar (white)	98	95	Coffee (ground)	97	97	Your Shampoo	94	94	95	1	Yes	Honey	Olive oil	Vinegar (white)	Coffee (ground)	Your Shampoo
18115	29875	male	50	United States of America (USA)	Not tested										X	Vanilla extract	54	59	Peanut butter	66	40	Mustard (Dijon)	36	61	Coffee (ground)	70	70	Your toothpaste	71	63	84	1	No	Vanilla extract	Peanut butter	Mustard (Dijon)	Coffee (ground)	Your toothpaste
18116	24679	female	45	United States of America (USA)			X						X			Vanilla extract	50	1	Peanut butter	53	4	Black pepper (ground)	50	1	Coffee (ground)	50	1	Your perfume	53	4	50	1	Yes	Vanilla extract	Peanut butter	Black pepper (ground)	Coffee (ground)	Your perfume
18117	29876	female	40	Canada	Not tested								X			Vanilla extract	70	72	Peanut butter	50	67	Black pepper (ground)	50	25	Garlic (freshly chopped)	87	89	Your toothpaste	62	50	36	1	No	Vanilla extract	Peanut butter	Black pepper (ground)	Garlic (freshly chopped)	Your toothpaste
18120	29879	female	55	United States of America (USA)	Not tested			X	X							Vanilla extract	86	70	Peanut butter	78	97	Mustard (Dijon)	50	65	Garlic (freshly chopped)	37	98	Your toothpaste	61	10	50	1	No	Vanilla extract	Peanut butter	Mustard (Dijon)	Garlic (freshly chopped)	Your toothpaste
18121	29500	female	60	United States of America (USA)	Not tested		X									Vanilla extract	73	73	Peanut butter	75	76	Vinegar (white)	73	73	Garlic (freshly chopped)	42	62	Your hand soap	65	64	61	1	Yes	Vanilla extract	Peanut butter	Vinegar (white)	Garlic (freshly chopped)	Your hand soap
18122	29168	male	25	United States of America (USA)	Not tested										X	Vanilla extract	99	64	Olive oil	99	15	Vinegar (white)	21	40	Garlic (freshly chopped)	70	76	Your toothpaste	78	59	50	1	No	Vanilla extract	Olive oil	Vinegar (white)	Garlic (freshly chopped)	Your toothpaste
18123	29880	male	25	United States of America (USA)	Not tested											Honey	50	22	Peanut butter	80	29	Mustard (Dijon)	21	84	Garlic (freshly chopped)	50	50	Your toothpaste	50	50	22	1	No	Honey	Peanut butter	Mustard (Dijon)	Garlic (freshly chopped)	Your toothpaste
18124	29170	female	25	United States of America (USA)	Not tested											Vanilla extract	98	98	Olive oil	60	59	Vinegar (white)	44	45	Garlic (freshly chopped)	61	68	Your toothpaste	59	69	50	1	Yes	Vanilla extract	Olive oil	Vinegar (white)	Garlic (freshly chopped)	Your toothpaste
18125	29881	male	25	United States of America (USA)								X				Maple syrup	95	66	Peanut butter	99	95	Mint (Gum)	97	68	Garlic (freshly chopped)	28	95	Your toothpaste	91	90	50	1	No	Maple syrup	Peanut butter	Mint (Gum)	Garlic (freshly chopped)	Your toothpaste
18126	29882	female	55	United States of America (USA)	Not tested										X	Cinnamon	98	80	Dill	96	90	Onion (freshly chopped)	74	91	Coffee (instant)	92	94	Your hand soap	96	70	50	1	Yes	Cinnamon	Dill	Onion (freshly chopped)	Coffee (instant)	Your hand soap
18127	29883	male	NaN	Israel							X					Vanilla extract	50	50	Peanut butter	50	50	Mustard (Dijon)	37	30	Garlic (freshly chopped)	50	50	Your perfume	62	54	50	1	No	Vanilla extract	Peanut butter	Mustard (Dijon)	Garlic (freshly chopped)	Your perfume
18128	29884	female	60	United States of America (USA)	Not tested		X		X		X					Honey	52	55	Olive oil	52	26	Black pepper (ground)	60	71	Tea (black)	51	30	Your toothpaste	59	60	42	1	Yes	Honey	Olive oil	Black pepper (ground)	Tea (black)	Your toothpaste
18129	29885	female	50	United States of America (USA)	Not tested		X			X			X			Honey	50	2	Peanut butter	50	3	Vinegar (apple)	45	26	Coffee (ground)	50	3	Your toothpaste	47	20	4	1	Yes	Honey	Peanut butter	Vinegar (apple)	Coffee (ground)	Your toothpaste
18131	29887	female	50	United States of America (USA)	Not tested				X	X		X	X			Vanilla extract	86	21	Peanut butter	50	24	Vinegar (white)	6	40	Coffee (ground)	82	78	Your toothpaste	80	15	19	1	Yes	Vanilla extract	Peanut butter	Vinegar (white)	Coffee (ground)	Your toothpaste
18132	29888	female	65	Sweden									X	X		Vanilla extract	62	50	Basil	78	38	Mustard (ordinary)	64	34	Boiled egg	71	12	Your toothpaste	62	41	33	1	Yes	Vanilla extract	Basil	Mustard (ordinary)	Boiled egg	Your toothpaste
18133	29889	male	55	United States of America (USA)	Tested negative										X	Vanilla extract	98	99	Olive oil	91	50	Vinegar (white)	50	86	Soy sauce	71	50	Your toothpaste	50	50	50	1	Yes	Vanilla extract	Olive oil	Vinegar (white)	Soy sauce	Your toothpaste
18135	24808	male	65	Israel	Not tested										X	Cinnamon	91	92	Peanut butter	87	93	Vinegar (white)	6	89	Coffee (ground)	91	91	Your perfume	91	91	89	1	Yes	Cinnamon	Peanut butter	Vinegar (white)	Coffee (ground)	Your perfume
18136	29890	female	45	Israel												Cinnamon	66	77	Olive oil	59	47	Black pepper (ground)	63	89	Coffee (instant)	67	74	Your perfume	96	93	50	1	Yes	Cinnamon	Olive oil	Black pepper (ground)	Coffee (instant)	Your perfume
18137	29891	male	55	United States of America (USA)	Not tested										X	Honey	66	67	Olive oil	41	61	Black pepper (ground)	56	87	Garlic (freshly chopped)	42	70	Your toothpaste	42	66	51	1	Yes	Honey	Olive oil	Black pepper (ground)	Garlic (freshly chopped)	Your toothpaste
18140	29890	female	45	Israel												Cinnamon	80	70	Olive oil	40	28	Black pepper (ground)	64	85	Coffee (instant)	78	68	Your perfume	97	96	60	1	Yes	Cinnamon	Olive oil	Black pepper (ground)	Coffee (instant)	Your perfume
18141	29890	female	45	Israel					X							Cinnamon	59	51	Olive oil	60	49	Black pepper (ground)	65	85	Coffee (instant)	82	70	Your perfume	94	98	50	1	Yes	Cinnamon	Olive oil	Black pepper (ground)	Coffee (instant)	Your perfume
18142	29795	male	45	Indonesia											X	Vanilla extract	95	83	Peanut butter	84	85	Vinegar (white)	34	87	Garlic (freshly chopped)	67	89	Your toothpaste	90	57	51	1	No	Vanilla extract	Peanut butter	Vinegar (white)	Garlic (freshly chopped)	Your toothpaste
18144	25180	male	60	Israel	Not tested										X	Vanilla extract	87	86	Peanut butter	87	87	Vinegar (white)	18	89	Cumin	88	87	Your toothpaste	88	86	50	1	Yes	Vanilla extract	Peanut butter	Vinegar (white)	Cumin	Your toothpaste
18146	29635	male	50	Sweden	Not tested										X	Vanilla extract	74	63	Basil	50	58	Black pepper (ground)	80	65	Mushrooms	45	26	Your toothpaste	43	68	46	1	No	Vanilla extract	Basil	Black pepper (ground)	Mushrooms	Your toothpaste
18147	29896	male	35	Sweden	Not tested								X	X		Honey	1	1	Ketchup	1	1	Black pepper (ground)	1	3	Coffee (ground)	4	9	Your perfume	1	1	1	1	Yes	Honey	Ketchup	Black pepper (ground)	Coffee (ground)	Your perfume
18148	27299	female	70	Sweden	Not tested										X	Vanilla extract	99	94	Olive oil	97	97	Vinegar (white)	100	99	Boiled egg	85	72	Your toothpaste	99	99	50	1	Yes	Vanilla extract	Olive oil	Vinegar (white)	Boiled egg	Your toothpaste
18149	29897	female	50	Sweden	Not tested		X						X	X		Vanilla extract	50	6	Basil	50	1	Mustard (Dijon)	50	9	Garlic (freshly chopped)	50	3	Your toothpaste	50	10	5	1	Yes	Vanilla extract	Basil	Mustard (Dijon)	Garlic (freshly chopped)	Your toothpaste
18150	29898	male	65	United States of America (USA)	Not tested										X	Honey	91	62	Olive oil	92	66	Vinegar (apple)	59	100	Coffee (instant)	92	59	Your hand soap	82	64	50	1	Yes	Honey	Olive oil	Vinegar (apple)	Coffee (instant)	Your hand soap
18152	27293	female	65	Sweden	Not tested										X	Vanilla extract	65	50	Ketchup	51	72	Vinegar (apple)	50	71	Coffee (instant)	63	52	Your toothpaste	72	73	50	1	No	Vanilla extract	Ketchup	Vinegar (apple)	Coffee (instant)	Your toothpaste
18153	24118	male	50	Israel	Not tested										X	Cinnamon	77	93	Olive oil	72	88	Vinegar (white)	18	92	Soy sauce	50	83	Your hand soap	66	85	50	1	Yes	Cinnamon	Olive oil	Vinegar (white)	Soy sauce	Your hand soap
18154	27314	male	55	Sweden										X		Vanilla extract	57	53	Peanut butter	42	53	Vinegar (white)	50	50	Soy sauce	57	57	Your toothpaste	42	50	52	1	No	Vanilla extract	Peanut butter	Vinegar (white)	Soy sauce	Your toothpaste
18157	29901	female	60	Sweden			X									Vanilla extract	83	11	Peanut butter	99	87	Vinegar (white)	52	54	sauerkraut (jar)	47	23	Your toothpaste	86	60	35	1	Yes	Vanilla extract	Peanut butter	Vinegar (white)	sauerkraut (jar)	Your toothpaste
18159	23562	female	60	Sweden	Not tested				X		X					Vanilla extract	80	38	Coconut oil	89	18	Vinegar (white)	70	70	Cumin	20	74	Your toothpaste	88	61	34	1	No	Vanilla extract	Coconut oil	Vinegar (white)	Cumin	Your toothpaste
18160	29903	female	40	Sweden	Not tested								X			Vanilla extract	50	4	Ketchup	50	4	Wasabi	50	2	Garlic (freshly chopped)	50	4	Your toothpaste	50	2	3	1	Yes	Vanilla extract	Ketchup	Wasabi	Garlic (freshly chopped)	Your toothpaste
18161	29904	female	40	Sweden	Not tested						X		X	X		Honey	64	55	Peanut butter	65	79	Mustard (Dijon)	66	74	Boiled egg	71	70	Your toothpaste	82	80	76	1	Yes	Honey	Peanut butter	Mustard (Dijon)	Boiled egg	Your toothpaste
18162	28873	male	60	Sweden											X	Vanilla extract	86	88	Peanut butter	81	91	Mustard (Dijon)	60	99	Garlic (freshly chopped)	61	96	Your toothpaste	89	91	50	1	Yes	Vanilla extract	Peanut butter	Mustard (Dijon)	Garlic (freshly chopped)	Your toothpaste
18164	29906	female	30	Sweden	Not tested		X			X		X	X	X		Vanilla extract	50	1	Peanut butter	50	4	Mustard (Dijon)	50	5	Coffee (ground)	50	4	Your toothpaste	50	2	30	1	Yes	Vanilla extract	Peanut butter	Mustard (Dijon)	Coffee (ground)	Your toothpaste
18166	29907	female	65	Sweden											X	Lemonade (not fresh)	76	76	Olive oil	80	62	Mint (Gum)	80	75	Coffee (ground)	89	79	Your toothpaste	90	76	84	1	No	Lemonade (not fresh)	Olive oil	Mint (Gum)	Coffee (ground)	Your toothpaste
18168	22979	female	55	Sweden	Not tested										X	Cinnamon	73	63	Olive oil	73	71	Black pepper (ground)	80	70	Tea (earl gray)	87	66	Your toothpaste	81	78	55	1	Yes	Cinnamon	Olive oil	Black pepper (ground)	Tea (earl gray)	Your toothpaste
18173	28988	female	20	Sweden									X	X		Honey	51	5	Thyme	50	4	Mint (Gum)	51	2	Tea (black)	52	1	Your hand soap	51	3	5	1	Yes	Honey	Thyme	Mint (Gum)	Tea (black)	Your hand soap
18174	29012	female	40	Sweden	Not tested		X		X		X	X				Vanilla extract	50	22	Peanut butter	22	66	Mustard (Dijon)	53	94	Garlic (freshly chopped)	47	63	Your toothpaste	46	53	89	1	Yes	Vanilla extract	Peanut butter	Mustard (Dijon)	Garlic (freshly chopped)	Your toothpaste
18175	29800	female	30	Sweden	Not tested								X	X		Strawberry jam	1	1	Cardamom	1	1	Sesame oil	1	1	Coffee (ground)	1	1	Your hand soap	1	1	50	1	Yes	Strawberry jam	Cardamom	Sesame oil	Coffee (ground)	Your hand soap
18178	29912	female	65	Sweden	Not tested							X				Honey	95	98	Nutmeg	100	95	Mustard (Dijon)	93	95	Garlic (freshly chopped)	95	100	Your toothpaste	98	96	96	1	Yes	Honey	Nutmeg	Mustard (Dijon)	Garlic (freshly chopped)	Your toothpaste
18180	29915	female	30	Israel	Not tested										X	Nutella	94	90	Oregano	94	97	Mustard (Dijon)	76	96	Coffee (ground)	96	97	Your toothpaste	97	94	89	1	Yes	Nutella	Oregano	Mustard (Dijon)	Coffee (ground)	Your toothpaste
18181	29916	male	35	India	Not tested										X	Maple syrup	78	50	Ketchup	50	83	Mustard (Dijon)	20	27	Tea (earl gray)	83	30	Your baby oil	82	79	50	1	No	Maple syrup	Ketchup	Mustard (Dijon)	Tea (earl gray)	Your baby oil
18182	29917	female	45	Sweden	Not tested		X	X	X	X			X	X		Vanilla extract	18	5	Oregano	51	16	Mustard (Dijon)	33	21	Coffee (ground)	31	31	Your toothpaste	38	21	11	1	Yes	Vanilla extract	Oregano	Mustard (Dijon)	Coffee (ground)	Your toothpaste
18186	29920	female	40	Sweden	Not tested											Vanilla extract	98	98	Basil	84	86	Vinegar (white)	5	94	Garlic (freshly chopped)	82	92	Your toothpaste	99	81	96	1	Yes	Vanilla extract	Basil	Vinegar (white)	Garlic (freshly chopped)	Your toothpaste
18187	29228	female	30	Sweden								X				Vanilla extract	72	61	Olive oil	73	71	Vinegar (white)	36	68	Cumin	58	78	Your toothpaste	59	63	22	1	Yes	Vanilla extract	Olive oil	Vinegar (white)	Cumin	Your toothpaste
18189	27179	female	55	Sweden	Not tested										X	Honey	51	51	Olive oil	48	39	Black pepper (ground)	53	52	Coffee (ground)	54	51	Your hand soap	50	51	51	1	No	Honey	Olive oil	Black pepper (ground)	Coffee (ground)	Your hand soap
18190	27491	female	70	Sweden							X					Vanilla extract	85	77	Olive oil	66	61	Vinegar (white)	38	73	Garlic (freshly chopped)	58	72	Your toothpaste	66	75	53	1	No	Vanilla extract	Olive oil	Vinegar (white)	Garlic (freshly chopped)	Your toothpaste
18191	29922	female	45	Sweden	Not tested						X		X	X		Honey	51	5	Olive oil	50	2	Mustard (Dijon)	50	3	Coffee (ground)	50	2	Your toothpaste	50	3	3	1	No	Honey	Olive oil	Mustard (Dijon)	Coffee (ground)	Your toothpaste
18192	29923	male	50	Sweden	Not tested		X	X				X	X	X		Vanilla extract	15	14	Olive oil	2	3	Mustard (Dijon)	9	11	Coffee (instant)	12	13	Your toothpaste	1	1	3	1	Yes	Vanilla extract	Olive oil	Mustard (Dijon)	Coffee (instant)	Your toothpaste
18193	28015	male	75	Israel	Not tested						X					Cinnamon	53	52	Oregano	53	54	Mustard (Dijon)	52	56	sauerkraut (jar)	53	52	Your hand cream	54	54	50	1	Yes	Cinnamon	Oregano	Mustard (Dijon)	sauerkraut (jar)	Your hand cream
18194	29924	female	60	Sweden	Not tested											Cinnamon	64	29	Basil	79	81	Vinegar (white)	50	50	Soy sauce	41	41	Your toothpaste	72	30	33	1	Yes	Cinnamon	Basil	Vinegar (white)	Soy sauce	Your toothpaste
18196	29926	male	25	Slovakia	Not tested											Strawberry jam	100	93	Basil	100	100	Mint (fresh)	100	100	Coffee (instant)	88	88	Your Shampoo	100	100	100	1	No	Strawberry jam	Basil	Mint (fresh)	Coffee (instant)	Your Shampoo
18200	29929	male	20	Israel					X		X					Maple syrup	1	6	Ketchup	90	21	Clove	92	46	Garlic (freshly chopped)	79	48	Your toothpaste	95	26	24	1	Yes	Maple syrup	Ketchup	Clove	Garlic (freshly chopped)	Your toothpaste
18201	29253	male	50	Czechia												Honey	81	86	Olive oil	74	72	Vinegar (apple)	56	73	Coffee (instant)	69	80	Your hand soap	71	69	50	1	Yes	Honey	Olive oil	Vinegar (apple)	Coffee (instant)	Your hand soap
18202	29931	male	45	Sweden	Not tested								X	X		Cinnamon	50	3	Oregano	50	2	Mustard (ordinary)	50	3	Pickled herring	50	4	Your toothpaste	50	1	50	1	Yes	Cinnamon	Oregano	Mustard (ordinary)	Pickled herring	Your toothpaste
18203	29251	female	50	Czechia			X		X			X				Honey	86	64	Olive oil	64	56	Vinegar (apple)	37	74	Coffee (instant)	77	69	Your hand soap	90	59	50	1	Yes	Honey	Olive oil	Vinegar (apple)	Coffee (instant)	Your hand soap
18206	28748	female	40	Sweden	Not tested								X	X		Vanilla extract	7	11	Basil	2	2	Black pepper (ground)	4	3	Coffee (ground)	12	10	Your toothpaste	9	8	9	1	Yes	Vanilla extract	Basil	Black pepper (ground)	Coffee (ground)	Your toothpaste
18208	29935	female	40	Sweden	Not tested	X	X	X	X		X		X	X		Vanilla extract	2	1	Coconut oil	6	6	Vinegar (apple)	5	5	Garlic (freshly chopped)	1	2	Your toothpaste	4	4	4	1	Yes	Vanilla extract	Coconut oil	Vinegar (apple)	Garlic (freshly chopped)	Your toothpaste
18209	29936	female	50	Israel	Not tested										X	Cinnamon	56	44	Thyme	47	46	Mustard (Dijon)	42	55	Garlic (freshly chopped)	59	62	Your perfume	63	55	53	1	Yes	Cinnamon	Thyme	Mustard (Dijon)	Garlic (freshly chopped)	Your perfume
18210	29937	female	60	Sweden	Not tested										X	Vanilla extract	49	74	Peanut butter	70	70	Mustard (Dijon)	50	87	Coffee (ground)	72	87	Your laundry detergent	85	85	50	1	Yes	Vanilla extract	Peanut butter	Mustard (Dijon)	Coffee (ground)	Your laundry detergent
18213	29234	male	30	Sweden	Not tested		X					X		X		Vanilla extract	76	63	Olive oil	73	50	Vinegar (white)	59	62	Cumin	43	75	Your toothpaste	70	62	33	1	Yes	Vanilla extract	Olive oil	Vinegar (white)	Cumin	Your toothpaste
18214	29939	female	60	Sweden	Not tested				X							Vanilla extract	81	82	Oregano	82	79	Onion (freshly chopped)	82	94	Garlic (freshly chopped)	87	96	Your toothpaste	94	94	90	1	Yes	Vanilla extract	Oregano	Onion (freshly chopped)	Garlic (freshly chopped)	Your toothpaste
18216	27864	female	40	Sweden					X		X		X			Vanilla extract	54	1	Basil	51	3	Mustard (Dijon)	50	5	Soy sauce	50	2	Your toothpaste	54	4	50	1	No	Vanilla extract	Basil	Mustard (Dijon)	Soy sauce	Your toothpaste
18218	29941	male	30	Turkey	Not tested										X	Honey	98	52	Olive oil	83	57	Onion (freshly chopped)	17	71	Garlic (freshly chopped)	4	80	Your toothpaste	80	70	54	1	No	Honey	Olive oil	Onion (freshly chopped)	Garlic (freshly chopped)	Your toothpaste
18219	29346	female	30	Sweden	Not tested								X	X	X	Honey	3	2	Peanut butter	1	4	Mustard (Dijon)	4	3	Coffee (ground)	4	5	Your toothpaste	2	1	48	1	No	Honey	Peanut butter	Mustard (Dijon)	Coffee (ground)	Your toothpaste
18221	29943	female	45	United Kingdom (UK)					X		X	X				Vanilla extract	75	70	Peanut butter	37	80	Black pepper (ground)	59	86	Tea (earl gray)	76	77	Your toothpaste	65	85	45	1	Yes	Vanilla extract	Peanut butter	Black pepper (ground)	Tea (earl gray)	Your toothpaste
18222	29944	male	70	Argentina	Not tested											Lemonade (not fresh)	83	54	Olive oil	81	69	Vinegar (white)	78	80	Garlic (freshly chopped)	51	79	Your toothpaste	86	82	55	1	Yes	Lemonade (not fresh)	Olive oil	Vinegar (white)	Garlic (freshly chopped)	Your toothpaste
18227	28756	female	40	Slovakia	Not tested										X	Nutella	60	54	Olive oil	53	53	Mustard (Dijon)	46	71	Garlic (freshly chopped)	45	54	Your toothpaste	65	42	49	1	No	Nutella	Olive oil	Mustard (Dijon)	Garlic (freshly chopped)	Your toothpaste
18229	26096	male	55	Sweden	Not tested						X		X			Strawberry jam	61	28	Olive oil	61	35	Vinegar (white)	62	16	Garlic (freshly chopped)	27	53	Your toothpaste	54	17	60	1	Yes	Strawberry jam	Olive oil	Vinegar (white)	Garlic (freshly chopped)	Your toothpaste
18230	29949	female	25	Italy											X	Nutella	75	89	Olive oil	82	58	Vinegar (white)	33	91	Garlic (freshly chopped)	25	83	Your hand soap	81	29	86	1	Yes	Nutella	Olive oil	Vinegar (white)	Garlic (freshly chopped)	Your hand soap
18231	23431	female	65	Sweden	Not tested										X	Vanilla extract	66	41	Oregano	69	54	Vinegar (apple)	45	61	Garlic (freshly chopped)	70	58	Your toothpaste	52	51	50	1	Yes	Vanilla extract	Oregano	Vinegar (apple)	Garlic (freshly chopped)	Your toothpaste
18233	29950	female	40	Sweden	Not tested				X				X	X		Vanilla extract	50	50	Thyme	3	2	Vinegar (balsamic)	2	1	Garlic (freshly chopped)	4	2	Your toothpaste	3	1	50	1	Yes	Vanilla extract	Thyme	Vinegar (balsamic)	Garlic (freshly chopped)	Your toothpaste
18235	23026	male	50	Sweden	Not tested						X		X			Honey	68	27	Peanut butter	75	25	Vinegar (white)	73	28	Garlic (freshly chopped)	69	28	Your toothpaste	76	27	75	1	Yes	Honey	Peanut butter	Vinegar (white)	Garlic (freshly chopped)	Your toothpaste
18237	29952	female	60	Sweden	Not tested											Cinnamon	5	3	Ketchup	34	29	Horseradish (jar)	4	3	Coffee (ground)	51	50	Your hand cream	6	4	16	1	No	Cinnamon	Ketchup	Horseradish (jar)	Coffee (ground)	Your hand cream
18238	26421	female	45	Sweden	Not tested		X				X	X				Vanilla extract	99	90	Peanut butter	89	90	Vinegar (apple)	85	90	Coffee (ground)	99	91	Your toothpaste	96	89	47	1	Yes	Vanilla extract	Peanut butter	Vinegar (apple)	Coffee (ground)	Your toothpaste
18240	29955	female	70	Sweden	Not tested										X	Vanilla extract	93	94	Cardamom	96	96	Mustard (Dijon)	55	97	Pickled herring	86	92	Your toothpaste	60	83	91	1	No	Vanilla extract	Cardamom	Mustard (Dijon)	Pickled herring	Your toothpaste
18242	29956	female	55	Sweden	Not tested										X	Vanilla extract	68	63	Basil	71	63	Mustard (Dijon)	52	75	Coffee (ground)	87	50	Your hand soap	98	53	52	1	Yes	Vanilla extract	Basil	Mustard (Dijon)	Coffee (ground)	Your hand soap
18243	29659	female	30	Sweden	Not tested								X	X		Orange juice (not fresh)	50	5	Ketchup	50	4	Mustard (Dijon)	40	3	Coffee (ground)	50	2	Your toothpaste	50	3	2	1	Yes	Orange juice (not fresh)	Ketchup	Mustard (Dijon)	Coffee (ground)	Your toothpaste
18244	29493	male	35	Sweden			X						X			Vanilla extract	50	2	Ketchup	50	4	Vinegar (white)	50	3	Coffee (ground)	50	35	Your perfume	50	30	57	1	No	Vanilla extract	Ketchup	Vinegar (white)	Coffee (ground)	Your perfume
18246	29958	male	40	Sweden	Not tested								X	X		Vanilla extract	49	4	Peanut butter	50	4	Mustard (Dijon)	50	2	Garlic (freshly chopped)	50	5	Your toothpaste	50	5	50	1	Yes	Vanilla extract	Peanut butter	Mustard (Dijon)	Garlic (freshly chopped)	Your toothpaste
18247	29257	male	35	Sweden	Not tested		X						X	X		Honey	7	7	Basil	11	11	Mustard (Dijon)	6	5	Garlic (freshly chopped)	6	7	Your hand soap	11	10	7	1	No	Honey	Basil	Mustard (Dijon)	Garlic (freshly chopped)	Your hand soap
18248	29960	female	60	Sweden	Not tested						X		X	X		Vanilla extract	6	5	Coconut oil	3	3	Mustard (Dijon)	16	16	Garlic (freshly chopped)	14	13	Your toothpaste	8	7	50	1	No	Vanilla extract	Coconut oil	Mustard (Dijon)	Garlic (freshly chopped)	Your toothpaste
18249	29959	male	55	Sweden	Not tested	X	X	X	X				X			Honey	5	5	Olive oil	5	2	Vinegar (red)	4	8	Blue cheese	5	7	Your toothpaste	2	4	11	1	Yes	Honey	Olive oil	Vinegar (red)	Blue cheese	Your toothpaste
18250	29961	female	35	Pakistan											X	Honey	50	60	Olive oil	55	63	Vinegar (white)	46	73	Cumin	61	57	Your hand soap	60	70	49	1	No	Honey	Olive oil	Vinegar (white)	Cumin	Your hand soap
18252	29963	female	60	Sweden	Not tested										X	Vanilla extract	72	35	Olive oil	50	8	Mustard (Dijon)	24	87	Soy sauce	43	82	Your toothpaste	87	68	50	1	No	Vanilla extract	Olive oil	Mustard (Dijon)	Soy sauce	Your toothpaste
18253	29952	female	60	Sweden		X							X	X		Cinnamon	7	6	Ketchup	7	5	Horseradish (jar)	6	4	Coffee (ground)	3	4	Your hand cream	6	5	3	1	No	Cinnamon	Ketchup	Horseradish (jar)	Coffee (ground)	Your hand cream
18254	27480	female	70	Israel	Not tested										X	Honey	55	72	Olive oil	74	56	Vinegar (white)	33	72	Coffee (ground)	73	68	Your hand soap	74	60	61	1	No	Honey	Olive oil	Vinegar (white)	Coffee (ground)	Your hand soap
18255	29964	female	60	Sweden	Not tested		X		X							Vanilla extract	80	70	Basil	95	92	Mustard (Dijon)	86	84	Garlic (freshly chopped)	81	84	Your toothpaste	79	81	80	1	Yes	Vanilla extract	Basil	Mustard (Dijon)	Garlic (freshly chopped)	Your toothpaste
18256	29965	male	65	Sweden	Not tested										X	Vanilla extract	94	69	Nutmeg	68	31	Mustard (Dijon)	52	82	Soy sauce	67	85	Your hand cream	58	49	43	1	Yes	Vanilla extract	Nutmeg	Mustard (Dijon)	Soy sauce	Your hand cream
18257	23993	female	55	Sweden	Not tested		X	X			X		X	X		Cinnamon	51	4	Coconut oil	53	13	Onion (freshly chopped)	48	2	Garlic (freshly chopped)	48	4	Your hand soap	45	6	30	1	Yes	Cinnamon	Coconut oil	Onion (freshly chopped)	Garlic (freshly chopped)	Your hand soap
18258	29966	female	40	Sweden	Not tested								X	X		Vanilla extract	3	5	Peanut butter	1	1	Vinegar (white)	2	4	Tea (black)	3	3	Your toothpaste	3	5	2	1	Yes	Vanilla extract	Peanut butter	Vinegar (white)	Tea (black)	Your toothpaste
18260	27411	female	50	Sweden	Not tested										X	Vanilla extract	100	78	Cardamom	100	94	Menthol Gum	100	98	Soy sauce	48	83	Your toothpaste	100	96	95	1	Yes	Vanilla extract	Cardamom	Menthol Gum	Soy sauce	Your toothpaste
18262	29969	male	75	Sweden			X								X	Vanilla extract	75	59	Peanut butter	71	70	Mustard (Dijon)	70	69	Garlic (freshly chopped)	70	70	Your toothpaste	69	68	66	1	No	Vanilla extract	Peanut butter	Mustard (Dijon)	Garlic (freshly chopped)	Your toothpaste
18263	29971	female	65	Israel	Not tested											Cinnamon	99	96	Peanut butter	77	69	Onion (freshly chopped)	33	100	Garlic (freshly chopped)	50	97	Your toothpaste	69	51	51	1	Yes	Cinnamon	Peanut butter	Onion (freshly chopped)	Garlic (freshly chopped)	Your toothpaste
18264	29973	female	65	Israel	Not tested										X	Vanilla extract	98	79	Olive oil	50	4	Horseradish (jar)	97	96	Garlic (freshly chopped)	98	74	Your toothpaste	100	99	52	1	Yes	Vanilla extract	Olive oil	Horseradish (jar)	Garlic (freshly chopped)	Your toothpaste
18265	29974	female	35	Israel	Not tested										X	Strawberry jam	96	65	Peanut butter	98	80	Mint (fresh)	99	90	Garlic (freshly chopped)	97	99	Your Shampoo	99	97	50	1	No	Strawberry jam	Peanut butter	Mint (fresh)	Garlic (freshly chopped)	Your Shampoo
18266	29972	male	75	Australia	Not tested										X	Vanilla extract	97	98	Peanut butter	98	84	Vinegar (white)	39	98	Camembert	92	96	Your toothpaste	82	58	62	1	Yes	Vanilla extract	Peanut butter	Vinegar (white)	Camembert	Your toothpaste
18267	29975	male	55	Spain	Not tested										X	Vanilla extract	98	69	Thyme	92	58	Mustard (Dijon)	92	61	Garlic (freshly chopped)	60	67	Your toothpaste	90	65	84	1	Yes	Vanilla extract	Thyme	Mustard (Dijon)	Garlic (freshly chopped)	Your toothpaste
18269	29977	male	75	United States of America (USA)	Not tested		X									Cinnamon	90	99	Olive oil	100	99	Mint (fresh)	94	98	Tea (black)	98	98	Your toothpaste	97	99	100	1	Yes	Cinnamon	Olive oil	Mint (fresh)	Tea (black)	Your toothpaste
18270	29978	male	35	Sweden	Not tested								X	X		Lemonade (not fresh)	45	1	Coconut oil	50	3	Black pepper (ground)	50	3	Cumin	50	1	Your toothpaste	62	15	5	1	Yes	Lemonade (not fresh)	Coconut oil	Black pepper (ground)	Cumin	Your toothpaste
18271	29979	male	65	Germany	Not tested						X					Honey	40	77	Olive oil	50	62	Horseradish (jar)	50	86	Garlic (freshly chopped)	50	68	Your toothpaste	50	59	84	1	Yes	Honey	Olive oil	Horseradish (jar)	Garlic (freshly chopped)	Your toothpaste
18272	23336	female	40	Sweden	Not tested								X			Vanilla extract	50	2	Peanut butter	50	2	Vinegar (white)	50	1	Soy sauce	50	1	Your toothpaste	50	1	1	1	Yes	Vanilla extract	Peanut butter	Vinegar (white)	Soy sauce	Your toothpaste
18273	29980	female	45	Israel	Not tested				X							Honey	97	99	Oregano	74	70	Vinegar (apple)	63	83	Cumin	77	99	Your laundry detergent	73	93	50	1	Yes	Honey	Oregano	Vinegar (apple)	Cumin	Your laundry detergent
18274	29982	female	70	Israel												Cinnamon	84	85	Cardamom	80	81	Horseradish (jar)	76	84	Garlic (freshly chopped)	80	81	Your toothpaste	50	50	62	1	No	Cinnamon	Cardamom	Horseradish (jar)	Garlic (freshly chopped)	Your toothpaste
18275	29981	female	60	Sweden	Not tested			X	X							Vanilla extract	20	23	Olive oil	75	19	Mustard (Dijon)	24	27	Garlic (freshly chopped)	50	50	Your toothpaste	76	29	29	1	Yes	Vanilla extract	Olive oil	Mustard (Dijon)	Garlic (freshly chopped)	Your toothpaste
18276	29983	female	70	Sweden	Not tested						X	X				Nutella	74	83	Olive oil	71	27	Mustard (Dijon)	29	94	Coffee (instant)	56	20	Your toothpaste	47	83	98	1	Yes	Nutella	Olive oil	Mustard (Dijon)	Coffee (instant)	Your toothpaste
18277	29757	female	30	Sweden	Not tested		X		X			X	X	X		Vanilla extract	43	4	Oregano	50	5	Vinegar (balsamic)	39	4	Soy sauce	50	10	Your hand cream	50	3	2	1	Yes	Vanilla extract	Oregano	Vinegar (balsamic)	Soy sauce	Your hand cream
18279	29985	female	50	Philippines	Not tested										X	Cinnamon	81	88	Ketchup	87	87	Onion (freshly chopped)	13	86	Garlic (freshly chopped)	2	97	Your toothpaste	86	72	90	1	Yes	Cinnamon	Ketchup	Onion (freshly chopped)	Garlic (freshly chopped)	Your toothpaste
18282	28296	female	NaN	Sweden				X								Honey	72	68	Olive oil	55	53	Vinegar (white)	53	52	Garlic (freshly chopped)	75	72	Your perfume	80	83	50	1	Yes	Honey	Olive oil	Vinegar (white)	Garlic (freshly chopped)	Your perfume
18285	29988	male	80	South Africa	Not tested										X	Apricot Jam	82	77	Peanut butter	82	79	Vinegar (red)	77	90	Garlic (freshly chopped)	86	96	Your toothpaste	86	67	50	1	No	Apricot Jam	Peanut butter	Vinegar (red)	Garlic (freshly chopped)	Your toothpaste
18287	29989	male	75	Brazil											X	Honey	95	50	Olive oil	94	68	Vinegar (white)	50	61	Garlic (freshly chopped)	61	87	Your toothpaste	84	72	57	1	Yes	Honey	Olive oil	Vinegar (white)	Garlic (freshly chopped)	Your toothpaste
18289	29991	male	55	Israel	Not tested										X	Vanilla extract	79	75	Peanut butter	72	72	Mustard (Dijon)	82	85	Garlic (freshly chopped)	76	75	Your toothpaste	90	90	53	1	Yes	Vanilla extract	Peanut butter	Mustard (Dijon)	Garlic (freshly chopped)	Your toothpaste
18291	29993	male	60	Netherlands	Not tested										X	Lemonade (not fresh)	75	67	Peanut butter	44	58	Mustard (Dijon)	56	61	Garlic (freshly chopped)	48	87	Your toothpaste	62	77	50	1	Yes	Lemonade (not fresh)	Peanut butter	Mustard (Dijon)	Garlic (freshly chopped)	Your toothpaste
18295	28749	female	50	Sweden						X			X	X		Honey	26	14	Oregano	56	25	Black pepper (ground)	51	24	Coffee (ground)	13	3	Your hand soap	56	12	23	1	Yes	Honey	Oregano	Black pepper (ground)	Coffee (ground)	Your hand soap
18296	29997	female	50	Canada					X							Vanilla extract	87	68	Peanut butter	73	60	Mustard (Dijon)	97	87	Garlic (freshly chopped)	50	78	Your toothpaste	50	50	50	1	No	Vanilla extract	Peanut butter	Mustard (Dijon)	Garlic (freshly chopped)	Your toothpaste
18298	29998	female	50	Sweden	Not tested								X	X		Vanilla extract	6	1	Peanut butter	2	1	Vinegar (white)	6	4	Coffee (ground)	4	1	Your toothpaste	6	3	3	1	Yes	Vanilla extract	Peanut butter	Vinegar (white)	Coffee (ground)	Your toothpaste
18299	28643	male	55	Norway	Not tested						X					Cinnamon	62	58	Oregano	65	59	Vinegar (apple)	39	72	Soy sauce	47	44	Your perfume	69	57	52	1	No	Cinnamon	Oregano	Vinegar (apple)	Soy sauce	Your perfume
18301	30000	male	45	Sweden	Not tested							X				Cinnamon	94	50	Olive oil	78	60	Mustard (Dijon)	82	71	Coffee (ground)	93	63	Your hand soap	38	51	71	1	No	Cinnamon	Olive oil	Mustard (Dijon)	Coffee (ground)	Your hand soap
18303	30003	male	60	Sweden	Not tested										X	Honey	50	50	Ketchup	40	62	Mustard (Dijon)	40	77	Soy sauce	45	55	Your toothpaste	57	64	50	1	No	Honey	Ketchup	Mustard (Dijon)	Soy sauce	Your toothpaste
18304	30004	male	25	Sweden			X		X	X	X	X	X	X		Vanilla extract	1	2	Peanut butter	4	2	Mustard (Dijon)	4	1	Garlic (freshly chopped)	1	2	Your toothpaste	2	1	4	1	No	Vanilla extract	Peanut butter	Mustard (Dijon)	Garlic (freshly chopped)	Your toothpaste
18305	30005	male	65	Israel	Not tested										X	Honey	71	71	Peanut butter	65	66	Onion (freshly chopped)	33	83	Garlic (freshly chopped)	50	83	Your toothpaste	50	79	50	1	No	Honey	Peanut butter	Onion (freshly chopped)	Garlic (freshly chopped)	Your toothpaste
18306	30000	male	45	Sweden	Not tested							X				Cinnamon	82	33	Olive oil	45	45	Mustard (Dijon)	38	65	Coffee (ground)	69	35	Your hand soap	44	61	58	1	No	Cinnamon	Olive oil	Mustard (Dijon)	Coffee (ground)	Your hand soap
18307	30006	female	30	Sweden	Not tested		X		X		X		X	X		Cinnamon	17	20	Thyme	11	3	Mustard (Dijon)	7	8	Coffee (ground)	5	8	Your perfume	2	3	5	1	Yes	Cinnamon	Thyme	Mustard (Dijon)	Coffee (ground)	Your perfume
18308	30007	male	65	Canada	Not tested										X	Maple syrup	98	72	Ketchup	51	62	Mustard (Dijon)	51	62	Soy sauce	70	83	Your toothpaste	53	79	52	1	No	Maple syrup	Ketchup	Mustard (Dijon)	Soy sauce	Your toothpaste
18310	29340	male	25	Spain									X			Vanilla extract	50	10	Olive oil	50	8	Vinegar (white)	50	24	Coffee (ground)	50	26	Your toothpaste	50	22	13	1	Yes	Vanilla extract	Olive oil	Vinegar (white)	Coffee (ground)	Your toothpaste
18311	26300	female	35	Sweden	Not tested				X							Vanilla extract	52	58	Coconut oil	63	66	Mint (fresh)	48	52	Coffee (instant)	40	54	Your hand soap	53	52	50	1	Yes	Vanilla extract	Coconut oil	Mint (fresh)	Coffee (instant)	Your hand soap
18312	30008	female	70	United States of America (USA)											X	Cinnamon	78	67	Cilantro	87	89	Vinegar (balsamic)	76	76	Garlic (freshly chopped)	73	74	Your toothpaste	73	74	89	1	Yes	Cinnamon	Cilantro	Vinegar (balsamic)	Garlic (freshly chopped)	Your toothpaste
18314	30010	female	70	France	Not tested										X	Cinnamon	94	92	Nutmeg	72	79	Mustard (Dijon)	50	50	Cumin	84	85	Your perfume	97	95	94	1	Yes	Cinnamon	Nutmeg	Mustard (Dijon)	Cumin	Your perfume
18316	30012	female	30	Israel	Tested positive				X		X	X	X	X		Nutella	79	46	Olive oil	26	5	Mustard (Dijon)	46	45	Garlic (freshly chopped)	33	34	Your toothpaste	53	54	35	1	Yes	Nutella	Olive oil	Mustard (Dijon)	Garlic (freshly chopped)	Your toothpaste
18317	29329	female	65	United States of America (USA)	Not tested										X	Honey	74	74	Peanut butter	72	73	Mustard (Dijon)	62	62	Garlic (freshly chopped)	72	73	Your toothpaste	84	79	84	1	Yes	Honey	Peanut butter	Mustard (Dijon)	Garlic (freshly chopped)	Your toothpaste
18318	30014	male	70	Israel	Not tested										X	Vanilla extract	78	78	Olive oil	59	40	Vinegar (apple)	31	79	Coffee (ground)	43	62	Your toothpaste	62	50	100	1	No	Vanilla extract	Olive oil	Vinegar (apple)	Coffee (ground)	Your toothpaste
18319	30013	female	85	Denmark	Not tested		X				X					Vanilla extract	72	68	Parsley	59	60	Vinegar (balsamic)	50	50	Garlic (freshly chopped)	82	70	Your hand soap	84	83	85	1	Yes	Vanilla extract	Parsley	Vinegar (balsamic)	Garlic (freshly chopped)	Your hand soap
18321	30016	male	85	Brazil												Honey	99	79	Oregano	50	98	Vinegar (white)	50	99	Soy sauce	32	82	Your toothpaste	99	81	50	1	No	Honey	Oregano	Vinegar (white)	Soy sauce	Your toothpaste
18322	30017	male	40	India	Not tested											Honey	98	99	Coconut oil	98	98	Onion (freshly chopped)	98	98	Garlic (freshly chopped)	97	98	Your toothpaste	98	98	97	1	No	Honey	Coconut oil	Onion (freshly chopped)	Garlic (freshly chopped)	Your toothpaste
18324	30018	male	65	India	Not tested										X	Cinnamon	55	52	Olive oil	60	59	Onion (freshly chopped)	54	60	Garlic (freshly chopped)	54	53	Your hand soap	59	59	75	1	No	Cinnamon	Olive oil	Onion (freshly chopped)	Garlic (freshly chopped)	Your hand soap
18325	29852	female	45	Sweden	Not tested				X				X	X		Vanilla extract	50	3	Ketchup	50	2	Mustard (Dijon)	50	2	Garlic (freshly chopped)	50	1	Your toothpaste	50	6	3	1	No	Vanilla extract	Ketchup	Mustard (Dijon)	Garlic (freshly chopped)	Your toothpaste
18327	30020	male	30	United States of America (USA)	Not tested	X	X	X	X		X	X	X	X		Vanilla extract	48	1	Olive oil	50	2	Mustard (Dijon)	50	2	Cumin	50	1	Your Shampoo	50	2	2	1	No	Vanilla extract	Olive oil	Mustard (Dijon)	Cumin	Your Shampoo
18328	30021	female	35	Sweden	Not tested	X		X	X		X					Cinnamon	80	83	Ketchup	88	85	Mustard (ordinary)	87	90	Tea (earl gray)	87	89	Your hand soap	93	91	89	1	Yes	Cinnamon	Ketchup	Mustard (ordinary)	Tea (earl gray)	Your hand soap
18330	28295	female	75	Canada	Not tested										X	Vanilla extract	88	70	Peanut butter	65	54	Mustard (Dijon)	85	72	Coffee (ground)	91	60	Your toothpaste	92	80	49	1	Yes	Vanilla extract	Peanut butter	Mustard (Dijon)	Coffee (ground)	Your toothpaste
18331	28496	female	50	Sweden	Not tested											Cinnamon	23	15	Olive oil	33	16	Mustard (Dijon)	37	29	Coffee (ground)	29	14	Your perfume	61	23	13	1	No	Cinnamon	Olive oil	Mustard (Dijon)	Coffee (ground)	Your perfume
18332	30024	female	55	United States of America (USA)	Not tested										X	Honey	72	76	Nutmeg	50	65	Vinegar (apple)	22	97	Cumin	64	94	Your laundry detergent	73	82	50	1	Yes	Honey	Nutmeg	Vinegar (apple)	Cumin	Your laundry detergent
18333	29362	female	65	Sweden	Not tested						X		X	X		Vanilla extract	50	5	Thyme	50	6	Mustard (Dijon)	9	4	Garlic (freshly chopped)	50	9	Your toothpaste	50	4	5	1	No	Vanilla extract	Thyme	Mustard (Dijon)	Garlic (freshly chopped)	Your toothpaste
18335	30026	female	55	Israel	Not tested										X	Nutella	76	45	Olive oil	47	42	Mustard (Dijon)	10	68	Soy sauce	5	77	Your toothpaste	58	67	47	1	Yes	Nutella	Olive oil	Mustard (Dijon)	Soy sauce	Your toothpaste
18336	30028	male	30	India	Not tested	X	X					X				Vanilla extract	73	72	Coconut oil	60	58	Vinegar (white)	47	100	Soy sauce	43	92	Your toothpaste	94	81	52	1	No	Vanilla extract	Coconut oil	Vinegar (white)	Soy sauce	Your toothpaste
18339	28241	female	45	Sweden	Not tested			X	X	X			X	X		Cinnamon	9	8	Oregano	7	8	Mustard (ordinary)	1	2	Coffee (ground)	6	7	Your perfume	6	6	9	1	No	Cinnamon	Oregano	Mustard (ordinary)	Coffee (ground)	Your perfume
18340	27228	female	60	Sweden	Not tested										X	Vanilla extract	79	88	Basil	83	77	Vinegar (white)	26	69	Coffee (ground)	91	86	Your toothpaste	63	78	88	1	Yes	Vanilla extract	Basil	Vinegar (white)	Coffee (ground)	Your toothpaste
18341	30030	female	95	Sweden	Not tested										X	Vanilla extract	50	57	Dill	50	50	Mustard (Dijon)	50	59	Pickled herring	50	50	Your toothpaste	50	50	NaN	1	No	Vanilla extract	Dill	Mustard (Dijon)	Pickled herring	Your toothpaste
18342	30031	female	70	Israel						X						Vanilla extract	79	79	Bay leaves	91	91	Mint (fresh)	100	100	Garlic (freshly chopped)	84	89	Your toothpaste	66	67	80	1	Yes	Vanilla extract	Bay leaves	Mint (fresh)	Garlic (freshly chopped)	Your toothpaste
18343	30002	male	60	South Africa	Not tested										X	Strawberry jam	97	95	Peanut butter	97	96	Onion (freshly chopped)	3	93	Garlic (freshly chopped)	97	97	Your toothpaste	100	100	98	1	Yes	Strawberry jam	Peanut butter	Onion (freshly chopped)	Garlic (freshly chopped)	Your toothpaste
18345	30033	male	65	Sweden	Not tested										X	Honey	50	50	Olive oil	50	50	Mustard (Dijon)	50	68	Garlic (freshly chopped)	50	74	Your toothpaste	50	50	73	1	No	Honey	Olive oil	Mustard (Dijon)	Garlic (freshly chopped)	Your toothpaste
18347	25407	female	55	Israel	Not tested										X	Vanilla extract	30	74	Olive oil	50	70	Vinegar (apple)	1	96	Coffee (ground)	96	86	Your toothpaste	97	91	50	1	Yes	Vanilla extract	Olive oil	Vinegar (apple)	Coffee (ground)	Your toothpaste
18348	30035	female	35	Sweden	Not tested								X	X		Honey	16	16	Olive oil	8	7	Black pepper (ground)	16	15	Garlic (freshly chopped)	17	17	Your toothpaste	20	21	25	1	No	Honey	Olive oil	Black pepper (ground)	Garlic (freshly chopped)	Your toothpaste
18350	30037	female	75	Israel	Not tested							X				Vanilla extract	80	67	Coconut oil	86	69	Mustard (Dijon)	53	74	Garlic (freshly chopped)	77	84	Your toothpaste	80	75	53	1	Yes	Vanilla extract	Coconut oil	Mustard (Dijon)	Garlic (freshly chopped)	Your toothpaste
18351	30038	female	50	Sweden	Not tested			X	X				X	X		Vanilla extract	32	65	Olive oil	11	41	Vinegar (white)	39	26	Garlic (freshly chopped)	38	11	Your toothpaste	20	14	28	1	Yes	Vanilla extract	Olive oil	Vinegar (white)	Garlic (freshly chopped)	Your toothpaste
18354	30041	female	75	Sweden	Not tested	X	X	X	X	X		X				Honey	21	45	Peanut butter	60	50	Vinegar (balsamic)	92	50	Boiled egg	2	50	Your toothpaste	51	50	NaN	1	No	Honey	Peanut butter	Vinegar (balsamic)	Boiled egg	Your toothpaste
18355	30040	male	55	Sri Lanka												Honey	59	50	Coconut oil	84	50	Onion (freshly chopped)	67	69	Garlic (freshly chopped)	66	69	Your toothpaste	81	63	63	1	Yes	Honey	Coconut oil	Onion (freshly chopped)	Garlic (freshly chopped)	Your toothpaste
18356	29638	female	50	Sweden	Not tested										X	Vanilla extract	77	87	Peanut butter	91	89	Mustard (Dijon)	90	100	Garlic (freshly chopped)	91	83	Your toothpaste	100	100	94	1	Yes	Vanilla extract	Peanut butter	Mustard (Dijon)	Garlic (freshly chopped)	Your toothpaste
18357	30042	female	55	Sweden	Not tested						X					Vanilla extract	75	75	Dill	79	78	Mustard (Dijon)	21	75	Pickled herring	35	80	Your toothpaste	84	86	80	1	Yes	Vanilla extract	Dill	Mustard (Dijon)	Pickled herring	Your toothpaste
18358	30043	male	40	United States of America (USA)	Not tested										X	Honey	50	87	Peanut butter	75	75	Sesame oil	73	80	Cumin	74	100	Your toothpaste	50	84	50	1	Yes	Honey	Peanut butter	Sesame oil	Cumin	Your toothpaste
18359	29416	male	25	Sweden	Not tested								X	X		Cinnamon	50	22	Olive oil	50	17	Mint (Gum)	50	5	Tea (black)	50	1	Your perfume	50	29	66	1	No	Cinnamon	Olive oil	Mint (Gum)	Tea (black)	Your perfume
18361	30046	male	70	Romania												Vanilla extract	100	50	Olive oil	40	65	Vinegar (white)	30	69	Garlic (freshly chopped)	50	97	Your toothpaste	93	77	50	1	No	Vanilla extract	Olive oil	Vinegar (white)	Garlic (freshly chopped)	Your toothpaste
18363	24346	male	55	Sweden	Not tested										X	Honey	60	60	Oregano	72	76	Vinegar (white)	60	68	Coffee (ground)	64	70	Your hand soap	70	67	59	1	Yes	Honey	Oregano	Vinegar (white)	Coffee (ground)	Your hand soap
18365	30049	male	50	Israel	Not tested										X	Honey	62	50	Olive oil	56	42	Onion (freshly chopped)	21	75	Tea (earl gray)	93	80	Your toothpaste	77	92	50	1	Yes	Honey	Olive oil	Onion (freshly chopped)	Tea (earl gray)	Your toothpaste
18366	23686	female	50	Sweden	Not tested										X	Honey	54	51	Olive oil	52	57	Black pepper (ground)	39	65	Garlic (freshly chopped)	70	57	Your toothpaste	54	73	65	1	Yes	Honey	Olive oil	Black pepper (ground)	Garlic (freshly chopped)	Your toothpaste
18367	30044	female	45	Panama	Not tested										X	Vanilla extract	99	98	Olive oil	99	98	Mustard (Dijon)	99	99	Garlic (freshly chopped)	99	100	Your toothpaste	99	98	99	1	Yes	Vanilla extract	Olive oil	Mustard (Dijon)	Garlic (freshly chopped)	Your toothpaste
18368	30051	female	35	Sweden	Not tested	X			X	X	X		X			Vanilla extract	5	5	Olive oil	4	3	Black pepper (ground)	4	4	Coffee (ground)	3	1	Your toothpaste	1	2	2	1	No	Vanilla extract	Olive oil	Black pepper (ground)	Coffee (ground)	Your toothpaste
18369	28518	male	75	United States of America (USA)	Not tested										X	Vanilla extract	98	79	Oregano	43	89	Vinegar (white)	56	90	Soy sauce	73	88	Your toothpaste	82	94	60	1	No	Vanilla extract	Oregano	Vinegar (white)	Soy sauce	Your toothpaste
18370	30052	male	45	Luxembourg	Not tested										X	Nutella	29	70	Oregano	66	42	Vinegar (red)	63	35	Camembert	65	37	Your toothpaste	72	33	38	1	Yes	Nutella	Oregano	Vinegar (red)	Camembert	Your toothpaste
18372	28535	female	70	United States of America (USA)	Not tested										X	Vanilla extract	100	94	Oregano	92	97	Vinegar (white)	73	97	Soy sauce	94	97	Your toothpaste	93	62	50	1	No	Vanilla extract	Oregano	Vinegar (white)	Soy sauce	Your toothpaste
18374	30044	female	45	Panama												Vanilla extract	98	99	Olive oil	90	91	Mustard (Dijon)	86	94	Garlic (freshly chopped)	79	90	Your toothpaste	85	82	97	1	Yes	Vanilla extract	Olive oil	Mustard (Dijon)	Garlic (freshly chopped)	Your toothpaste
18375	30054	female	55	Sweden	Not tested				X	X		X	X			Honey	28	66	Oregano	39	60	Mustard (Dijon)	39	81	Coffee (instant)	38	58	Your toothpaste	65	51	34	1	Yes	Honey	Oregano	Mustard (Dijon)	Coffee (instant)	Your toothpaste
18376	30055	female	50	United States of America (USA)	Not tested										X	Vanilla extract	100	100	Peanut butter	85	100	Mustard (Dijon)	50	100	Garlic (freshly chopped)	50	100	Your toothpaste	61	100	50	1	Yes	Vanilla extract	Peanut butter	Mustard (Dijon)	Garlic (freshly chopped)	Your toothpaste
18377	22382	male	NaN	France											X	Honey	66	66	Olive oil	63	50	Vinegar (white)	38	55	Garlic (freshly chopped)	33	58	Your toothpaste	88	76	50	1	Yes	Honey	Olive oil	Vinegar (white)	Garlic (freshly chopped)	Your toothpaste
18379	30057	female	60	Sweden	Not tested										X	Vanilla extract	98	55	Peanut butter	51	73	Mustard (Dijon)	52	77	Garlic (freshly chopped)	5	58	Your toothpaste	98	50	92	1	Yes	Vanilla extract	Peanut butter	Mustard (Dijon)	Garlic (freshly chopped)	Your toothpaste
18380	30050	female	30	India	Not tested										X	Vanilla extract	77	73	Olive oil	62	63	Mustard (Dijon)	57	66	Garlic (freshly chopped)	61	60	Your toothpaste	59	59	57	1	No	Vanilla extract	Olive oil	Mustard (Dijon)	Garlic (freshly chopped)	Your toothpaste
18381	30058	female	55	Canada	Not tested										X	Vanilla extract	48	99	Peanut butter	74	94	Mustard (Dijon)	100	99	Garlic (freshly chopped)	85	98	Your toothpaste	63	89	53	1	No	Vanilla extract	Peanut butter	Mustard (Dijon)	Garlic (freshly chopped)	Your toothpaste
18382	27124	female	55	Sweden											X	Vanilla extract	97	99	Peanut butter	97	98	Black pepper (ground)	99	99	Coffee (instant)	100	99	Your toothpaste	100	99	61	1	Yes	Vanilla extract	Peanut butter	Black pepper (ground)	Coffee (instant)	Your toothpaste
18383	29454	female	60	United States of America (USA)	Not tested										X	Vanilla extract	49	53	Peanut butter	58	62	Clove	76	75	Coffee (ground)	90	82	Your toothpaste	77	75	50	1	Yes	Vanilla extract	Peanut butter	Clove	Coffee (ground)	Your toothpaste
18384	28741	female	70	Sweden	Not tested										X	Vanilla extract	100	100	Nutmeg	98	98	Onion (freshly chopped)	100	100	Pickled herring	100	100	Your toothpaste	100	100	99	1	Yes	Vanilla extract	Nutmeg	Onion (freshly chopped)	Pickled herring	Your toothpaste
18385	30019	female	70	United States of America (USA)	Not tested				X							Vanilla extract	90	89	Peanut butter	87	75	Vinegar (white)	7	84	Garlic (freshly chopped)	88	86	Your toothpaste	80	76	86	1	Yes	Vanilla extract	Peanut butter	Vinegar (white)	Garlic (freshly chopped)	Your toothpaste
18386	30059	female	20	Sweden	Not tested				X	X		X	X	X		Vanilla extract	50	4	Peanut butter	50	4	Mustard (Dijon)	50	2	Garlic (freshly chopped)	50	6	Your toothpaste	50	4	NaN	1	No	Vanilla extract	Peanut butter	Mustard (Dijon)	Garlic (freshly chopped)	Your toothpaste
18388	30019	female	70	United States of America (USA)					X							Vanilla extract	85	79	Peanut butter	76	68	Vinegar (white)	19	89	Garlic (freshly chopped)	29	82	Your toothpaste	74	74	76	1	Yes	Vanilla extract	Peanut butter	Vinegar (white)	Garlic (freshly chopped)	Your toothpaste
18389	29145	male	40	Sweden									X	X	X	Cinnamon	46	8	Ketchup	51	1	Black pepper (ground)	48	8	Coffee (ground)	50	6	Your toothpaste	50	7	8	1	Yes	Cinnamon	Ketchup	Black pepper (ground)	Coffee (ground)	Your toothpaste
18390	30061	female	50	Sweden	Not tested			X	X	X			X	X		Honey	50	4	Basil	50	6	Mustard (ordinary)	50	7	Garlic (freshly chopped)	50	4	Your toothpaste	50	1	2	1	No	Honey	Basil	Mustard (ordinary)	Garlic (freshly chopped)	Your toothpaste
18392	30063	female	75	United States of America (USA)	Not tested										X	Strawberry jam	99	98	Peanut butter	96	98	Vinegar (white)	97	98	Garlic (freshly chopped)	98	99	Your toothpaste	96	99	99	1	Yes	Strawberry jam	Peanut butter	Vinegar (white)	Garlic (freshly chopped)	Your toothpaste
18394	30065	male	30	Sweden	Not tested								X	X		Vanilla extract	52	5	Olive oil	50	5	Mustard (Dijon)	50	7	Coffee (ground)	50	10	Your toothpaste	50	4	3	1	Yes	Vanilla extract	Olive oil	Mustard (Dijon)	Coffee (ground)	Your toothpaste
18395	30019	female	70	United States of America (USA)	Not tested				X					X		Vanilla extract	96	83	Peanut butter	90	86	Vinegar (white)	8	90	Garlic (freshly chopped)	18	71	Your toothpaste	97	85	50	1	Yes	Vanilla extract	Peanut butter	Vinegar (white)	Garlic (freshly chopped)	Your toothpaste
18396	30066	male	35	Sweden	Not tested								X	X		Cinnamon	12	8	Peanut butter	28	31	Mustard (Dijon)	15	16	Garlic (freshly chopped)	15	11	Your perfume	50	50	21	1	Yes	Cinnamon	Peanut butter	Mustard (Dijon)	Garlic (freshly chopped)	Your perfume
18397	30067	female	30	Spain	Not tested								X			Vanilla extract	99	5	Peanut butter	77	1	Mustard (Dijon)	50	2	Garlic (freshly chopped)	67	5	Your toothpaste	74	4	2	1	No	Vanilla extract	Peanut butter	Mustard (Dijon)	Garlic (freshly chopped)	Your toothpaste
18399	30069	male	65	Sweden	Not tested										X	Vanilla extract	50	26	Olive oil	61	37	Mustard (Dijon)	51	31	Garlic (freshly chopped)	76	58	Your toothpaste	71	58	50	1	No	Vanilla extract	Olive oil	Mustard (Dijon)	Garlic (freshly chopped)	Your toothpaste
18400	30070	female	55	Hungary												Cinnamon	96	78	Parsley	75	54	Vinegar (white)	7	95	Garlic (freshly chopped)	67	71	Your hand cream	50	50	69	1	Yes	Cinnamon	Parsley	Vinegar (white)	Garlic (freshly chopped)	Your hand cream
18401	28724	female	50	Hungary			X				X					Honey	50	67	Peanut butter	38	73	Horseradish (jar)	91	54	Coffee (instant)	64	27	Your toothpaste	87	70	50	1	Yes	Honey	Peanut butter	Horseradish (jar)	Coffee (instant)	Your toothpaste
18402	30071	male	75	Canada	Not tested										X	Vanilla extract	94	82	Peanut butter	83	60	Mustard (Dijon)	57	88	Garlic (freshly chopped)	42	97	Your toothpaste	58	33	50	1	No	Vanilla extract	Peanut butter	Mustard (Dijon)	Garlic (freshly chopped)	Your toothpaste
18403	30072	male	25	Argentina	Not tested			X								Vanilla extract	47	68	Olive oil	77	46	Vinegar (apple)	36	50	Cumin	63	60	Your toothpaste	69	46	50	1	Yes	Vanilla extract	Olive oil	Vinegar (apple)	Cumin	Your toothpaste
18404	29643	male	25	Israel	Not tested										X	Vanilla extract	91	87	Peanut butter	45	87	Mustard (Dijon)	27	84	Garlic (freshly chopped)	20	84	Your toothpaste	66	87	82	1	Yes	Vanilla extract	Peanut butter	Mustard (Dijon)	Garlic (freshly chopped)	Your toothpaste
18405	30073	male	50	Israel	Not tested		X		X		X		X			Vanilla extract	100	44	Peanut butter	38	12	Mustard (Dijon)	1	100	Garlic (freshly chopped)	34	34	Your toothpaste	38	14	32	1	No	Vanilla extract	Peanut butter	Mustard (Dijon)	Garlic (freshly chopped)	Your toothpaste
18406	29640	male	60	Israel	Not tested										X	Vanilla extract	63	64	Peanut butter	83	57	Mustard (Dijon)	50	68	Garlic (freshly chopped)	50	66	Your toothpaste	63	50	50	1	Yes	Vanilla extract	Peanut butter	Mustard (Dijon)	Garlic (freshly chopped)	Your toothpaste
18408	28988	female	20	Sweden									X			Honey	50	4	Thyme	48	2	Mint (Gum)	51	8	Tea (black)	50	3	Your hand soap	49	1	2	1	Yes	Honey	Thyme	Mint (Gum)	Tea (black)	Your hand soap
18409	30075	male	35	Israel	Not tested		X	X			X					Strawberry jam	94	92	Olive oil	79	66	Mustard (Dijon)	77	99	Soy sauce	66	88	Your toothpaste	53	47	50	1	Yes	Strawberry jam	Olive oil	Mustard (Dijon)	Soy sauce	Your toothpaste
18412	28034	female	55	Sweden	Not tested										X	Honey	75	67	Thyme	99	100	Mustard (Dijon)	83	97	Pickled herring	84	87	Your toothpaste	75	78	50	1	Yes	Honey	Thyme	Mustard (Dijon)	Pickled herring	Your toothpaste
18413	30076	male	75	United States of America (USA)											X	Cinnamon	95	97	Peanut butter	98	98	Horseradish (jar)	97	98	Garlic (freshly chopped)	98	99	Your toothpaste	96	95	98	1	Yes	Cinnamon	Peanut butter	Horseradish (jar)	Garlic (freshly chopped)	Your toothpaste
18415	30079	female	55	Sweden	Not tested										X	Vanilla extract	88	88	Basil	90	88	Vinegar (white)	84	81	Pickled herring	86	87	Your toothpaste	85	67	89	1	No	Vanilla extract	Basil	Vinegar (white)	Pickled herring	Your toothpaste
18418	30082	female	55	United States of America (USA)	Not tested					X		X				Honey	100	98	Olive oil	99	100	Vinegar (white)	99	99	Coffee (ground)	99	99	Your perfume	100	99	99	1	Yes	Honey	Olive oil	Vinegar (white)	Coffee (ground)	Your perfume
18420	30084	female	40	Sweden	Not tested								X	X		Vanilla extract	3	3	Peanut butter	3	2	Mustard (Dijon)	1	1	Soy sauce	1	1	Your toothpaste	5	1	2	1	Yes	Vanilla extract	Peanut butter	Mustard (Dijon)	Soy sauce	Your toothpaste
18421	30085	male	40	Slovakia	Not tested										X	Vanilla extract	79	86	Olive oil	74	74	Mustard (ordinary)	84	86	Cumin	86	82	Your perfume	92	79	50	1	No	Vanilla extract	Olive oil	Mustard (ordinary)	Cumin	Your perfume
18422	30086	male	25	Sweden	Not tested	X			X	X			X	X		Vanilla extract	4	3	Olive oil	1	2	Onion (freshly chopped)	1	2	Garlic (freshly chopped)	3	3	Your toothpaste	5	2	85	1	Yes	Vanilla extract	Olive oil	Onion (freshly chopped)	Garlic (freshly chopped)	Your toothpaste
18423	30087	female	35	Sweden	Not tested								X	X		Strawberry jam	2	3	Cardamom	3	4	Mustard (Dijon)	4	5	Soy sauce	12	9	Your toothpaste	7	7	1	1	No	Strawberry jam	Cardamom	Mustard (Dijon)	Soy sauce	Your toothpaste
18425	27696	female	55	Sweden											X	Cinnamon	98	97	Olive oil	51	79	Black pepper (ground)	88	92	Coffee (ground)	52	96	Your toothpaste	93	98	49	1	Yes	Cinnamon	Olive oil	Black pepper (ground)	Coffee (ground)	Your toothpaste
18426	30089	female	60	Canada	Not tested										X	Vanilla extract	99	99	Peanut butter	99	98	Mustard (Dijon)	73	76	Garlic (freshly chopped)	91	100	Your toothpaste	87	98	50	1	No	Vanilla extract	Peanut butter	Mustard (Dijon)	Garlic (freshly chopped)	Your toothpaste
18427	30090	male	25	Israel	Not tested						X					Vanilla extract	83	59	Olive oil	81	22	Mustard (Dijon)	89	90	Blue cheese	79	50	Your toothpaste	78	61	50	1	Yes	Vanilla extract	Olive oil	Mustard (Dijon)	Blue cheese	Your toothpaste
18428	30091	male	25	Sweden	Not tested										X	Apple juice (not fresh)	87	82	Peanut butter	74	86	Mustard (Dijon)	71	99	Soy sauce	77	89	Your toothpaste	85	92	50	1	Yes	Apple juice (not fresh)	Peanut butter	Mustard (Dijon)	Soy sauce	Your toothpaste
18430	30093	male	55	United Kingdom (UK)	Not tested				X							Nutella	99	83	Peanut butter	87	88	Mustard (Dijon)	74	94	Coffee (ground)	95	94	Your toothpaste	84	86	64	1	Yes	Nutella	Peanut butter	Mustard (Dijon)	Coffee (ground)	Your toothpaste
18431	30094	male	55	United States of America (USA)	Not tested	X	X		X	X						Grapefruit juice (not fresh)	71	25	Peanut butter	68	41	Vodka	30	42	Canned tuna	50	46	Your toothpaste	72	38	31	1	Yes	Grapefruit juice (not fresh)	Peanut butter	Vodka	Canned tuna	Your toothpaste
18433	30096	male	60	United States of America (USA)			X		X		X	X				Cinnamon	100	99	Ketchup	97	97	Mustard (Dijon)	99	98	Coffee (ground)	98	98	Your toothpaste	99	97	97	1	Yes	Cinnamon	Ketchup	Mustard (Dijon)	Coffee (ground)	Your toothpaste
18437	30100	female	30	Sweden	Not tested								X	X		Vanilla extract	83	44	Peanut butter	66	67	Vinegar (apple)	50	4	Garlic (freshly chopped)	78	83	Your toothpaste	79	59	16	1	No	Vanilla extract	Peanut butter	Vinegar (apple)	Garlic (freshly chopped)	Your toothpaste
18438	27538	female	50	Sweden			X		X				X	X		Vanilla extract	50	4	Peanut butter	31	5	Vinegar (white)	50	7	Coffee (ground)	38	8	Your toothpaste	50	11	12	1	Yes	Vanilla extract	Peanut butter	Vinegar (white)	Coffee (ground)	Your toothpaste
18439	24141	female	55	Israel	Not tested				X		X	X				Vanilla extract	73	63	Peanut butter	87	63	Vinegar (apple)	39	74	Cumin	50	46	Your toothpaste	50	50	50	1	Yes	Vanilla extract	Peanut butter	Vinegar (apple)	Cumin	Your toothpaste
18440	30101	male	80	Israel	Not tested										X	Apple juice (not fresh)	52	51	Peanut butter	52	57	Black pepper (ground)	62	60	Coffee (ground)	61	62	Your toothpaste	63	65	50	1	Yes	Apple juice (not fresh)	Peanut butter	Black pepper (ground)	Coffee (ground)	Your toothpaste
18441	30102	female	35	Sweden	Not tested				X				X	X		Vanilla extract	50	6	Peanut butter	50	4	Mustard (Dijon)	50	5	Coffee (ground)	50	4	Your toothpaste	50	5	3	1	No	Vanilla extract	Peanut butter	Mustard (Dijon)	Coffee (ground)	Your toothpaste
18442	30103	female	20	Sweden									X	X		Vanilla extract	13	8	Coconut oil	1	2	Vodka	2	3	Garlic (freshly chopped)	4	2	Your toothpaste	13	10	9	1	No	Vanilla extract	Coconut oil	Vodka	Garlic (freshly chopped)	Your toothpaste
18443	26317	male	60	Israel												Cinnamon	81	73	Olive oil	85	74	Black pepper (ground)	45	79	Tea (earl gray)	83	68	Your Shampoo	57	54	47	1	Yes	Cinnamon	Olive oil	Black pepper (ground)	Tea (earl gray)	Your Shampoo
18444	30104	female	25	Israel	Not tested										X	Vanilla extract	77	77	Peanut butter	30	61	Mustard (Dijon)	1	9	Coffee (ground)	50	50	Your hand soap	94	74	50	1	Yes	Vanilla extract	Peanut butter	Mustard (Dijon)	Coffee (ground)	Your hand soap
18445	30105	female	55	Canada	Not tested										X	Nutella	85	88	Peanut butter	96	98	Mustard (Dijon)	88	93	Garlic (freshly chopped)	57	81	Your toothpaste	73	86	73	1	No	Nutella	Peanut butter	Mustard (Dijon)	Garlic (freshly chopped)	Your toothpaste
18446	23685	male	60	Israel	Not tested		X					X				Honey	65	58	Olive oil	58	47	Black pepper (ground)	42	39	Cumin	24	68	Your toothpaste	76	50	50	1	Yes	Honey	Olive oil	Black pepper (ground)	Cumin	Your toothpaste
18447	30106	male	50	Venezuela	Not tested										X	Vanilla extract	92	72	Parsley	88	68	Vinegar (white)	46	84	Coffee (ground)	90	95	Your toothpaste	90	86	86	1	Yes	Vanilla extract	Parsley	Vinegar (white)	Coffee (ground)	Your toothpaste
18448	30107	female	65	United States of America (USA)	Not tested				X	X						Vanilla extract	91	86	Peanut butter	95	85	Vinegar (white)	10	92	Garlic (freshly chopped)	16	89	Your toothpaste	93	82	88	1	No	Vanilla extract	Peanut butter	Vinegar (white)	Garlic (freshly chopped)	Your toothpaste
18449	30108	female	30	Czechia	Not tested								X			Vanilla extract	79	58	Ketchup	64	59	Onion (freshly chopped)	32	12	Coffee (instant)	43	71	Your hand cream	73	42	46	1	No	Vanilla extract	Ketchup	Onion (freshly chopped)	Coffee (instant)	Your hand cream
18450	28371	female	55	Sweden	Not tested	X	X		X	X			X			Honey	1	1	Basil	1	2	Mustard (Dijon)	24	20	Garlic (freshly chopped)	19	19	Your toothpaste	20	20	33	1	No	Honey	Basil	Mustard (Dijon)	Garlic (freshly chopped)	Your toothpaste
18451	28368	male	35	Sweden	Not tested						X		X	X		Vanilla extract	5	11	Peanut butter	4	8	Mustard (Dijon)	3	7	Garlic (freshly chopped)	8	8	Your toothpaste	5	8	7	1	No	Vanilla extract	Peanut butter	Mustard (Dijon)	Garlic (freshly chopped)	Your toothpaste
18452	30109	female	50	Sweden	Not tested										X	Vanilla extract	96	98	Oregano	71	95	Black pepper (ground)	60	97	Garlic (freshly chopped)	68	99	Your Shampoo	97	97	99	1	No	Vanilla extract	Oregano	Black pepper (ground)	Garlic (freshly chopped)	Your Shampoo
18454	26148	female	65	Sweden	Not tested										X	Vanilla extract	89	97	Oregano	93	94	Wasabi	82	90	Boiled egg	80	75	Your toothpaste	77	77	50	1	Yes	Vanilla extract	Oregano	Wasabi	Boiled egg	Your toothpaste
18456	26160	male	50	Sweden	Not tested										X	Vanilla extract	58	71	Olive oil	33	77	Vinegar (white)	21	88	Coffee (ground)	60	80	Your toothpaste	58	78	50	1	Yes	Vanilla extract	Olive oil	Vinegar (white)	Coffee (ground)	Your toothpaste
18457	30112	male	65	Sweden	Not tested										X	Cinnamon	79	33	Basil	61	20	Menthol Gum	73	55	Coffee (ground)	45	65	Your toothpaste	56	28	87	1	No	Cinnamon	Basil	Menthol Gum	Coffee (ground)	Your toothpaste
18458	28993	female	30	Sweden	Not tested			X	X	X			X	X		Honey	50	1	Olive oil	50	1	Mint (Gum)	50	1	Coffee (instant)	50	1	Your toothpaste	50	1	1	1	No	Honey	Olive oil	Mint (Gum)	Coffee (instant)	Your toothpaste
18459	26191	male	60	United States of America (USA)	Not tested										X	Honey	85	85	Peanut butter	85	85	Black pepper (ground)	85	85	Coffee (ground)	84	84	Your toothpaste	85	85	50	1	Yes	Honey	Peanut butter	Black pepper (ground)	Coffee (ground)	Your toothpaste
18460	29847	female	30	Sweden	Not tested		X						X	X		Vanilla extract	1	2	Olive oil	2	1	Black pepper (ground)	2	2	Coffee (instant)	1	2	Your hand soap	1	2	50	1	Yes	Vanilla extract	Olive oil	Black pepper (ground)	Coffee (instant)	Your hand soap
18461	29297	female	70	Israel	Not tested		X									Vanilla extract	95	76	Olive oil	50	41	Vinegar (white)	2	82	Coffee (instant)	71	74	Your toothpaste	100	50	49	1	Yes	Vanilla extract	Olive oil	Vinegar (white)	Coffee (instant)	Your toothpaste
18462	29898	male	65	United States of America (USA)											X	Honey	83	69	Olive oil	80	78	Vinegar (apple)	67	91	Coffee (instant)	72	70	Your hand soap	67	76	50	1	Yes	Honey	Olive oil	Vinegar (apple)	Coffee (instant)	Your hand soap
18465	25487	female	60	Israel											X	Vanilla extract	86	86	Nutmeg	87	87	Vinegar (balsamic)	86	86	Soy sauce	62	87	Your toothpaste	86	86	50	1	No	Vanilla extract	Nutmeg	Vinegar (balsamic)	Soy sauce	Your toothpaste
18466	30115	female	25	Sweden	Not tested				X	X			X	X		Nutella	2	4	Ketchup	5	5	Mustard (Dijon)	3	3	Tea (earl gray)	2	1	Your perfume	4	1	2	1	Yes	Nutella	Ketchup	Mustard (Dijon)	Tea (earl gray)	Your perfume
18467	30116	female	50	United States of America (USA)	Not tested						X					Nutella	65	97	Olive oil	71	94	Horseradish (jar)	16	96	Coffee (instant)	50	50	Your hand cream	93	61	64	1	Yes	Nutella	Olive oil	Horseradish (jar)	Coffee (instant)	Your hand cream
18468	29750	male	35	Hungary											X	Honey	61	71	Olive oil	59	65	Mustard (Dijon)	42	83	Coffee (ground)	38	76	Your toothpaste	59	82	82	1	No	Honey	Olive oil	Mustard (Dijon)	Coffee (ground)	Your toothpaste
18469	29453	male	70	Finland	Not tested										X	Cinnamon	67	39	Olive oil	69	50	Vinegar (balsamic)	69	66	Tea (black)	78	50	Your toothpaste	35	60	50	1	Yes	Cinnamon	Olive oil	Vinegar (balsamic)	Tea (black)	Your toothpaste
18470	30117	male	30	Israel	Not tested										X	Vanilla extract	71	100	Oregano	21	62	Black pepper (ground)	1	82	Cumin	9	66	Your Shampoo	50	50	50	1	No	Vanilla extract	Oregano	Black pepper (ground)	Cumin	Your Shampoo
18471	30118	male	30	United Kingdom (UK)	Not tested							X				Vanilla extract	71	50	Peanut butter	49	38	Vinegar (red)	37	75	Cumin	73	74	Your toothpaste	58	59	50	1	Yes	Vanilla extract	Peanut butter	Vinegar (red)	Cumin	Your toothpaste
18472	30119	female	55	Sweden	Not tested				X					X		Vanilla extract	44	83	Peanut butter	40	69	Mustard (Dijon)	66	93	Garlic (freshly chopped)	81	90	Your toothpaste	84	95	44	1	Yes	Vanilla extract	Peanut butter	Mustard (Dijon)	Garlic (freshly chopped)	Your toothpaste
18473	27420	female	75	Israel	Not tested										X	Vanilla extract	77	54	Olive oil	30	53	Vinegar (white)	30	64	Cumin	77	78	Your body lotion	78	54	52	1	Yes	Vanilla extract	Olive oil	Vinegar (white)	Cumin	Your body lotion
18474	30120	female	25	Sweden	Not tested										X	Apple juice (not fresh)	75	69	Peanut butter	46	63	Mustard (Dijon)	75	100	Soy sauce	80	80	Your toothpaste	94	94	50	1	Yes	Apple juice (not fresh)	Peanut butter	Mustard (Dijon)	Soy sauce	Your toothpaste
18475	30083	female	70	United States of America (USA)												Vanilla extract	74	71	Peanut butter	51	51	Black pepper (ground)	75	69	Cumin	60	72	Your hand soap	84	76	53	1	Yes	Vanilla extract	Peanut butter	Black pepper (ground)	Cumin	Your hand soap
18476	30121	female	50	United States of America (USA)	Not tested										X	Nutella	78	79	Peanut butter	73	73	Black pepper (ground)	59	91	Tea (black)	61	61	Your toothpaste	78	78	45	1	Yes	Nutella	Peanut butter	Black pepper (ground)	Tea (black)	Your toothpaste
18477	30122	female	40	Sweden	Not tested		X	X			X		X	X		Vanilla extract	80	2	Peanut butter	50	4	Mustard (Dijon)	75	5	Garlic (freshly chopped)	69	13	Your toothpaste	79	17	1	1	No	Vanilla extract	Peanut butter	Mustard (Dijon)	Garlic (freshly chopped)	Your toothpaste
18478	30123	male	75	United States of America (USA)											X	Vanilla extract	50	50	Peanut butter	50	50	Vinegar (white)	39	76	Canned sardines	35	78	Your Shampoo	50	50	50	1	Yes	Vanilla extract	Peanut butter	Vinegar (white)	Canned sardines	Your Shampoo
18479	29740	male	60	Argentina											X	Vanilla extract	65	61	Olive oil	70	50	Vinegar (white)	50	62	Coffee (ground)	77	62	Your toothpaste	49	43	61	1	Yes	Vanilla extract	Olive oil	Vinegar (white)	Coffee (ground)	Your toothpaste
18480	29620	female	40	Sweden	Not tested			X	X		X	X	X			Strawberry jam	5	5	Olive oil	1	1	Mustard (ordinary)	1	1	Coffee (ground)	3	4	Your laundry detergent	4	4	48	1	Yes	Strawberry jam	Olive oil	Mustard (ordinary)	Coffee (ground)	Your laundry detergent
18481	30124	female	55	Argentina									X			Orange juice (not fresh)	38	38	Olive oil	50	38	Vinegar (white)	50	41	Garlic (freshly chopped)	50	50	Your toothpaste	50	38	36	1	No	Orange juice (not fresh)	Olive oil	Vinegar (white)	Garlic (freshly chopped)	Your toothpaste
18482	30125	female	35	Sweden	Not tested				X	X	X	X	X	X		Honey	49	3	Coconut oil	50	1	Mustard (Dijon)	50	1	Garlic (freshly chopped)	50	1	Your hand soap	50	5	5	1	No	Honey	Coconut oil	Mustard (Dijon)	Garlic (freshly chopped)	Your hand soap
18483	23554	female	65	Sweden	Not tested							X				Vanilla extract	1	59	Olive oil	62	37	Horseradish (jar)	73	57	Garlic (freshly chopped)	58	50	Your toothpaste	84	72	44	1	Yes	Vanilla extract	Olive oil	Horseradish (jar)	Garlic (freshly chopped)	Your toothpaste
18484	30126	female	45	France	Not tested										X	Honey	80	83	Olive oil	87	84	Mustard (Dijon)	15	83	Garlic (freshly chopped)	11	82	Your toothpaste	85	82	79	1	Yes	Honey	Olive oil	Mustard (Dijon)	Garlic (freshly chopped)	Your toothpaste
18485	30125	female	35	Sweden	Not tested				X	X	X	X	X	X		Honey	50	1	Coconut oil	50	6	Mustard (Dijon)	50	8	Garlic (freshly chopped)	50	4	Your hand soap	50	2	4	1	No	Honey	Coconut oil	Mustard (Dijon)	Garlic (freshly chopped)	Your hand soap
18486	23644	male	65	Sweden	Not tested										X	Cinnamon	64	62	Oregano	67	72	Vinegar (balsamic)	46	60	Soy sauce	42	68	Your toothpaste	40	65	52	1	Yes	Cinnamon	Oregano	Vinegar (balsamic)	Soy sauce	Your toothpaste
18490	30130	male	70	Botswana											X	Vanilla extract	88	75	Peanut butter	57	55	Vinegar (white)	50	65	Coffee (instant)	73	74	Your toothpaste	83	64	50	1	Yes	Vanilla extract	Peanut butter	Vinegar (white)	Coffee (instant)	Your toothpaste
18491	29411	female	45	Czechia						X						Honey	76	69	Parsley	61	69	Menthol Gum	79	81	Cumin	79	79	Your hand cream	87	64	73	1	Yes	Honey	Parsley	Menthol Gum	Cumin	Your hand cream
18492	30131	female	25	Israel	Not tested										X	Vanilla extract	28	82	Peanut butter	22	95	Mustard (Dijon)	16	99	Coffee (ground)	84	73	Your sunscreen	97	70	50	1	No	Vanilla extract	Peanut butter	Mustard (Dijon)	Coffee (ground)	Your sunscreen
18493	30132	female	70	Sweden			X			X						Cinnamon	94	81	Oregano	83	84	Black pepper (ground)	81	81	Garlic (freshly chopped)	81	84	Your Shampoo	87	85	88	1	Yes	Cinnamon	Oregano	Black pepper (ground)	Garlic (freshly chopped)	Your Shampoo
18495	29127	male	40	Israel	Not tested										X	Honey	88	84	Dill	78	76	Vinegar (balsamic)	75	76	Garlic (freshly chopped)	73	73	Your laundry detergent	66	66	53	1	Yes	Honey	Dill	Vinegar (balsamic)	Garlic (freshly chopped)	Your laundry detergent
18497	30135	female	50	Sweden		X			X				X	X		Vanilla extract	27	7	Coconut oil	11	2	Mustard (Dijon)	50	6	Garlic (freshly chopped)	11	7	Your toothpaste	7	2	4	1	Yes	Vanilla extract	Coconut oil	Mustard (Dijon)	Garlic (freshly chopped)	Your toothpaste
18498	28566	male	60	United Kingdom (UK)	Not tested										X	Honey	100	99	Peanut butter	100	100	Mustard (Dijon)	100	100	Garlic (freshly chopped)	100	100	Your toothpaste	100	100	50	1	Yes	Honey	Peanut butter	Mustard (Dijon)	Garlic (freshly chopped)	Your toothpaste
18499	28707	male	60	Sweden	Not tested								X	X		Vanilla extract	50	19	Olive oil	50	2	Vinegar (red)	50	23	Coffee (ground)	50	7	Your perfume	50	19	9	1	Yes	Vanilla extract	Olive oil	Vinegar (red)	Coffee (ground)	Your perfume
18500	30137	male	75	United States of America (USA)	Not tested										X	Honey	91	92	Peanut butter	96	97	Horseradish (jar)	93	100	Coffee (instant)	85	80	Your toothpaste	96	96	93	1	No	Honey	Peanut butter	Horseradish (jar)	Coffee (instant)	Your toothpaste
18501	30138	male	45	Spain	Not tested						X					Nutella	80	81	Olive oil	64	85	Vinegar (apple)	41	98	Coffee (instant)	73	80	Your toothpaste	69	69	82	1	No	Nutella	Olive oil	Vinegar (apple)	Coffee (instant)	Your toothpaste
18504	28870	female	75	Sweden							X				X	Vanilla extract	70	50	Basil	53	52	Black pepper (ground)	62	79	Coffee (ground)	71	80	Your toothpaste	66	65	50	1	Yes	Vanilla extract	Basil	Black pepper (ground)	Coffee (ground)	Your toothpaste
18505	30140	male	70	New Zealand	Not tested										X	Vanilla extract	98	77	Peanut butter	99	98	Horseradish (jar)	99	66	Coffee (ground)	99	74	Your toothpaste	98	75	50	1	Yes	Vanilla extract	Peanut butter	Horseradish (jar)	Coffee (ground)	Your toothpaste
18506	27646	female	25	Sweden	Not tested								X	X		Vanilla extract	50	1	Peanut butter	50	2	Black pepper (ground)	50	1	Tea (black)	50	1	Your toothpaste	50	1	50	1	No	Vanilla extract	Peanut butter	Black pepper (ground)	Tea (black)	Your toothpaste
18507	29828	female	35	United States of America (USA)	Not tested		X	X			X	X	X	X		Vanilla extract	55	53	Peanut butter	78	50	Vinegar (white)	34	54	Cumin	43	54	Your laundry detergent	54	54	59	1	No	Vanilla extract	Peanut butter	Vinegar (white)	Cumin	Your laundry detergent
18508	30142	female	40	Sweden	Not tested	X	X			X	X		X	X		Strawberry jam	50	9	Thyme	50	1	Vinegar (white)	50	1	Coffee (ground)	50	8	Your toothpaste	50	1	50	1	Yes	Strawberry jam	Thyme	Vinegar (white)	Coffee (ground)	Your toothpaste
18512	30146	male	30	India	Not tested							X				Cinnamon	50	89	Ketchup	81	85	Onion (freshly chopped)	79	83	Cumin	59	58	Your hand sanitizer	48	67	72	1	No	Cinnamon	Ketchup	Onion (freshly chopped)	Cumin	Your hand sanitizer
18513	30147	female	40	Spain	Not tested						X					Honey	98	99	Olive oil	99	92	Vinegar (white)	99	99	Coffee (ground)	99	99	Your hand cream	98	97	50	1	Yes	Honey	Olive oil	Vinegar (white)	Coffee (ground)	Your hand cream
18515	30148	male	45	Sweden	Not tested										X	Strawberry jam	61	62	Thyme	74	75	Vinegar (white)	40	78	Coffee (ground)	76	83	Your toothpaste	58	68	50	1	Yes	Strawberry jam	Thyme	Vinegar (white)	Coffee (ground)	Your toothpaste
18517	30150	female	65	United States of America (USA)	Not tested										X	Vanilla extract	84	68	Peanut butter	81	72	Mustard (Dijon)	70	70	Garlic (freshly chopped)	67	73	Your toothpaste	89	75	50	1	Yes	Vanilla extract	Peanut butter	Mustard (Dijon)	Garlic (freshly chopped)	Your toothpaste
18518	25720	female	65	Sweden			X		X							Vanilla extract	60	57	Olive oil	50	32	Vinegar (white)	33	21	Coffee (ground)	60	50	Your perfume	52	22	31	1	Yes	Vanilla extract	Olive oil	Vinegar (white)	Coffee (ground)	Your perfume
18519	30151	female	20	Algeria	Not tested			X	X	X		X				Honey	84	82	Peanut butter	89	81	Vinegar (white)	23	91	Garlic (freshly chopped)	12	79	Your toothpaste	71	84	50	1	No	Honey	Peanut butter	Vinegar (white)	Garlic (freshly chopped)	Your toothpaste
18521	30153	male	45	Hungary	Not tested								X			Vanilla extract	33	26	Oregano	47	47	Mustard (Dijon)	50	40	Tea (earl gray)	50	25	Your Shampoo	57	50	31	1	Yes	Vanilla extract	Oregano	Mustard (Dijon)	Tea (earl gray)	Your Shampoo
18522	28612	female	45	Sweden	Not tested						X	X	X	X		Vanilla extract	72	35	Olive oil	50	5	Mustard (Dijon)	33	54	Garlic (freshly chopped)	50	42	Your toothpaste	46	50	57	1	Yes	Vanilla extract	Olive oil	Mustard (Dijon)	Garlic (freshly chopped)	Your toothpaste
18523	30154	male	25	Sweden	Not tested	X			X		X		X	X		Nutella	85	75	Oregano	38	37	Mustard (ordinary)	40	33	Soy sauce	50	72	Your toothpaste	50	50	61	1	Yes	Nutella	Oregano	Mustard (ordinary)	Soy sauce	Your toothpaste
18524	22916	female	60	United Kingdom (UK)	Not tested								X			Vanilla extract	66	16	Peanut butter	36	12	Vinegar (white)	50	4	Coffee (ground)	62	14	Your toothpaste	60	13	62	1	No	Vanilla extract	Peanut butter	Vinegar (white)	Coffee (ground)	Your toothpaste
18525	30155	male	50	Belgium	Not tested										X	Cinnamon	90	80	Olive oil	82	86	Mustard (Dijon)	65	86	Garlic (freshly chopped)	13	13	Your toothpaste	74	75	90	1	Yes	Cinnamon	Olive oil	Mustard (Dijon)	Garlic (freshly chopped)	Your toothpaste
18528	30159	male	25	Iran	Not tested								X	X		Honey	86	33	Olive oil	97	40	Vinegar (white)	77	17	Garlic (freshly chopped)	97	8	Your toothpaste	96	38	20	1	No	Honey	Olive oil	Vinegar (white)	Garlic (freshly chopped)	Your toothpaste
18529	30160	female	35	United States of America (USA)	Not tested	X	X			X	X		X	X		Vanilla extract	50	1	Dill	50	1	Vinegar (apple)	48	1	Boiled egg	50	3	Your toothpaste	50	5	50	1	Yes	Vanilla extract	Dill	Vinegar (apple)	Boiled egg	Your toothpaste
18531	30162	female	35	United States of America (USA)	Not tested										X	Vanilla extract	98	77	Peanut butter	95	81	Mustard (Dijon)	48	97	Cumin	90	83	Your hand soap	96	83	50	1	Yes	Vanilla extract	Peanut butter	Mustard (Dijon)	Cumin	Your hand soap
18532	30158	male	30	Hungary	Not tested											Nutella	94	95	Ketchup	96	95	Vodka	96	95	Soy sauce	96	94	Your toothpaste	96	92	69	1	Yes	Nutella	Ketchup	Vodka	Soy sauce	Your toothpaste
18533	30163	female	35	Ireland	Not tested				X		X	X	X			Nutella	50	50	Oregano	50	20	Vinegar (white)	6	9	Soy sauce	50	28	Your toothpaste	50	24	14	1	Yes	Nutella	Oregano	Vinegar (white)	Soy sauce	Your toothpaste
18535	30164	male	30	Spain	Not tested								X			Honey	50	5	Olive oil	50	5	Onion (freshly chopped)	50	5	Garlic (freshly chopped)	50	3	Your toothpaste	50	1	5	1	No	Honey	Olive oil	Onion (freshly chopped)	Garlic (freshly chopped)	Your toothpaste
18537	30166	male	20	Sweden			X	X					X	X		Vanilla extract	4	3	Peanut butter	5	2	Vinegar (apple)	1	3	Garlic (freshly chopped)	3	3	Your toothpaste	2	1	4	1	Yes	Vanilla extract	Peanut butter	Vinegar (apple)	Garlic (freshly chopped)	Your toothpaste
18538	29500	female	60	United States of America (USA)	Not tested										X	Vanilla extract	75	73	Peanut butter	68	71	Vinegar (white)	58	61	Garlic (freshly chopped)	44	78	Your hand soap	73	68	71	1	Yes	Vanilla extract	Peanut butter	Vinegar (white)	Garlic (freshly chopped)	Your hand soap
18539	30167	male	30	Argentina	Not tested							X				Orange juice (not fresh)	96	52	Oregano	77	25	Vinegar (white)	29	72	Coffee (ground)	89	81	Your hand soap	100	61	91	1	Yes	Orange juice (not fresh)	Oregano	Vinegar (white)	Coffee (ground)	Your hand soap
18543	30172	male	45	Ecuador	Not tested										X	Vanilla extract	77	57	Oregano	100	100	Vinegar (white)	53	48	Garlic (freshly chopped)	18	74	Your toothpaste	86	62	88	1	Yes	Vanilla extract	Oregano	Vinegar (white)	Garlic (freshly chopped)	Your toothpaste
18544	24679	female	45	United States of America (USA)			X		X				X			Vanilla extract	50	1	Peanut butter	53	4	Black pepper (ground)	50	1	Coffee (ground)	50	1	Your perfume	50	1	50	1	Yes	Vanilla extract	Peanut butter	Black pepper (ground)	Coffee (ground)	Your perfume
18545	29889	male	55	United States of America (USA)	Tested negative										X	Vanilla extract	100	96	Olive oil	83	82	Vinegar (white)	61	100	Soy sauce	56	55	Your toothpaste	54	54	50	1	Yes	Vanilla extract	Olive oil	Vinegar (white)	Soy sauce	Your toothpaste
18547	29859	female	45	Brazil	Not tested	X	X							X		Vanilla extract	79	58	Oregano	74	87	Vinegar (white)	27	66	Soy sauce	50	26	Your toothpaste	61	49	50	1	Yes	Vanilla extract	Oregano	Vinegar (white)	Soy sauce	Your toothpaste
18548	22427	male	80	United States of America (USA)	Not tested										X	Vanilla extract	62	49	Peanut butter	59	50	Vinegar (white)	36	65	Coffee (ground)	66	44	Your toothpaste	45	60	50	1	Yes	Vanilla extract	Peanut butter	Vinegar (white)	Coffee (ground)	Your toothpaste
18549	22507	female	35	Canada	Not tested										X	Vanilla extract	60	82	Peanut butter	87	77	Vinegar (white)	53	63	Garlic (freshly chopped)	87	76	Your toothpaste	77	70	64	1	Yes	Vanilla extract	Peanut butter	Vinegar (white)	Garlic (freshly chopped)	Your toothpaste
18550	27032	male	40	Canada	Not tested				X		X					Vanilla extract	75	75	Peanut butter	75	76	Vinegar (white)	75	67	Garlic (freshly chopped)	76	66	Your toothpaste	74	75	45	1	No	Vanilla extract	Peanut butter	Vinegar (white)	Garlic (freshly chopped)	Your toothpaste
18552	30174	male	40	Argentina	Not tested		X					X				Vanilla extract	100	61	Oregano	93	71	Vinegar (white)	50	98	Coffee (ground)	94	78	Your perfume	97	94	50	1	No	Vanilla extract	Oregano	Vinegar (white)	Coffee (ground)	Your perfume
18554	30176	female	30	United States of America (USA)	Not tested										X	Nutella	92	68	Coconut oil	74	57	Vinegar (white)	1	99	Garlic (freshly chopped)	50	75	Your laundry detergent	58	53	50	1	Yes	Nutella	Coconut oil	Vinegar (white)	Garlic (freshly chopped)	Your laundry detergent
18556	30178	male	30	Argentina	Not tested				X							Vanilla extract	76	23	Olive oil	50	50	Mustard (Dijon)	81	17	Garlic (freshly chopped)	50	50	Your toothpaste	80	14	69	1	No	Vanilla extract	Olive oil	Mustard (Dijon)	Garlic (freshly chopped)	Your toothpaste
18557	30179	male	40	Honduras	Not tested		X									Honey	72	45	Coconut oil	81	57	Onion (freshly chopped)	45	46	Garlic (freshly chopped)	67	50	Your toothpaste	48	33	51	1	Yes	Honey	Coconut oil	Onion (freshly chopped)	Garlic (freshly chopped)	Your toothpaste
18559	28729	female	35	United States of America (USA)	Not tested								X			Cinnamon	88	33	Peanut butter	42	12	Vinegar (apple)	44	18	Coffee (ground)	50	1	Your Shampoo	78	18	21	1	Yes	Cinnamon	Peanut butter	Vinegar (apple)	Coffee (ground)	Your Shampoo
18562	30183	male	70	France	Not tested					X	X					Orange juice (not fresh)	58	50	Ketchup	54	52	Mustard (Dijon)	54	71	Coffee (instant)	70	54	Your perfume	90	54	50	1	No	Orange juice (not fresh)	Ketchup	Mustard (Dijon)	Coffee (instant)	Your perfume
18565	29805	male	35	Hungary	Not tested										X	Honey	78	54	Olive oil	54	33	Mustard (Dijon)	38	85	Garlic (freshly chopped)	30	79	Your toothpaste	31	63	54	1	No	Honey	Olive oil	Mustard (Dijon)	Garlic (freshly chopped)	Your toothpaste
18566	27170	male	50	Sweden	Not tested										X	Vanilla extract	98	99	Peanut butter	100	98	Vinegar (white)	99	98	Coffee (instant)	99	98	Your laundry detergent	98	98	50	1	No	Vanilla extract	Peanut butter	Vinegar (white)	Coffee (instant)	Your laundry detergent
18569	25958	male	55	Israel	Not tested							X				Honey	75	74	Olive oil	58	36	Black pepper (ground)	34	72	Coffee (ground)	49	78	Your toothpaste	58	24	50	1	No	Honey	Olive oil	Black pepper (ground)	Coffee (ground)	Your toothpaste
18570	30188	female	20	Ireland	Not tested										X	Nutella	100	99	Coconut oil	100	96	Vinegar (white)	99	95	Garlic (freshly chopped)	97	97	Your toothpaste	98	98	97	1	No	Nutella	Coconut oil	Vinegar (white)	Garlic (freshly chopped)	Your toothpaste
18572	24808	male	65	Israel	Not tested										X	Cinnamon	93	94	Peanut butter	78	89	Vinegar (white)	11	88	Coffee (ground)	85	86	Your perfume	93	94	86	1	Yes	Cinnamon	Peanut butter	Vinegar (white)	Coffee (ground)	Your perfume
18573	30190	male	40	Sweden	Not tested						X		X			Vanilla extract	50	2	Nutmeg	50	4	Mustard (Dijon)	50	3	Garlic (freshly chopped)	50	3	Your toothpaste	50	4	5	1	No	Vanilla extract	Nutmeg	Mustard (Dijon)	Garlic (freshly chopped)	Your toothpaste
18574	28493	male	65	Mexico											X	Honey	94	93	Olive oil	87	90	Mustard (Dijon)	92	97	Blue cheese	88	94	Your hand soap	96	92	97	1	Yes	Honey	Olive oil	Mustard (Dijon)	Blue cheese	Your hand soap
18575	27606	female	60	Sweden											X	Cinnamon	98	95	Basil	99	86	Black pepper (ground)	99	99	Garlic (freshly chopped)	98	84	Your hand soap	99	90	93	1	Yes	Cinnamon	Basil	Black pepper (ground)	Garlic (freshly chopped)	Your hand soap
18577	25059	female	55	Israel	Not tested		X		X						X	Vanilla extract	87	89	Peanut butter	93	99	Vinegar (white)	1	99	Soy sauce	39	93	Your toothpaste	50	50	49	1	Yes	Vanilla extract	Peanut butter	Vinegar (white)	Soy sauce	Your toothpaste
18578	30192	female	50	Sweden	Not tested					X			X	X		Vanilla extract	51	7	Oregano	52	5	Mustard (Dijon)	52	9	Garlic (freshly chopped)	50	1	Your toothpaste	50	1	5	1	Yes	Vanilla extract	Oregano	Mustard (Dijon)	Garlic (freshly chopped)	Your toothpaste
18581	30195	male	35	Iran	Not tested								X	X		Vanilla extract	1	1	Peanut butter	2	2	Mustard (Dijon)	1	1	Garlic (freshly chopped)	1	1	Your toothpaste	1	1	1	1	No	Vanilla extract	Peanut butter	Mustard (Dijon)	Garlic (freshly chopped)	Your toothpaste
18582	28566	male	60	United Kingdom (UK)	Not tested										X	Honey	99	99	Peanut butter	100	100	Mustard (Dijon)	100	100	Garlic (freshly chopped)	100	100	Your toothpaste	100	100	50	1	Yes	Honey	Peanut butter	Mustard (Dijon)	Garlic (freshly chopped)	Your toothpaste
18583	27299	female	70	Sweden	Not tested										X	Vanilla extract	99	97	Olive oil	97	99	Vinegar (white)	97	99	Boiled egg	76	50	Your toothpaste	98	97	50	1	Yes	Vanilla extract	Olive oil	Vinegar (white)	Boiled egg	Your toothpaste
18584	25180	male	60	Israel	Not tested										X	Vanilla extract	86	86	Peanut butter	87	86	Vinegar (white)	18	89	Cumin	89	87	Your toothpaste	89	86	50	1	Yes	Vanilla extract	Peanut butter	Vinegar (white)	Cumin	Your toothpaste
18585	27314	male	55	Sweden										X		Vanilla extract	53	50	Peanut butter	39	57	Vinegar (white)	47	53	Soy sauce	59	50	Your toothpaste	47	50	50	1	No	Vanilla extract	Peanut butter	Vinegar (white)	Soy sauce	Your toothpaste
18586	30196	male	65	Argentina	Not tested										X	Vanilla extract	97	76	Nutmeg	74	74	Vinegar (white)	41	58	Cumin	50	44	Your Shampoo	41	57	50	1	Yes	Vanilla extract	Nutmeg	Vinegar (white)	Cumin	Your Shampoo
18587	30197	female	45	Israel	Not tested						X					Nutella	71	88	Olive oil	43	49	Vinegar (white)	28	68	Canned tuna	49	66	Your toothpaste	54	48	50	1	No	Nutella	Olive oil	Vinegar (white)	Canned tuna	Your toothpaste
18589	30199	male	50	Sweden	Not tested	X			X	X			X			Vanilla extract	50	8	Olive oil	50	2	Mustard (ordinary)	50	4	Soy sauce	40	6	Your toothpaste	54	5	19	1	Yes	Vanilla extract	Olive oil	Mustard (ordinary)	Soy sauce	Your toothpaste
18592	29850	female	25	Sweden	Not tested								X	X		Cinnamon	3	3	Basil	15	8	Mustard (ordinary)	2	2	Coffee (ground)	3	3	Your Shampoo	4	2	1	1	No	Cinnamon	Basil	Mustard (ordinary)	Coffee (ground)	Your Shampoo
18593	30203	female	30	Sweden	Not tested								X	X		Vanilla extract	50	27	Oregano	82	100	Mint (Gum)	86	84	Coffee (ground)	82	86	Your toothpaste	68	58	50	1	No	Vanilla extract	Oregano	Mint (Gum)	Coffee (ground)	Your toothpaste
18594	29995	female	35	Sweden	Not tested		X		X		X					Vanilla extract	76	90	Peanut butter	70	67	Black pepper (ground)	97	97	Garlic (freshly chopped)	97	94	Your Shampoo	94	97	84	1	Yes	Vanilla extract	Peanut butter	Black pepper (ground)	Garlic (freshly chopped)	Your Shampoo
18597	29958	male	40	Sweden	Not tested								X	X		Vanilla extract	48	7	Peanut butter	50	5	Mustard (Dijon)	50	8	Garlic (freshly chopped)	50	5	Your toothpaste	50	5	50	1	Yes	Vanilla extract	Peanut butter	Mustard (Dijon)	Garlic (freshly chopped)	Your toothpaste
18598	23446	male	50	Sweden	Not tested				X		X					Cinnamon	50	19	Coconut oil	50	18	Vinegar (apple)	50	27	Coffee (ground)	42	30	Your toothpaste	64	33	50	1	Yes	Cinnamon	Coconut oil	Vinegar (apple)	Coffee (ground)	Your toothpaste
18599	30207	female	55	Sweden	Not tested										X	Vanilla extract	94	90	Coconut oil	88	87	Vinegar (white)	87	87	Boiled egg	88	89	Your toothpaste	91	91	93	1	Yes	Vanilla extract	Coconut oil	Vinegar (white)	Boiled egg	Your toothpaste
18602	22553	male	40	Israel	Not tested										X	Vanilla extract	80	62	Peanut butter	75	50	Vinegar (balsamic)	39	75	Garlic (freshly chopped)	68	81	Your toothpaste	88	64	50	1	No	Vanilla extract	Peanut butter	Vinegar (balsamic)	Garlic (freshly chopped)	Your toothpaste
18603	28756	female	40	Slovakia	Not tested						X					Nutella	69	49	Olive oil	51	51	Mustard (Dijon)	53	63	Garlic (freshly chopped)	53	53	Your toothpaste	67	46	52	1	No	Nutella	Olive oil	Mustard (Dijon)	Garlic (freshly chopped)	Your toothpaste
18604	30209	female	50	Sweden	Not tested											Cinnamon	77	76	Coconut oil	78	66	Mustard (Dijon)	71	92	Coffee (ground)	75	89	Your toothpaste	74	69	62	1	No	Cinnamon	Coconut oil	Mustard (Dijon)	Coffee (ground)	Your toothpaste
18605	29249	female	60	Slovakia	Not tested		X									Nutella	92	66	Olive oil	72	52	Mustard (Dijon)	35	85	Garlic (freshly chopped)	45	75	Your toothpaste	70	75	62	1	No	Nutella	Olive oil	Mustard (Dijon)	Garlic (freshly chopped)	Your toothpaste
18606	30210	female	35	Colombia	Not tested											Vanilla extract	73	47	Peanut butter	50	65	Mustard (Dijon)	68	50	Garlic (freshly chopped)	68	68	Your toothpaste	72	67	1	1	Yes	Vanilla extract	Peanut butter	Mustard (Dijon)	Garlic (freshly chopped)	Your toothpaste
18607	30211	male	20	India	Not tested										X	Vanilla extract	87	66	Bay leaves	72	54	Clove	67	85	Cumin	72	82	Your toothpaste	57	73	77	1	No	Vanilla extract	Bay leaves	Clove	Cumin	Your toothpaste
18608	29757	female	30	Sweden	Not tested		X		X		X		X	X		Vanilla extract	50	9	Oregano	50	2	Vinegar (balsamic)	35	2	Soy sauce	50	10	Your hand cream	50	5	6	1	Yes	Vanilla extract	Oregano	Vinegar (balsamic)	Soy sauce	Your hand cream
18611	23319	female	40	Sweden	Not tested										X	Vanilla extract	62	35	Peanut butter	80	81	Vinegar (white)	37	61	Soy sauce	37	68	Your toothpaste	77	81	57	1	Yes	Vanilla extract	Peanut butter	Vinegar (white)	Soy sauce	Your toothpaste
18613	30090	male	25	Israel	Not tested						X					Vanilla extract	81	65	Olive oil	74	35	Mustard (Dijon)	55	69	Blue cheese	82	78	Your toothpaste	84	85	50	1	Yes	Vanilla extract	Olive oil	Mustard (Dijon)	Blue cheese	Your toothpaste
18615	30215	male	60	Sweden	Not tested							X				Vanilla extract	74	68	Ketchup	56	78	Mustard (Dijon)	49	97	Garlic (freshly chopped)	68	74	Your toothpaste	55	62	43	1	No	Vanilla extract	Ketchup	Mustard (Dijon)	Garlic (freshly chopped)	Your toothpaste
18616	30217	female	30	Sweden	Not tested				X				X	X		Vanilla extract	86	31	Peanut butter	89	47	Mustard (Dijon)	25	48	Garlic (freshly chopped)	60	53	Your toothpaste	69	58	40	1	Yes	Vanilla extract	Peanut butter	Mustard (Dijon)	Garlic (freshly chopped)	Your toothpaste
18618	30218	male	55	France	Not tested					X						Nutella	100	70	Olive oil	100	57	Mustard (Dijon)	100	91	Blue cheese	50	89	Your hand soap	100	60	50	1	Yes	Nutella	Olive oil	Mustard (Dijon)	Blue cheese	Your hand soap
18619	30219	female	50	India	Tested negative		X						X	X		Honey	100	47	Peanut butter	99	46	Vinegar (apple)	96	50	Coffee (instant)	98	50	Your laundry detergent	96	50	53	1	Yes	Honey	Peanut butter	Vinegar (apple)	Coffee (instant)	Your laundry detergent
18621	28241	female	45	Sweden	Not tested				X	X			X	X		Cinnamon	41	41	Oregano	32	32	Mustard (ordinary)	28	29	Coffee (ground)	31	30	Your perfume	26	26	32	1	No	Cinnamon	Oregano	Mustard (ordinary)	Coffee (ground)	Your perfume
18623	27149	female	75	Sweden											X	Honey	97	99	Olive oil	98	96	Vinegar (white)	96	98	Garlic (freshly chopped)	99	98	Your toothpaste	100	98	89	1	No	Honey	Olive oil	Vinegar (white)	Garlic (freshly chopped)	Your toothpaste
18625	30003	male	60	Sweden	Not tested										X	Honey	58	60	Ketchup	41	63	Mustard (Dijon)	41	82	Soy sauce	50	55	Your toothpaste	60	73	50	1	No	Honey	Ketchup	Mustard (Dijon)	Soy sauce	Your toothpaste
18626	30223	female	20	Sweden	Not tested								X	X		Strawberry jam	9	9	Oregano	6	6	Vinegar (white)	13	15	Coffee (ground)	13	13	Your body lotion	10	11	12	1	No	Strawberry jam	Oregano	Vinegar (white)	Coffee (ground)	Your body lotion
18627	25411	female	45	Germany	Not tested				X			X				Honey	71	72	Peanut butter	74	86	Vinegar (white)	38	86	Coffee (ground)	90	85	Your toothpaste	40	73	43	1	No	Honey	Peanut butter	Vinegar (white)	Coffee (ground)	Your toothpaste
18631	30227	female	45	France											X	Vanilla extract	66	72	Peanut butter	93	77	Vinegar (balsamic)	74	57	Tea (earl gray)	95	50	Your toothpaste	87	18	49	1	Yes	Vanilla extract	Peanut butter	Vinegar (balsamic)	Tea (earl gray)	Your toothpaste
18632	23015	female	70	Sweden	Not tested										X	Cinnamon	84	54	Cardamom	66	73	Vinegar (white)	97	100	Coffee (ground)	69	34	Your toothpaste	94	84	53	1	No	Cinnamon	Cardamom	Vinegar (white)	Coffee (ground)	Your toothpaste
18633	30226	female	50	Sweden	Not tested								X	X		Cinnamon	2	2	Peanut butter	18	20	Vinegar (white)	6	4	Garlic (freshly chopped)	5	5	Your toothpaste	16	19	15	1	Yes	Cinnamon	Peanut butter	Vinegar (white)	Garlic (freshly chopped)	Your toothpaste
18634	30228	female	30	India	Not tested										X	Banana nectar (not fresh)	54	43	Coconut oil	69	61	Black pepper (ground)	51	57	Coffee (instant)	56	64	Your hand sanitizer	56	79	52	1	Yes	Banana nectar (not fresh)	Coconut oil	Black pepper (ground)	Coffee (instant)	Your hand sanitizer
18635	30229	male	55	Israel	Not tested										X	Vanilla extract	95	50	Peanut butter	75	50	Mustard (Dijon)	33	67	Cumin	22	73	Your Shampoo	98	50	50	1	Yes	Vanilla extract	Peanut butter	Mustard (Dijon)	Cumin	Your Shampoo
18637	30230	male	60	Sweden	Not tested										X	Vanilla extract	50	7	Thyme	63	81	Vinegar (apple)	60	89	Mushrooms	59	74	Your toothpaste	82	82	67	1	No	Vanilla extract	Thyme	Vinegar (apple)	Mushrooms	Your toothpaste
18638	23431	female	65	Sweden	Not tested										X	Vanilla extract	66	44	Oregano	69	54	Vinegar (apple)	47	61	Garlic (freshly chopped)	72	60	Your toothpaste	51	50	53	1	Yes	Vanilla extract	Oregano	Vinegar (apple)	Garlic (freshly chopped)	Your toothpaste
18639	27480	female	70	Israel	Not tested										X	Honey	59	66	Olive oil	76	59	Vinegar (white)	26	71	Coffee (ground)	74	58	Your hand soap	72	59	61	1	No	Honey	Olive oil	Vinegar (white)	Coffee (ground)	Your hand soap
18641	28259	male	30	Sweden									X	X		Vanilla extract	50	19	Olive oil	50	5	Mustard (Dijon)	50	27	Coffee (ground)	50	46	Your toothpaste	50	46	76	1	No	Vanilla extract	Olive oil	Mustard (Dijon)	Coffee (ground)	Your toothpaste
18642	30231	female	55	Sweden	Not tested										X	Vanilla extract	97	97	Peanut butter	96	97	Mustard (Dijon)	97	98	Garlic (freshly chopped)	98	97	Your toothpaste	97	96	50	1	Yes	Vanilla extract	Peanut butter	Mustard (Dijon)	Garlic (freshly chopped)	Your toothpaste
18643	29362	female	65	Sweden	Not tested				X				X	X		Vanilla extract	50	3	Thyme	50	8	Mustard (Dijon)	5	5	Garlic (freshly chopped)	50	3	Your toothpaste	50	4	3	1	No	Vanilla extract	Thyme	Mustard (Dijon)	Garlic (freshly chopped)	Your toothpaste
18644	29943	female	45	United Kingdom (UK)	Not tested				X		X	X				Vanilla extract	78	71	Peanut butter	33	89	Black pepper (ground)	67	87	Tea (earl gray)	64	68	Your toothpaste	63	41	50	1	Yes	Vanilla extract	Peanut butter	Black pepper (ground)	Tea (earl gray)	Your toothpaste
18645	22382	male	NaN	France											X	Honey	63	64	Olive oil	60	60	Vinegar (white)	43	57	Garlic (freshly chopped)	41	48	Your toothpaste	93	68	53	1	Yes	Honey	Olive oil	Vinegar (white)	Garlic (freshly chopped)	Your toothpaste
18648	27127	female	65	Sweden	Not tested				X	X						Vanilla extract	25	30	Olive oil	100	100	Vinegar (white)	100	100	Coffee (ground)	100	100	Your toothpaste	100	99	100	1	Yes	Vanilla extract	Olive oil	Vinegar (white)	Coffee (ground)	Your toothpaste
18649	30234	female	30	Sweden	Not tested								X	X		Strawberry jam	50	7	Olive oil	50	4	Vinegar (apple)	43	5	Coffee (ground)	50	2	Your hand soap	50	4	4	1	Yes	Strawberry jam	Olive oil	Vinegar (apple)	Coffee (ground)	Your hand soap
18650	27372	female	45	Sweden	Not tested		X	X			X					Vanilla extract	69	54	Olive oil	40	54	Vinegar (white)	18	70	Garlic (freshly chopped)	19	75	Your toothpaste	73	78	71	1	Yes	Vanilla extract	Olive oil	Vinegar (white)	Garlic (freshly chopped)	Your toothpaste
18652	22337	male	NaN	United Kingdom (UK)	Not tested										X	Vanilla extract	70	53	Peanut butter	61	46	Vinegar (white)	74	30	Cumin	64	38	Your hand soap	50	9	59	1	No	Vanilla extract	Peanut butter	Vinegar (white)	Cumin	Your hand soap
18653	30235	female	70	Sweden									X	X		Vanilla extract	50	8	Peanut butter	50	7	Mustard (Dijon)	50	5	Garlic (freshly chopped)	50	13	Your toothpaste	50	5	5	1	No	Vanilla extract	Peanut butter	Mustard (Dijon)	Garlic (freshly chopped)	Your toothpaste
18654	30236	female	45	Israel										X		Vanilla extract	45	50	Olive oil	50	50	Horseradish (jar)	50	55	Garlic (freshly chopped)	53	43	Your toothpaste	44	50	50	1	No	Vanilla extract	Olive oil	Horseradish (jar)	Garlic (freshly chopped)	Your toothpaste
18656	30239	female	25	Sweden	Not tested	X	X			X	X	X	X	X		Vanilla extract	30	29	Peanut butter	34	35	Mustard (Dijon)	15	15	Coffee (ground)	41	32	Your toothpaste	37	39	30	1	Yes	Vanilla extract	Peanut butter	Mustard (Dijon)	Coffee (ground)	Your toothpaste
18657	27358	male	65	Sweden	Not tested										X	Vanilla extract	99	95	Olive oil	100	100	Vinegar (white)	97	99	Boiled egg	99	99	Your toothpaste	97	97	97	1	No	Vanilla extract	Olive oil	Vinegar (white)	Boiled egg	Your toothpaste
18658	29639	female	40	Sweden	Not tested				X							Vanilla extract	4	5	Coconut oil	2	3	Mint (Gum)	2	2	Coffee (ground)	1	2	Your toothpaste	3	3	2	1	Yes	Vanilla extract	Coconut oil	Mint (Gum)	Coffee (ground)	Your toothpaste
18659	29659	female	30	Sweden	Not tested								X	X		Orange juice (not fresh)	50	2	Ketchup	50	2	Mustard (Dijon)	35	2	Coffee (ground)	50	1	Your toothpaste	50	4	3	1	Yes	Orange juice (not fresh)	Ketchup	Mustard (Dijon)	Coffee (ground)	Your toothpaste
18660	30240	female	30	Sweden											X	Honey	100	99	Peanut butter	98	98	Vinegar (white)	21	98	Coffee (ground)	98	96	Your toothpaste	67	98	95	1	Yes	Honey	Peanut butter	Vinegar (white)	Coffee (ground)	Your toothpaste
18661	30241	male	30	Sweden	Not tested	X	X				X	X	X			Honey	50	10	Peanut butter	50	17	Mustard (Dijon)	50	13	Garlic (freshly chopped)	50	12	Your toothpaste	50	7	7	1	No	Honey	Peanut butter	Mustard (Dijon)	Garlic (freshly chopped)	Your toothpaste
18662	30242	female	55	Sweden	Not tested	X	X		X				X	X		Vanilla extract	6	6	Peanut butter	3	4	Mustard (Dijon)	7	11	Garlic (freshly chopped)	8	11	Your toothpaste	7	9	17	1	No	Vanilla extract	Peanut butter	Mustard (Dijon)	Garlic (freshly chopped)	Your toothpaste
18663	27145	female	55	Sweden	Not tested		X			X				X		Vanilla extract	68	66	Olive oil	66	12	Vinegar (white)	59	26	Soy sauce	62	12	Your toothpaste	62	16	36	1	Yes	Vanilla extract	Olive oil	Vinegar (white)	Soy sauce	Your toothpaste
18664	30243	male	25	Belgium	Not tested								X	X		Nutella	69	75	Olive oil	77	76	Black pepper (ground)	77	78	Garlic (freshly chopped)	77	79	Your toothpaste	82	74	72	1	No	Nutella	Olive oil	Black pepper (ground)	Garlic (freshly chopped)	Your toothpaste
18666	29145	male	40	Sweden	Not tested								X	X	X	Cinnamon	50	10	Ketchup	50	9	Black pepper (ground)	50	10	Coffee (ground)	50	12	Your toothpaste	50	5	10	1	Yes	Cinnamon	Ketchup	Black pepper (ground)	Coffee (ground)	Your toothpaste
18667	26810	male	30	Sweden	Not tested										X	Vanilla extract	97	50	Peanut butter	4	99	Vinegar (white)	32	50	Soy sauce	95	95	Your toothpaste	98	50	50	1	Yes	Vanilla extract	Peanut butter	Vinegar (white)	Soy sauce	Your toothpaste
18669	30245	male	NaN	France	Not tested										X	Maple syrup	54	53	Olive oil	72	77	Mustard (Dijon)	64	85	Coffee (ground)	73	71	Your Shampoo	74	92	64	1	No	Maple syrup	Olive oil	Mustard (Dijon)	Coffee (ground)	Your Shampoo
18670	30246	male	45	Sweden	Not tested					X		X				Lemonade (not fresh)	50	12	Coconut oil	50	2	Mustard (Dijon)	50	30	Soy sauce	50	13	Your laundry detergent	26	21	50	1	Yes	Lemonade (not fresh)	Coconut oil	Mustard (Dijon)	Soy sauce	Your laundry detergent
18671	30247	male	45	Slovakia	Not tested	X										Strawberry jam	46	53	Olive oil	43	61	Vinegar (apple)	58	66	Coffee (instant)	59	59	Your hand soap	44	59	50	1	Yes	Strawberry jam	Olive oil	Vinegar (apple)	Coffee (instant)	Your hand soap
18672	23336	female	40	Sweden	Not tested								X			Vanilla extract	50	1	Peanut butter	50	1	Vinegar (white)	50	1	Soy sauce	50	1	Your toothpaste	50	2	1	1	Yes	Vanilla extract	Peanut butter	Vinegar (white)	Soy sauce	Your toothpaste
18673	29416	male	25	Sweden									X	X		Cinnamon	50	8	Olive oil	50	5	Mint (Gum)	50	15	Tea (black)	50	16	Your perfume	50	25	50	1	No	Cinnamon	Olive oil	Mint (Gum)	Tea (black)	Your perfume
18674	27281	female	60	Sweden	Not tested										X	Cinnamon	98	98	Nutmeg	98	98	Vinegar (white)	98	98	Coffee (ground)	99	99	Your toothpaste	100	98	100	1	Yes	Cinnamon	Nutmeg	Vinegar (white)	Coffee (ground)	Your toothpaste
18675	30248	female	55	Argentina	Not tested										X	Cinnamon	99	98	Olive oil	99	99	Mustard (ordinary)	98	96	Coffee (instant)	99	99	Your toothpaste	99	99	99	1	No	Cinnamon	Olive oil	Mustard (ordinary)	Coffee (instant)	Your toothpaste
18676	29915	female	30	Israel	Not tested										X	Nutella	91	96	Oregano	98	94	Mustard (Dijon)	89	90	Coffee (ground)	94	96	Your toothpaste	95	92	62	1	Yes	Nutella	Oregano	Mustard (Dijon)	Coffee (ground)	Your toothpaste
18679	30250	female	55	Sweden	Not tested							X				Vanilla extract	64	89	Peanut butter	96	87	Black pepper (ground)	99	99	Coffee (instant)	96	88	Your toothpaste	43	88	83	1	Yes	Vanilla extract	Peanut butter	Black pepper (ground)	Coffee (instant)	Your toothpaste
18680	27777	female	65	Sweden	Not tested										X	Cinnamon	100	100	Olive oil	99	98	Vinegar (white)	99	99	Coffee (instant)	99	98	Your toothpaste	99	100	99	1	Yes	Cinnamon	Olive oil	Vinegar (white)	Coffee (instant)	Your toothpaste
18681	30251	female	60	India											X	Vanilla extract	43	64	Peanut butter	87	77	Mustard (Dijon)	23	87	Garlic (freshly chopped)	81	82	Your toothpaste	94	76	50	1	Yes	Vanilla extract	Peanut butter	Mustard (Dijon)	Garlic (freshly chopped)	Your toothpaste
18682	30252	female	30	Germany	Not tested		X									Honey	77	69	Olive oil	80	67	Mustard (Dijon)	67	86	Garlic (freshly chopped)	62	85	Your hand soap	89	66	53	1	No	Honey	Olive oil	Mustard (Dijon)	Garlic (freshly chopped)	Your hand soap
18683	30253	female	75	Canada											X	Vanilla extract	50	50	Peanut butter	66	62	Mustard (Dijon)	60	74	Garlic (freshly chopped)	35	66	Your toothpaste	76	75	50	1	No	Vanilla extract	Peanut butter	Mustard (Dijon)	Garlic (freshly chopped)	Your toothpaste
18685	23993	female	55	Sweden	Not tested		X				X		X	X		Cinnamon	52	14	Coconut oil	53	13	Onion (freshly chopped)	48	4	Garlic (freshly chopped)	48	3	Your hand soap	47	7	25	1	Yes	Cinnamon	Coconut oil	Onion (freshly chopped)	Garlic (freshly chopped)	Your hand soap
18686	30254	male	55	France			X									Nutella	57	58	Olive oil	50	56	Mustard (Dijon)	57	77	Camembert	68	77	Your toothpaste	75	77	50	1	No	Nutella	Olive oil	Mustard (Dijon)	Camembert	Your toothpaste
18687	30255	male	25	Czechia	Not tested										X	Vanilla extract	68	87	Olive oil	60	60	Vinegar (apple)	89	93	Coffee (ground)	74	85	Your laundry detergent	55	92	50	1	Yes	Vanilla extract	Olive oil	Vinegar (apple)	Coffee (ground)	Your laundry detergent
18688	28496	female	50	Sweden	Not tested											Cinnamon	26	14	Olive oil	31	14	Mustard (Dijon)	32	36	Coffee (ground)	24	21	Your perfume	62	15	23	1	No	Cinnamon	Olive oil	Mustard (Dijon)	Coffee (ground)	Your perfume
18689	30256	male	75	Brazil											X	Strawberry jam	50	22	Oregano	73	65	Mustard (ordinary)	54	54	Coffee (ground)	51	48	Your toothpaste	64	64	42	1	No	Strawberry jam	Oregano	Mustard (ordinary)	Coffee (ground)	Your toothpaste
18691	29653	female	50	Sweden	Not tested										X	Honey	80	72	Peanut butter	63	74	Mustard (Dijon)	80	78	Garlic (freshly chopped)	84	60	Your toothpaste	52	74	50	1	No	Honey	Peanut butter	Mustard (Dijon)	Garlic (freshly chopped)	Your toothpaste
18692	30259	female	25	Sweden	Not tested								X	X		Vanilla extract	2	3	Olive oil	5	4	Vodka	2	3	Pickled herring	13	14	Your toothpaste	11	11	3	1	No	Vanilla extract	Olive oil	Vodka	Pickled herring	Your toothpaste
18693	30135	female	50	Sweden	Not tested				X				X	X		Vanilla extract	5	1	Coconut oil	4	6	Mustard (Dijon)	3	2	Garlic (freshly chopped)	2	4	Your toothpaste	3	2	12	1	Yes	Vanilla extract	Coconut oil	Mustard (Dijon)	Garlic (freshly chopped)	Your toothpaste
18694	30260	female	50	Sweden	Not tested		X		X	X	X	X				Vanilla extract	52	53	Cardamom	67	62	Vinegar (apple)	51	51	Coffee (ground)	54	53	Your toothpaste	50	46	47	1	No	Vanilla extract	Cardamom	Vinegar (apple)	Coffee (ground)	Your toothpaste
18695	30261	female	40	Israel	Not tested										X	Vanilla extract	98	94	Olive oil	58	59	Vinegar (apple)	75	78	Soy sauce	95	93	Your Shampoo	98	98	76	1	No	Vanilla extract	Olive oil	Vinegar (apple)	Soy sauce	Your Shampoo
18696	25005	female	40	Israel	Not tested										X	Vanilla extract	96	88	Cardamom	97	86	Vinegar (apple)	81	99	Coffee (instant)	97	87	Your toothpaste	98	84	50	1	No	Vanilla extract	Cardamom	Vinegar (apple)	Coffee (instant)	Your toothpaste
18699	29340	male	25	Spain									X			Vanilla extract	50	20	Olive oil	50	16	Vinegar (white)	50	36	Coffee (ground)	54	26	Your toothpaste	50	17	18	1	Yes	Vanilla extract	Olive oil	Vinegar (white)	Coffee (ground)	Your toothpaste
18700	29635	male	50	Sweden	Not tested										X	Vanilla extract	78	73	Basil	50	54	Black pepper (ground)	73	61	Mushrooms	46	50	Your toothpaste	42	60	50	1	No	Vanilla extract	Basil	Black pepper (ground)	Mushrooms	Your toothpaste
18701	30264	female	45	Sweden	Not tested										X	Apple juice (not fresh)	73	52	Ketchup	67	58	Vinegar (white)	51	61	Coffee (instant)	58	61	Your toothpaste	72	64	50	1	No	Apple juice (not fresh)	Ketchup	Vinegar (white)	Coffee (instant)	Your toothpaste
18702	30121	female	50	United States of America (USA)	Not tested										X	Nutella	85	66	Peanut butter	90	88	Black pepper (ground)	72	95	Tea (black)	74	70	Your toothpaste	91	88	48	1	Yes	Nutella	Peanut butter	Black pepper (ground)	Tea (black)	Your toothpaste
18703	30265	female	20	Sweden	Not tested								X			Cinnamon	16	6	Caraway	7	9	Vinegar (apple)	7	14	Coffee (ground)	8	8	Your perfume	20	20	13	1	Yes	Cinnamon	Caraway	Vinegar (apple)	Coffee (ground)	Your perfume
18704	29346	female	30	Sweden					X				X	X	X	Honey	2	2	Peanut butter	2	2	Mustard (Dijon)	3	2	Coffee (ground)	2	3	Your toothpaste	2	3	48	1	No	Honey	Peanut butter	Mustard (Dijon)	Coffee (ground)	Your toothpaste
18705	27538	female	50	Sweden			X						X	X		Vanilla extract	60	5	Peanut butter	60	11	Vinegar (white)	50	8	Coffee (ground)	63	15	Your toothpaste	65	16	19	1	Yes	Vanilla extract	Peanut butter	Vinegar (white)	Coffee (ground)	Your toothpaste
18706	28368	male	35	Sweden	Not tested								X	X		Vanilla extract	4	5	Peanut butter	4	1	Mustard (Dijon)	2	3	Garlic (freshly chopped)	6	2	Your toothpaste	3	3	5	1	No	Vanilla extract	Peanut butter	Mustard (Dijon)	Garlic (freshly chopped)	Your toothpaste
18708	27864	female	40	Sweden	Not tested				X							Vanilla extract	50	6	Basil	53	5	Mustard (Dijon)	46	6	Soy sauce	50	4	Your toothpaste	54	5	50	1	No	Vanilla extract	Basil	Mustard (Dijon)	Soy sauce	Your toothpaste
18710	30268	female	40	Sweden			X			X			X	X		Vanilla extract	3	3	Olive oil	3	3	Black pepper (ground)	5	4	Garlic (freshly chopped)	2	1	Your toothpaste	3	3	1	1	No	Vanilla extract	Olive oil	Black pepper (ground)	Garlic (freshly chopped)	Your toothpaste
18711	23641	female	65	Sweden					X							Vanilla extract	68	45	Olive oil	63	55	Vinegar (white)	63	60	Garlic (freshly chopped)	73	64	Your toothpaste	70	62	55	1	No	Vanilla extract	Olive oil	Vinegar (white)	Garlic (freshly chopped)	Your toothpaste
18712	30269	male	30	Argentina	Not tested		X				X					Vanilla extract	85	79	Olive oil	97	98	Vinegar (white)	33	69	Soy sauce	32	82	Your toothpaste	95	74	79	1	Yes	Vanilla extract	Olive oil	Vinegar (white)	Soy sauce	Your toothpaste
18713	27350	female	50	Sweden	Not tested							X				Vanilla extract	100	87	Olive oil	100	100	Vinegar (white)	78	100	Coffee (instant)	100	100	Your toothpaste	100	100	100	1	Yes	Vanilla extract	Olive oil	Vinegar (white)	Coffee (instant)	Your toothpaste
18714	30270	female	40	Sweden	Not tested	X		X	X		X	X	X			Cinnamon	1	1	Oregano	1	1	Menthol Gum	1	1	Boiled egg	1	1	Your toothpaste	1	5	2	1	No	Cinnamon	Oregano	Menthol Gum	Boiled egg	Your toothpaste
18715	30271	female	30	Israel	Tested negative									X		Honey	56	17	Peanut butter	78	56	Black pepper (ground)	38	70	Soy sauce	58	67	Your toothpaste	70	60	42	1	Yes	Honey	Peanut butter	Black pepper (ground)	Soy sauce	Your toothpaste
18716	30272	female	60	United Kingdom (UK)	Not tested				X		X		X	X		Vanilla extract	50	1	Olive oil	50	1	Mustard (Dijon)	50	1	Coffee (ground)	50	1	Your toothpaste	50	1	1	1	No	Vanilla extract	Olive oil	Mustard (Dijon)	Coffee (ground)	Your toothpaste
18717	30273	male	80	Sweden	Not tested										X	Apricot Jam	60	41	Oregano	79	80	Black pepper (ground)	67	69	Coffee (instant)	71	75	Your laundry detergent	73	68	77	1	No	Apricot Jam	Oregano	Black pepper (ground)	Coffee (instant)	Your laundry detergent
18718	30274	male	60	Sweden	Not tested								X	X		Vanilla extract	7	6	Cardamom	6	7	Vinegar (white)	6	7	Soy sauce	5	50	Your toothpaste	5	6	5	1	Yes	Vanilla extract	Cardamom	Vinegar (white)	Soy sauce	Your toothpaste
18719	30275	female	25	Sweden	Not tested					X			X	X		Cinnamon	4	5	Basil	12	6	Mustard (Dijon)	5	5	Soy sauce	12	11	Your hand soap	3	1	4	1	Yes	Cinnamon	Basil	Mustard (Dijon)	Soy sauce	Your hand soap
18720	30276	female	40	France	Not tested	X	X		X							Vanilla extract	75	50	Olive oil	83	78	Mustard (Dijon)	75	73	Garlic (freshly chopped)	71	77	Your toothpaste	72	78	73	1	No	Vanilla extract	Olive oil	Mustard (Dijon)	Garlic (freshly chopped)	Your toothpaste
18721	30277	female	35	Argentina											X	Apple juice (not fresh)	99	99	Olive oil	99	100	Mustard (Dijon)	98	99	Coffee (instant)	99	98	Your toothpaste	99	98	98	1	No	Apple juice (not fresh)	Olive oil	Mustard (Dijon)	Coffee (instant)	Your toothpaste
18723	29750	male	35	Hungary											X	Honey	73	67	Olive oil	42	80	Mustard (Dijon)	40	81	Coffee (ground)	42	80	Your toothpaste	69	76	74	1	No	Honey	Olive oil	Mustard (Dijon)	Coffee (ground)	Your toothpaste
18724	30278	female	55	Sweden	Not tested										X	Cinnamon	77	84	Thyme	84	84	Vinegar (apple)	77	90	Boiled egg	82	84	Your toothpaste	80	88	70	1	Yes	Cinnamon	Thyme	Vinegar (apple)	Boiled egg	Your toothpaste
18726	30280	female	50	Sweden	Not tested						X					Vanilla extract	79	69	Oregano	71	68	Vinegar (white)	20	84	Coffee (ground)	81	76	Your toothpaste	73	45	73	1	Yes	Vanilla extract	Oregano	Vinegar (white)	Coffee (ground)	Your toothpaste
18727	30281	female	30	France	Not tested						X					Honey	66	74	Olive oil	71	73	Mustard (Dijon)	41	97	Cumin	69	81	Your toothpaste	54	60	40	1	No	Honey	Olive oil	Mustard (Dijon)	Cumin	Your toothpaste
18728	28968	female	50	Sweden	Not tested								X	X		Vanilla extract	50	1	Cardamom	50	5	Mustard (Dijon)	50	3	Garlic (freshly chopped)	50	3	Your toothpaste	50	3	2	1	Yes	Vanilla extract	Cardamom	Mustard (Dijon)	Garlic (freshly chopped)	Your toothpaste
18730	30283	male	50	Sweden	Not tested	X	X	X	X	X			X	X		Honey	3	2	Olive oil	1	1	Mustard (Dijon)	1	1	Coffee (ground)	10	10	Your perfume	1	1	1	1	Yes	Honey	Olive oil	Mustard (Dijon)	Coffee (ground)	Your perfume
18731	30284	female	60	Argentina	Not tested										X	Vanilla extract	85	31	Bay leaves	78	8	Vinegar (white)	20	91	Coffee (ground)	89	88	Your perfume	90	90	84	1	Yes	Vanilla extract	Bay leaves	Vinegar (white)	Coffee (ground)	Your perfume
18732	30285	male	30	United States of America (USA)	Not tested		X		X	X	X	X				Honey	45	61	Peanut butter	95	92	Black pepper (ground)	50	2	Garlic (freshly chopped)	50	22	Your toothpaste	80	63	28	1	No	Honey	Peanut butter	Black pepper (ground)	Garlic (freshly chopped)	Your toothpaste
18733	30286	female	45	Argentina	Not tested							X				Vanilla extract	100	97	Oregano	100	93	Vinegar (white)	22	92	Cumin	92	76	Your toothpaste	91	71	94	1	Yes	Vanilla extract	Oregano	Vinegar (white)	Cumin	Your toothpaste
18735	30289	female	30	France	Not tested						X					Honey	94	94	Olive oil	97	68	Mustard (Dijon)	29	96	Garlic (freshly chopped)	70	97	Your toothpaste	70	94	50	1	Yes	Honey	Olive oil	Mustard (Dijon)	Garlic (freshly chopped)	Your toothpaste
18737	30290	male	40	Sweden	Not tested	X			X	X			X	X		Honey	50	8	Olive oil	50	3	Vinegar (white)	50	3	Soy sauce	50	9	Your toothpaste	50	21	2	1	No	Honey	Olive oil	Vinegar (white)	Soy sauce	Your toothpaste
18738	29638	female	50	Sweden	Not tested										X	Vanilla extract	81	86	Peanut butter	86	88	Mustard (Dijon)	97	94	Garlic (freshly chopped)	96	99	Your toothpaste	98	95	96	1	Yes	Vanilla extract	Peanut butter	Mustard (Dijon)	Garlic (freshly chopped)	Your toothpaste
18740	30292	male	30	India												Honey	96	99	Coconut oil	97	99	Clove	98	98	Garlic (freshly chopped)	96	99	Your toothpaste	99	98	97	1	Yes	Honey	Coconut oil	Clove	Garlic (freshly chopped)	Your toothpaste
18741	30293	female	60	France	Not tested										X	Grapefruit juice (not fresh)	95	62	Olive oil	86	48	Mustard (Dijon)	70	93	Cumin	93	51	Your toothpaste	77	51	54	1	Yes	Grapefruit juice (not fresh)	Olive oil	Mustard (Dijon)	Cumin	Your toothpaste
18743	28371	female	55	Sweden	Not tested	X	X		X	X			X			Honey	17	18	Basil	16	21	Mustard (Dijon)	39	40	Garlic (freshly chopped)	25	23	Your toothpaste	24	29	51	1	No	Honey	Basil	Mustard (Dijon)	Garlic (freshly chopped)	Your toothpaste
18744	30295	female	70	United States of America (USA)	Not tested										X	Honey	43	52	Olive oil	65	33	Mustard (Dijon)	46	50	Coffee (ground)	50	56	Your toothpaste	50	50	50	1	Yes	Honey	Olive oil	Mustard (Dijon)	Coffee (ground)	Your toothpaste
18746	30297	female	55	Sweden	Not tested	X	X		X		X		X			Vanilla extract	28	25	Olive oil	37	26	Vinegar (white)	51	51	Blue cheese	14	22	Your toothpaste	18	21	25	1	No	Vanilla extract	Olive oil	Vinegar (white)	Blue cheese	Your toothpaste
18747	26406	male	60	United Kingdom (UK)	Not tested										X	Honey	68	65	Peanut butter	74	77	Vinegar (white)	37	74	Soy sauce	59	71	Your toothpaste	70	76	50	1	Yes	Honey	Peanut butter	Vinegar (white)	Soy sauce	Your toothpaste
18748	28371	female	55	Sweden												Honey	18	15	Basil	10	15	Mustard (Dijon)	27	28	Garlic (freshly chopped)	17	27	Your toothpaste	17	21	63	1	No	Honey	Basil	Mustard (Dijon)	Garlic (freshly chopped)	Your toothpaste
18750	24030	male	75	Sweden	Not tested										X	Cinnamon	74	74	Thyme	73	75	Vinegar (white)	50	58	Coffee (ground)	58	59	Your toothpaste	72	73	67	1	Yes	Cinnamon	Thyme	Vinegar (white)	Coffee (ground)	Your toothpaste
18753	30299	male	40	Sweden	Not tested								X			Cinnamon	49	19	Peanut butter	50	22	Mustard (Dijon)	32	38	Coffee (ground)	39	14	Your hand sanitizer	4	99	15	1	Yes	Cinnamon	Peanut butter	Mustard (Dijon)	Coffee (ground)	Your hand sanitizer
18755	30251	female	60	India											X	Vanilla extract	49	62	Peanut butter	85	73	Mustard (Dijon)	39	64	Garlic (freshly chopped)	73	77	Your toothpaste	84	77	55	1	Yes	Vanilla extract	Peanut butter	Mustard (Dijon)	Garlic (freshly chopped)	Your toothpaste
18758	28741	female	70	Sweden	Not tested										X	Vanilla extract	100	100	Nutmeg	99	98	Onion (freshly chopped)	100	100	Pickled herring	100	100	Your toothpaste	100	100	100	1	Yes	Vanilla extract	Nutmeg	Onion (freshly chopped)	Pickled herring	Your toothpaste
18759	30301	female	60	France			X					X				Cinnamon	63	47	Ketchup	62	71	Mustard (Dijon)	45	88	Garlic (freshly chopped)	30	89	Your toothpaste	80	39	61	1	Yes	Cinnamon	Ketchup	Mustard (Dijon)	Garlic (freshly chopped)	Your toothpaste
18760	30049	male	50	Israel	Not tested										X	Honey	58	53	Olive oil	77	77	Onion (freshly chopped)	26	78	Tea (earl gray)	68	68	Your toothpaste	79	87	66	1	Yes	Honey	Olive oil	Onion (freshly chopped)	Tea (earl gray)	Your toothpaste
18762	28246	female	60	Sweden	Not tested											Vanilla extract	83	86	Peanut butter	83	82	Mustard (Dijon)	26	75	Garlic (freshly chopped)	72	77	Your toothpaste	81	81	71	1	No	Vanilla extract	Peanut butter	Mustard (Dijon)	Garlic (freshly chopped)	Your toothpaste
18763	23322	female	50	Sweden											X	Cinnamon	75	68	Oregano	71	77	Vinegar (apple)	76	77	Coffee (ground)	81	85	Your toothpaste	78	71	50	1	Yes	Cinnamon	Oregano	Vinegar (apple)	Coffee (ground)	Your toothpaste
18764	30303	male	60	Argentina	Not tested										X	Honey	79	74	Olive oil	80	81	Vinegar (white)	89	87	Coffee (ground)	80	84	Your toothpaste	85	86	82	1	No	Honey	Olive oil	Vinegar (white)	Coffee (ground)	Your toothpaste
18765	23322	female	50	Sweden											X	Cinnamon	87	74	Oregano	72	76	Vinegar (apple)	69	76	Coffee (ground)	82	81	Your toothpaste	80	74	50	1	Yes	Cinnamon	Oregano	Vinegar (apple)	Coffee (ground)	Your toothpaste
18766	30304	female	25	Sweden	Not tested				X				X	X		Honey	1	2	Coconut oil	37	41	Mustard (Dijon)	70	65	Coffee (ground)	33	36	Your toothpaste	38	39	35	1	Yes	Honey	Coconut oil	Mustard (Dijon)	Coffee (ground)	Your toothpaste
18767	30305	male	85	Sweden	Not tested		X									Honey	75	69	Olive oil	68	70	Mustard (ordinary)	68	70	Pickled herring	51	69	Your toothpaste	50	50	68	1	No	Honey	Olive oil	Mustard (ordinary)	Pickled herring	Your toothpaste
18768	30303	male	60	Argentina	Not tested										X	Honey	92	88	Olive oil	91	93	Vinegar (white)	87	87	Coffee (ground)	86	91	Your toothpaste	89	92	96	1	No	Honey	Olive oil	Vinegar (white)	Coffee (ground)	Your toothpaste
18769	30002	male	60	South Africa	Not tested										X	Strawberry jam	99	94	Peanut butter	100	100	Onion (freshly chopped)	1	100	Garlic (freshly chopped)	66	100	Your toothpaste	96	99	96	1	Yes	Strawberry jam	Peanut butter	Onion (freshly chopped)	Garlic (freshly chopped)	Your toothpaste
18771	28742	female	25	Georgia	Not tested	X										Honey	37	54	Peanut butter	40	62	Black pepper (ground)	60	61	Garlic (freshly chopped)	45	54	Your Shampoo	61	31	53	1	No	Honey	Peanut butter	Black pepper (ground)	Garlic (freshly chopped)	Your Shampoo
18772	30306	female	65	Sweden											X	Honey	96	96	Peanut butter	93	97	Mustard (Dijon)	98	99	Coffee (ground)	98	98	Your toothpaste	97	97	96	1	No	Honey	Peanut butter	Mustard (Dijon)	Coffee (ground)	Your toothpaste
18774	30308	female	35	Sweden	Not tested										X	Vanilla extract	44	100	Basil	100	100	Vinegar (red)	1	100	Soy sauce	50	69	Your Shampoo	69	69	100	1	Yes	Vanilla extract	Basil	Vinegar (red)	Soy sauce	Your Shampoo
18775	30309	female	55	Sweden	Not tested								X	X		Honey	50	50	Oregano	50	50	Black pepper (ground)	50	48	Garlic (freshly chopped)	50	58	Your toothpaste	50	50	NaN	1	Yes	Honey	Oregano	Black pepper (ground)	Garlic (freshly chopped)	Your toothpaste
18776	28015	male	75	Israel	Not tested						X					Cinnamon	53	51	Oregano	52	51	Mustard (Dijon)	52	52	sauerkraut (jar)	53	54	Your hand cream	54	53	49	1	Yes	Cinnamon	Oregano	Mustard (Dijon)	sauerkraut (jar)	Your hand cream
18777	30310	female	70	Sweden									X	X		Honey	2	1	Ketchup	2	1	Black pepper (ground)	1	2	Boiled egg	2	1	Your toothpaste	2	2	2	1	Yes	Honey	Ketchup	Black pepper (ground)	Boiled egg	Your toothpaste
18779	30311	female	50	Sweden	Not tested										X	Vanilla extract	100	72	Basil	100	71	Black pepper (ground)	100	73	Coffee (instant)	50	50	Your toothpaste	100	92	100	1	Yes	Vanilla extract	Basil	Black pepper (ground)	Coffee (instant)	Your toothpaste
18781	25850	female	60	United States of America (USA)	Not tested										X	Vanilla extract	50	50	Peanut butter	52	50	Vinegar (white)	47	60	Coffee (ground)	52	50	Your toothpaste	51	43	50	1	Yes	Vanilla extract	Peanut butter	Vinegar (white)	Coffee (ground)	Your toothpaste
18782	29095	female	75	Canada	Not tested											Maple syrup	81	33	Peanut butter	88	72	Mustard (Dijon)	52	73	Garlic (freshly chopped)	50	90	Your toothpaste	72	86	50	1	No	Maple syrup	Peanut butter	Mustard (Dijon)	Garlic (freshly chopped)	Your toothpaste
18784	29545	male	60	Argentina	Not tested										X	Cinnamon	90	81	Olive oil	100	73	Vinegar (red)	77	100	Soy sauce	64	64	Your toothpaste	50	50	73	1	No	Cinnamon	Olive oil	Vinegar (red)	Soy sauce	Your toothpaste
18785	30314	female	55	Sweden	Not tested											Vanilla extract	96	94	Ketchup	98	94	Mustard (ordinary)	96	96	Garlic (freshly chopped)	90	95	Your Shampoo	89	94	97	1	Yes	Vanilla extract	Ketchup	Mustard (ordinary)	Garlic (freshly chopped)	Your Shampoo
18786	30315	female	20	Sweden	Not tested		X						X	X		Honey	54	5	Coconut oil	58	6	Mustard (Dijon)	50	3	Garlic (freshly chopped)	50	2	Your toothpaste	42	2	3	1	Yes	Honey	Coconut oil	Mustard (Dijon)	Garlic (freshly chopped)	Your toothpaste
18787	30316	male	60	Sweden	Not tested								X	X		Honey	56	8	Olive oil	60	8	Mustard (Dijon)	50	8	Garlic (freshly chopped)	47	7	Your toothpaste	63	11	53	1	Yes	Honey	Olive oil	Mustard (Dijon)	Garlic (freshly chopped)	Your toothpaste
18788	30318	female	35	Sweden	Not tested							X				Cinnamon	92	98	Olive oil	99	99	Vinegar (apple)	99	100	Coffee (ground)	99	94	Your Shampoo	100	96	50	1	No	Cinnamon	Olive oil	Vinegar (apple)	Coffee (ground)	Your Shampoo
18789	30319	female	30	Sweden	Not tested								X	X		Cinnamon	50	5	Olive oil	48	4	Vinegar (apple)	50	2	Coffee (ground)	50	6	Your Shampoo	50	7	2	1	No	Cinnamon	Olive oil	Vinegar (apple)	Coffee (ground)	Your Shampoo
18790	30320	female	75	United States of America (USA)	Not tested						X					Vanilla extract	80	33	Peanut butter	50	50	Mustard (Dijon)	50	71	Coffee (ground)	50	67	Your toothpaste	50	50	50	1	Yes	Vanilla extract	Peanut butter	Mustard (Dijon)	Coffee (ground)	Your toothpaste
18791	30321	female	30	Sweden	Not tested						X		X	X		Vanilla extract	50	28	Olive oil	50	50	Mustard (Dijon)	54	68	Garlic (freshly chopped)	53	75	Your toothpaste	60	55	82	1	Yes	Vanilla extract	Olive oil	Mustard (Dijon)	Garlic (freshly chopped)	Your toothpaste
18792	30070	female	55	Hungary												Cinnamon	52	50	Parsley	55	54	Vinegar (white)	2	97	Garlic (freshly chopped)	50	56	Your hand cream	60	44	54	1	Yes	Cinnamon	Parsley	Vinegar (white)	Garlic (freshly chopped)	Your hand cream
18793	30322	female	50	Sweden	Not tested	X	X	X	X	X		X	X	X		Honey	1	2	Oregano	3	3	Menthol Gum	3	3	Tea (black)	4	3	Your toothpaste	2	2	3	1	Yes	Honey	Oregano	Menthol Gum	Tea (black)	Your toothpaste
18794	30323	male	20	Sweden	Not tested								X	X		Vanilla extract	50	12	Thyme	50	11	Vodka	50	2	Coffee (ground)	50	11	Your hand soap	50	7	7	1	No	Vanilla extract	Thyme	Vodka	Coffee (ground)	Your hand soap
18795	26943	female	60	Canada	Not tested										X	Vanilla extract	62	63	Peanut butter	66	66	Vinegar (white)	65	65	Garlic (freshly chopped)	65	65	Your toothpaste	67	68	50	1	Yes	Vanilla extract	Peanut butter	Vinegar (white)	Garlic (freshly chopped)	Your toothpaste
18797	30326	female	75	Sweden	Not tested										X	Honey	75	50	Thyme	53	69	Mustard (Dijon)	21	74	Coffee (instant)	39	66	Your toothpaste	76	51	91	1	Yes	Honey	Thyme	Mustard (Dijon)	Coffee (instant)	Your toothpaste
18798	30325	female	60	Sweden	Not tested								X	X		Honey	50	1	Olive oil	50	16	Mustard (Dijon)	50	12	Coffee (ground)	69	1	Your toothpaste	50	6	50	1	Yes	Honey	Olive oil	Mustard (Dijon)	Coffee (ground)	Your toothpaste
18799	30087	female	35	Sweden	Not tested								X	X		Strawberry jam	13	11	Cardamom	11	10	Mustard (Dijon)	13	11	Soy sauce	12	11	Your toothpaste	15	11	28	1	No	Strawberry jam	Cardamom	Mustard (Dijon)	Soy sauce	Your toothpaste
18800	29057	female	55	Sweden	Not tested										X	Vanilla extract	93	92	Coconut oil	95	97	Vinegar (white)	56	98	Coffee (ground)	98	99	Your toothpaste	95	96	97	1	No	Vanilla extract	Coconut oil	Vinegar (white)	Coffee (ground)	Your toothpaste
18801	29479	male	70	Israel	Not tested										X	Vanilla extract	65	60	Olive oil	53	50	Mustard (Dijon)	50	66	Garlic (freshly chopped)	50	56	Your toothpaste	62	53	49	1	Yes	Vanilla extract	Olive oil	Mustard (Dijon)	Garlic (freshly chopped)	Your toothpaste
18802	30327	male	50	United States of America (USA)					X							Orange juice (not fresh)	98	70	Olive oil	72	72	Horseradish (jar)	25	98	Coffee (ground)	96	74	Your toothpaste	27	70	50	1	Yes	Orange juice (not fresh)	Olive oil	Horseradish (jar)	Coffee (ground)	Your toothpaste
18803	25487	female	60	Israel											X	Vanilla extract	88	88	Nutmeg	87	87	Vinegar (balsamic)	87	87	Soy sauce	64	87	Your toothpaste	86	86	50	1	No	Vanilla extract	Nutmeg	Vinegar (balsamic)	Soy sauce	Your toothpaste
18804	30328	female	55	United States of America (USA)	Not tested										X	Vanilla extract	81	73	Peanut butter	84	83	Mustard (Dijon)	75	77	Garlic (freshly chopped)	81	82	Your toothpaste	78	85	94	1	Yes	Vanilla extract	Peanut butter	Mustard (Dijon)	Garlic (freshly chopped)	Your toothpaste
18805	30329	female	60	Sweden	Not tested	X			X	X			X	X		Honey	50	2	Oregano	50	4	Vinegar (white)	50	1	Garlic (freshly chopped)	50	4	Your toothpaste	50	5	3	1	No	Honey	Oregano	Vinegar (white)	Garlic (freshly chopped)	Your toothpaste
18806	28518	male	75	United States of America (USA)	Not tested										X	Vanilla extract	89	79	Oregano	40	84	Vinegar (white)	61	99	Soy sauce	71	72	Your toothpaste	79	65	45	1	No	Vanilla extract	Oregano	Vinegar (white)	Soy sauce	Your toothpaste
18807	26625	male	50	Israel											X	Cinnamon	96	92	Peanut butter	97	95	Vinegar (white)	26	90	Coffee (instant)	96	94	Your laundry detergent	96	87	50	1	No	Cinnamon	Peanut butter	Vinegar (white)	Coffee (instant)	Your laundry detergent
18809	23161	female	60	Sweden	Not tested										X	Honey	82	62	Coconut oil	82	27	Vinegar (white)	24	76	Coffee (ground)	82	66	Your body lotion	82	27	46	1	Yes	Honey	Coconut oil	Vinegar (white)	Coffee (ground)	Your body lotion
18810	28535	female	70	United States of America (USA)	Not tested										X	Vanilla extract	98	94	Oregano	93	100	Vinegar (white)	90	91	Soy sauce	86	88	Your toothpaste	96	66	50	1	No	Vanilla extract	Oregano	Vinegar (white)	Soy sauce	Your toothpaste
18811	30331	male	30	Sweden	Not tested								X			Orange juice (not fresh)	4	5	Ketchup	2	5	Black pepper (ground)	11	8	Coffee (ground)	2	8	Your toothpaste	2	6	2	1	No	Orange juice (not fresh)	Ketchup	Black pepper (ground)	Coffee (ground)	Your toothpaste
18812	30332	male	55	Argentina											X	Apricot Jam	38	9	Oregano	61	43	Vinegar (white)	37	7	Coffee (instant)	43	22	Your toothpaste	85	20	24	1	No	Apricot Jam	Oregano	Vinegar (white)	Coffee (instant)	Your toothpaste
18813	30333	male	40	Argentina	Not tested										X	Vanilla extract	91	73	Olive oil	78	80	Vinegar (white)	12	97	Cumin	33	92	Your laundry detergent	74	59	90	1	Yes	Vanilla extract	Olive oil	Vinegar (white)	Cumin	Your laundry detergent
18815	30334	female	65	France	Not tested	X										Strawberry jam	79	69	Cilantro	95	91	Vinegar (balsamic)	90	88	Garlic (freshly chopped)	86	50	Your toothpaste	88	83	86	1	Yes	Strawberry jam	Cilantro	Vinegar (balsamic)	Garlic (freshly chopped)	Your toothpaste
18816	30335	male	30	Czechia											X	Honey	75	88	Olive oil	77	64	Mustard (ordinary)	67	76	Cumin	75	83	Your toothpaste	79	89	72	1	Yes	Honey	Olive oil	Mustard (ordinary)	Cumin	Your toothpaste
18817	29484	female	75	United States of America (USA)	Not tested						X					Vanilla extract	66	61	Peanut butter	63	63	Mustard (Dijon)	42	54	Garlic (freshly chopped)	43	56	Your toothpaste	55	50	50	1	No	Vanilla extract	Peanut butter	Mustard (Dijon)	Garlic (freshly chopped)	Your toothpaste
18818	27819	female	35	Sweden	Not tested			X				X	X	X		Vanilla extract	50	21	Peanut butter	49	23	Mustard (Dijon)	49	21	Coffee (instant)	50	16	Your toothpaste	48	19	24	1	No	Vanilla extract	Peanut butter	Mustard (Dijon)	Coffee (instant)	Your toothpaste
18819	23685	male	60	Israel	Not tested		X					X				Honey	57	35	Olive oil	66	50	Black pepper (ground)	35	50	Cumin	23	58	Your toothpaste	68	57	55	1	Yes	Honey	Olive oil	Black pepper (ground)	Cumin	Your toothpaste
18820	28792	female	40	Sweden							X		X	X		Vanilla extract	50	5	Basil	50	2	Mustard (Dijon)	50	6	Tea (earl gray)	50	8	Your toothpaste	50	5	55	1	Yes	Vanilla extract	Basil	Mustard (Dijon)	Tea (earl gray)	Your toothpaste
18821	30336	female	50	United Kingdom (UK)			X						X	X		Vanilla extract	50	15	Ketchup	50	8	Mustard (Dijon)	50	4	Coffee (instant)	50	7	Your toothpaste	50	3	4	1	No	Vanilla extract	Ketchup	Mustard (Dijon)	Coffee (instant)	Your toothpaste
18822	30337	female	40	Belarus	Not tested											Vanilla extract	100	100	Olive oil	99	72	Clove	56	100	Garlic (freshly chopped)	50	100	Your toothpaste	72	74	100	1	No	Vanilla extract	Olive oil	Clove	Garlic (freshly chopped)	Your toothpaste
18823	27411	female	50	Sweden											X	Vanilla extract	95	92	Cardamom	98	98	Menthol Gum	98	85	Soy sauce	40	88	Your toothpaste	90	85	77	1	Yes	Vanilla extract	Cardamom	Menthol Gum	Soy sauce	Your toothpaste
18825	27834	male	85	Israel	Not tested										X	Honey	57	82	Parsley	64	62	Mustard (Dijon)	75	84	Soy sauce	45	76	Your toothpaste	78	60	60	1	Yes	Honey	Parsley	Mustard (Dijon)	Soy sauce	Your toothpaste
18826	30339	male	30	Sweden	Not tested						X					Honey	66	74	Olive oil	57	65	Mustard (Dijon)	71	92	Tea (black)	67	30	Your toothpaste	57	76	50	1	Yes	Honey	Olive oil	Mustard (Dijon)	Tea (black)	Your toothpaste
18827	30340	female	65	Israel	Not tested											Cinnamon	98	100	Olive oil	100	99	Vinegar (apple)	97	100	Cumin	100	99	Your body lotion	99	99	96	1	Yes	Cinnamon	Olive oil	Vinegar (apple)	Cumin	Your body lotion
18828	26104	female	30	Sweden											X	Cinnamon	91	85	Coconut oil	87	77	Black pepper (ground)	95	91	Soy sauce	62	72	Your toothpaste	83	88	95	1	Yes	Cinnamon	Coconut oil	Black pepper (ground)	Soy sauce	Your toothpaste
18829	30341	female	35	Sweden	Not tested	X			X	X			X	X		Nutella	37	2	Cardamom	50	3	Vinegar (white)	50	3	Garlic (freshly chopped)	50	2	Your toothpaste	50	1	5	1	No	Nutella	Cardamom	Vinegar (white)	Garlic (freshly chopped)	Your toothpaste
18831	30343	female	30	Argentina	Not tested	X	X	X			X		X	X		Vanilla extract	74	48	Nutmeg	19	74	Vinegar (white)	35	70	Coffee (instant)	80	72	Your toothpaste	83	77	69	1	No	Vanilla extract	Nutmeg	Vinegar (white)	Coffee (instant)	Your toothpaste
18833	30344	female	45	Sweden	Not tested										X	Cinnamon	100	73	Basil	100	53	Vinegar (balsamic)	62	88	Coffee (ground)	100	66	Your toothpaste	60	50	52	1	Yes	Cinnamon	Basil	Vinegar (balsamic)	Coffee (ground)	Your toothpaste
18834	30346	female	35	Sweden	Not tested							X				Vanilla extract	50	50	Olive oil	42	66	Vinegar (white)	51	60	Coffee (ground)	40	51	Your toothpaste	48	50	60	1	Yes	Vanilla extract	Olive oil	Vinegar (white)	Coffee (ground)	Your toothpaste
18835	30345	male	70	Sweden	Not tested		X			X		X				Vanilla extract	88	84	Peanut butter	64	68	Mustard (Dijon)	39	84	Coffee (ground)	75	72	Your toothpaste	74	80	50	1	Yes	Vanilla extract	Peanut butter	Mustard (Dijon)	Coffee (ground)	Your toothpaste
18837	30349	male	65	Sweden	Not tested										X	Vanilla extract	85	84	Peanut butter	86	86	Mustard (Dijon)	27	93	Soy sauce	85	85	Your toothpaste	76	76	99	1	No	Vanilla extract	Peanut butter	Mustard (Dijon)	Soy sauce	Your toothpaste
18838	30351	male	60	Sweden	Not tested											Maple syrup	74	58	Olive oil	46	45	Black pepper (ground)	77	76	Soy sauce	71	71	Your toothpaste	74	88	50	1	Yes	Maple syrup	Olive oil	Black pepper (ground)	Soy sauce	Your toothpaste
18840	30352	female	35	Sweden	Not tested										X	Vanilla extract	23	79	Basil	72	81	Black pepper (ground)	85	85	Garlic (freshly chopped)	86	73	Your toothpaste	76	59	50	1	Yes	Vanilla extract	Basil	Black pepper (ground)	Garlic (freshly chopped)	Your toothpaste
18841	30354	female	50	Sweden	Not tested	X		X	X				X	X		Honey	50	2	Oregano	50	50	Mustard (Dijon)	4	50	Garlic (freshly chopped)	75	26	Your toothpaste	50	14	4	1	Yes	Honey	Oregano	Mustard (Dijon)	Garlic (freshly chopped)	Your toothpaste
18842	30353	female	55	Sweden	Not tested				X	X	X		X	X		Vanilla extract	1	1	Peanut butter	1	1	Mustard (Dijon)	1	1	Garlic (freshly chopped)	1	1	Your toothpaste	1	1	1	1	Yes	Vanilla extract	Peanut butter	Mustard (Dijon)	Garlic (freshly chopped)	Your toothpaste
18843	30355	female	35	Sweden	Not tested										X	Vanilla extract	96	22	Peanut butter	71	60	Vinegar (white)	7	97	Coffee (ground)	50	65	Your toothpaste	50	67	50	1	No	Vanilla extract	Peanut butter	Vinegar (white)	Coffee (ground)	Your toothpaste
18844	30357	female	50	Sweden	Not tested										X	Vanilla extract	96	100	Peanut butter	99	100	Mustard (Dijon)	70	94	Garlic (freshly chopped)	55	27	Your toothpaste	64	58	72	1	Yes	Vanilla extract	Peanut butter	Mustard (Dijon)	Garlic (freshly chopped)	Your toothpaste
18845	30348	female	55	Sweden	Not tested										X	Lemonade (not fresh)	42	50	Peanut butter	50	57	Mustard (Dijon)	64	66	Coffee (instant)	50	38	Your toothpaste	50	28	29	1	Yes	Lemonade (not fresh)	Peanut butter	Mustard (Dijon)	Coffee (instant)	Your toothpaste
18846	30358	female	65	Sweden	Not tested											Cinnamon	81	73	Olive oil	62	66	Mustard (Dijon)	66	62	Coffee (ground)	76	76	Your hand cream	75	80	76	1	Yes	Cinnamon	Olive oil	Mustard (Dijon)	Coffee (ground)	Your hand cream
18847	30356	female	50	Sweden	Not tested		X		X				X	X		Vanilla extract	44	10	Coconut oil	50	10	Mustard (Dijon)	3	5	Coffee (ground)	50	2	Your toothpaste	50	6	5	1	No	Vanilla extract	Coconut oil	Mustard (Dijon)	Coffee (ground)	Your toothpaste
18848	30360	female	60	Sweden	Tested negative											Vanilla extract	49	50	Peanut butter	50	50	Mustard (Dijon)	51	52	Garlic (freshly chopped)	48	50	Your toothpaste	50	51	47	1	No	Vanilla extract	Peanut butter	Mustard (Dijon)	Garlic (freshly chopped)	Your toothpaste
18850	30359	female	60	Sweden	Not tested							X				Cinnamon	95	97	Ketchup	100	98	Mustard (Dijon)	76	100	Coffee (ground)	95	98	Your toothpaste	98	98	96	1	No	Cinnamon	Ketchup	Mustard (Dijon)	Coffee (ground)	Your toothpaste
18851	30361	male	50	Sweden	Not tested		X			X	X	X				Vanilla extract	53	74	Peanut butter	53	60	Mustard (Dijon)	52	61	Soy sauce	53	64	Your toothpaste	52	59	51	1	Yes	Vanilla extract	Peanut butter	Mustard (Dijon)	Soy sauce	Your toothpaste
18852	30364	male	25	Sweden	Not tested										X	Honey	73	74	Coconut oil	74	73	Mustard (Dijon)	71	81	Garlic (freshly chopped)	74	74	Your toothpaste	70	75	66	1	No	Honey	Coconut oil	Mustard (Dijon)	Garlic (freshly chopped)	Your toothpaste
18853	30365	female	55	Sweden	Not tested					X						Vanilla extract	65	78	Basil	98	99	Vinegar (white)	78	97	Soy sauce	84	92	Your toothpaste	87	97	82	1	Yes	Vanilla extract	Basil	Vinegar (white)	Soy sauce	Your toothpaste
18854	30366	female	70	Sweden	Not tested										X	Vanilla extract	50	50	Cardamom	51	51	Black pepper (ground)	48	76	Garlic (freshly chopped)	40	94	Your toothpaste	86	91	78	1	Yes	Vanilla extract	Cardamom	Black pepper (ground)	Garlic (freshly chopped)	Your toothpaste
18855	30367	male	65	Sweden	Not tested										X	Vanilla extract	85	84	Peanut butter	64	76	Mustard (Dijon)	25	85	Coffee (instant)	31	44	Your toothpaste	75	41	54	1	Yes	Vanilla extract	Peanut butter	Mustard (Dijon)	Coffee (instant)	Your toothpaste
18856	30369	female	60	Sweden	Not tested										X	Honey	86	80	Olive oil	98	96	Mustard (Dijon)	81	81	Garlic (freshly chopped)	89	95	Your toothpaste	99	99	50	1	Yes	Honey	Olive oil	Mustard (Dijon)	Garlic (freshly chopped)	Your toothpaste
18857	30368	female	50	Sweden	Not tested		X	X	X	X						Cinnamon	50	38	Ketchup	36	36	Mustard (ordinary)	36	37	Coffee (ground)	20	38	Your hand cream	50	29	28	1	Yes	Cinnamon	Ketchup	Mustard (ordinary)	Coffee (ground)	Your hand cream
18858	30370	male	35	Sweden	Not tested										X	Honey	100	86	Cardamom	42	100	Mustard (ordinary)	69	91	Coffee (instant)	8	82	Your toothpaste	94	70	100	1	Yes	Honey	Cardamom	Mustard (ordinary)	Coffee (instant)	Your toothpaste
18860	30373	male	65	Sweden	Not tested		X									Vanilla extract	81	84	Olive oil	68	74	Mustard (Dijon)	39	60	Garlic (freshly chopped)	50	50	Your toothpaste	80	84	50	1	No	Vanilla extract	Olive oil	Mustard (Dijon)	Garlic (freshly chopped)	Your toothpaste
18861	30374	female	50	Sweden	Not tested										X	Vanilla extract	96	95	Peanut butter	85	87	Mustard (Dijon)	91	87	Garlic (freshly chopped)	70	84	Your toothpaste	79	78	81	1	Yes	Vanilla extract	Peanut butter	Mustard (Dijon)	Garlic (freshly chopped)	Your toothpaste
18862	30375	female	35	Sweden	Not tested										X	Honey	75	93	Olive oil	88	87	Mustard (Dijon)	86	94	Tea (earl gray)	97	92	Your toothpaste	58	62	91	1	Yes	Honey	Olive oil	Mustard (Dijon)	Tea (earl gray)	Your toothpaste
18863	30372	male	50	Sweden			X		X	X	X	X				Cinnamon	70	71	Cilantro	30	29	Vinegar (balsamic)	23	83	Coffee (instant)	50	13	Your toothpaste	79	83	28	1	No	Cinnamon	Cilantro	Vinegar (balsamic)	Coffee (instant)	Your toothpaste
18864	30377	male	40	Sweden											X	Vanilla extract	96	100	Oregano	98	97	Mustard (Dijon)	100	97	Boiled egg	100	98	Your toothpaste	97	98	97	1	No	Vanilla extract	Oregano	Mustard (Dijon)	Boiled egg	Your toothpaste
18865	30376	female	60	Sweden	Not tested										X	Vanilla extract	99	99	Peanut butter	99	98	Mustard (Dijon)	99	98	Garlic (freshly chopped)	100	100	Your toothpaste	99	98	99	1	Yes	Vanilla extract	Peanut butter	Mustard (Dijon)	Garlic (freshly chopped)	Your toothpaste
18866	30378	female	60	Sweden					X			X				Cinnamon	83	85	Olive oil	83	86	Mustard (ordinary)	62	87	Coffee (ground)	87	87	Your toothpaste	87	86	100	1	No	Cinnamon	Olive oil	Mustard (ordinary)	Coffee (ground)	Your toothpaste
18867	30379	male	65	Sweden	Not tested										X	Honey	63	31	Nutmeg	65	32	Vodka	50	12	Blue cheese	61	36	Your hand sanitizer	70	69	50	1	Yes	Honey	Nutmeg	Vodka	Blue cheese	Your hand sanitizer
18868	30380	male	25	Sweden	Not tested				X			X				Vanilla extract	50	51	Olive oil	50	37	Vinegar (white)	50	59	Coffee (ground)	50	70	Your toothpaste	50	70	50	1	Yes	Vanilla extract	Olive oil	Vinegar (white)	Coffee (ground)	Your toothpaste
18870	29453	male	70	Finland	Not tested										X	Cinnamon	68	40	Olive oil	68	38	Vinegar (balsamic)	64	61	Tea (black)	74	64	Your toothpaste	38	62	50	1	Yes	Cinnamon	Olive oil	Vinegar (balsamic)	Tea (black)	Your toothpaste
18871	25830	female	60	Sweden	Not tested				X			X				Vanilla extract	43	45	Thyme	63	33	Vinegar (white)	64	42	Garlic (freshly chopped)	68	30	Your toothpaste	52	20	52	1	Yes	Vanilla extract	Thyme	Vinegar (white)	Garlic (freshly chopped)	Your toothpaste
18872	30384	female	45	Sweden	Not tested			X		X			X	X		Nutella	23	18	Peanut butter	69	76	Mustard (Dijon)	75	79	Coffee (ground)	19	6	Your toothpaste	34	12	20	1	Yes	Nutella	Peanut butter	Mustard (Dijon)	Coffee (ground)	Your toothpaste
18873	30383	male	55	Sweden	Not tested									X	X	Orange juice (not fresh)	63	21	Oregano	89	82	Mustard (Dijon)	31	92	Coffee (instant)	87	67	Your toothpaste	75	72	74	1	Yes	Orange juice (not fresh)	Oregano	Mustard (Dijon)	Coffee (instant)	Your toothpaste
18874	30382	female	70	Sweden	Not tested					X						Honey	83	52	Olive oil	50	50	Mustard (Dijon)	76	88	Garlic (freshly chopped)	26	97	Your toothpaste	95	50	50	1	Yes	Honey	Olive oil	Mustard (Dijon)	Garlic (freshly chopped)	Your toothpaste
18875	30385	male	50	Sweden	Not tested		X				X		X	X		Vanilla extract	4	4	Coconut oil	4	5	Mustard (Dijon)	2	5	Coffee (ground)	5	4	Your toothpaste	3	4	2	1	No	Vanilla extract	Coconut oil	Mustard (Dijon)	Coffee (ground)	Your toothpaste
18876	30386	male	50	Sweden	Not tested										X	Cinnamon	8	5	Cilantro	50	5	Vinegar (balsamic)	50	2	Garlic (freshly chopped)	50	2	Your toothpaste	50	5	4	1	Yes	Cinnamon	Cilantro	Vinegar (balsamic)	Garlic (freshly chopped)	Your toothpaste
18877	30387	female	70	Sweden	Not tested										X	Vanilla extract	98	97	Olive oil	97	97	Mustard (Dijon)	98	97	Garlic (freshly chopped)	99	98	Your toothpaste	97	100	100	1	Yes	Vanilla extract	Olive oil	Mustard (Dijon)	Garlic (freshly chopped)	Your toothpaste
18878	30390	female	25	Sweden	Not tested								X	X		Vanilla extract	72	17	Olive oil	43	3	Mustard (Dijon)	50	10	Soy sauce	40	19	Your toothpaste	46	12	11	1	Yes	Vanilla extract	Olive oil	Mustard (Dijon)	Soy sauce	Your toothpaste
18881	30392	female	80	Sweden	Not tested										X	Vanilla extract	93	89	Peanut butter	92	94	Mustard (Dijon)	84	86	Garlic (freshly chopped)	65	76	Your toothpaste	92	94	95	1	Yes	Vanilla extract	Peanut butter	Mustard (Dijon)	Garlic (freshly chopped)	Your toothpaste
18882	30393	male	45	Sweden	Not tested						X	X				Vanilla extract	76	50	Oregano	53	23	Mustard (Dijon)	38	28	Pickled herring	41	27	Your toothpaste	65	55	50	1	Yes	Vanilla extract	Oregano	Mustard (Dijon)	Pickled herring	Your toothpaste
18883	30356	female	50	Sweden	Not tested		X		X				X	X		Vanilla extract	3	4	Coconut oil	2	6	Mustard (Dijon)	5	5	Coffee (ground)	3	3	Your toothpaste	3	2	3	1	No	Vanilla extract	Coconut oil	Mustard (Dijon)	Coffee (ground)	Your toothpaste
18885	30391	female	65	Sweden	Not tested										X	Vanilla extract	84	93	Olive oil	94	94	Horseradish (jar)	80	96	Tea (earl gray)	93	81	Your toothpaste	94	99	100	1	Yes	Vanilla extract	Olive oil	Horseradish (jar)	Tea (earl gray)	Your toothpaste
18886	30395	female	60	Sweden		X		X	X		X		X	X		Honey	70	30	Olive oil	68	29	Horseradish (jar)	67	33	Coffee (ground)	69	20	Your toothpaste	77	22	29	1	No	Honey	Olive oil	Horseradish (jar)	Coffee (ground)	Your toothpaste
18887	30397	female	30	Sweden	Not tested		X	X	X	X	X					Vanilla extract	50	6	Peanut butter	50	12	Mustard (Dijon)	50	11	Soy sauce	50	17	Your toothpaste	50	9	95	1	No	Vanilla extract	Peanut butter	Mustard (Dijon)	Soy sauce	Your toothpaste
18889	26148	female	65	Sweden	Not tested										X	Vanilla extract	75	99	Oregano	88	90	Wasabi	61	75	Boiled egg	79	74	Your toothpaste	80	74	46	1	Yes	Vanilla extract	Oregano	Wasabi	Boiled egg	Your toothpaste
18890	30399	female	55	Sweden	Not tested	X	X				X		X	X		Vanilla extract	50	2	Peanut butter	50	1	Black pepper (ground)	50	1	Coffee (instant)	50	6	Your body lotion	50	2	1	1	Yes	Vanilla extract	Peanut butter	Black pepper (ground)	Coffee (instant)	Your body lotion
18891	30401	male	70	Sweden											X	Honey	83	88	Ketchup	90	78	Vinegar (white)	92	79	Coffee (ground)	96	89	Your toothpaste	95	93	76	1	Yes	Honey	Ketchup	Vinegar (white)	Coffee (ground)	Your toothpaste
18892	30400	female	65	Sweden	Not tested		X				X					Vanilla extract	70	50	Basil	60	51	Vinegar (white)	39	18	Boiled egg	33	40	Your toothpaste	53	68	50	1	No	Vanilla extract	Basil	Vinegar (white)	Boiled egg	Your toothpaste
18893	30396	female	70	Sweden	Not tested						X	X				Vanilla extract	53	42	Olive oil	56	24	Mustard (Dijon)	54	43	Garlic (freshly chopped)	50	14	Your toothpaste	50	11	34	1	Yes	Vanilla extract	Olive oil	Mustard (Dijon)	Garlic (freshly chopped)	Your toothpaste
18894	30402	male	40	Sweden	Not tested							X				Honey	99	92	Peanut butter	40	92	Mustard (Dijon)	72	71	Garlic (freshly chopped)	67	46	Your toothpaste	87	42	50	1	Yes	Honey	Peanut butter	Mustard (Dijon)	Garlic (freshly chopped)	Your toothpaste
18896	30404	female	60	Sweden	Not tested		X									Vanilla extract	76	74	Olive oil	67	66	Vinegar (white)	69	68	Garlic (freshly chopped)	73	73	Your toothpaste	66	68	79	1	No	Vanilla extract	Olive oil	Vinegar (white)	Garlic (freshly chopped)	Your toothpaste
18897	30405	female	65	Sweden	Not tested											Honey	50	78	Cardamom	80	83	Black pepper (ground)	50	69	Boiled egg	50	50	Your toothpaste	50	50	50	1	Yes	Honey	Cardamom	Black pepper (ground)	Boiled egg	Your toothpaste
18898	29960	female	60	Sweden	Not tested						X		X	X		Vanilla extract	53	7	Coconut oil	52	5	Mustard (Dijon)	54	14	Garlic (freshly chopped)	54	13	Your toothpaste	53	4	48	1	No	Vanilla extract	Coconut oil	Mustard (Dijon)	Garlic (freshly chopped)	Your toothpaste
18899	29407	female	65	United States of America (USA)	Not tested										X	Vanilla extract	96	76	Peanut butter	100	88	Vinegar (white)	9	97	Garlic (freshly chopped)	98	95	Your perfume	97	92	50	1	No	Vanilla extract	Peanut butter	Vinegar (white)	Garlic (freshly chopped)	Your perfume
18900	28583	male	70	Sweden	Not tested											Honey	64	62	Olive oil	67	65	Mustard (Dijon)	75	77	Garlic (freshly chopped)	77	80	Your toothpaste	71	68	66	1	No	Honey	Olive oil	Mustard (Dijon)	Garlic (freshly chopped)	Your toothpaste
18901	30406	male	75	Sweden	Not tested											Cinnamon	43	43	Oregano	51	50	Mustard (Dijon)	51	64	Soy sauce	68	66	Your toothpaste	66	65	69	1	No	Cinnamon	Oregano	Mustard (Dijon)	Soy sauce	Your toothpaste
18902	30407	male	60	Sweden	Not tested										X	Honey	100	100	Olive oil	92	68	Mustard (Dijon)	100	99	Garlic (freshly chopped)	100	100	Your toothpaste	99	100	100	1	Yes	Honey	Olive oil	Mustard (Dijon)	Garlic (freshly chopped)	Your toothpaste
18903	28583	male	70	Sweden	Not tested											Honey	67	65	Olive oil	72	69	Mustard (Dijon)	50	50	Garlic (freshly chopped)	75	74	Your toothpaste	68	66	68	1	No	Honey	Olive oil	Mustard (Dijon)	Garlic (freshly chopped)	Your toothpaste
18905	30409	female	60	Sweden	Not tested											Cinnamon	90	59	Olive oil	97	92	Mustard (Dijon)	58	99	Coffee (ground)	89	66	Your hand soap	75	78	81	1	No	Cinnamon	Olive oil	Mustard (Dijon)	Coffee (ground)	Your hand soap
18906	27420	female	75	Israel	Not tested							X				Vanilla extract	71	54	Olive oil	28	54	Vinegar (white)	35	53	Cumin	75	74	Your body lotion	77	54	52	1	Yes	Vanilla extract	Olive oil	Vinegar (white)	Cumin	Your body lotion
18907	30412	female	30	Sweden	Not tested								X	X		Vanilla extract	4	5	Olive oil	44	2	Horseradish (jar)	50	3	Coffee (ground)	50	4	Your toothpaste	50	8	2	1	No	Vanilla extract	Olive oil	Horseradish (jar)	Coffee (ground)	Your toothpaste
18908	30411	female	35	Sweden	Not tested								X	X		Vanilla extract	2	2	Coconut oil	2	4	Mustard (Dijon)	1	3	Boiled egg	1	3	Your toothpaste	2	1	2	1	Yes	Vanilla extract	Coconut oil	Mustard (Dijon)	Boiled egg	Your toothpaste
18910	30413	male	35	Sweden	Not tested										X	Nutella	79	81	Olive oil	87	74	Onion (freshly chopped)	86	78	Garlic (freshly chopped)	84	80	Your toothpaste	85	97	99	1	No	Nutella	Olive oil	Onion (freshly chopped)	Garlic (freshly chopped)	Your toothpaste
18911	30414	female	50	Sweden	Not tested										X	Cinnamon	86	80	Olive oil	38	67	Black pepper (ground)	56	42	Soy sauce	64	44	Your toothpaste	64	37	82	1	Yes	Cinnamon	Olive oil	Black pepper (ground)	Soy sauce	Your toothpaste
18912	30415	male	55	Sweden											X	Honey	80	70	Olive oil	80	79	Vinegar (white)	68	79	Coffee (ground)	97	89	Your toothpaste	87	87	93	1	Yes	Honey	Olive oil	Vinegar (white)	Coffee (ground)	Your toothpaste
18913	30416	male	35	Brazil											X	Vanilla extract	99	83	Cardamom	99	90	Mustard (Dijon)	11	95	Cumin	84	98	Your laundry detergent	100	100	75	1	No	Vanilla extract	Cardamom	Mustard (Dijon)	Cumin	Your laundry detergent
18914	30417	female	60	Sweden	Not tested								X	X		Vanilla extract	55	29	Olive oil	50	13	Vinegar (white)	50	10	Garlic (freshly chopped)	50	11	Your toothpaste	50	7	9	1	Yes	Vanilla extract	Olive oil	Vinegar (white)	Garlic (freshly chopped)	Your toothpaste
18915	30418	female	75	Sweden	Not tested										X	Vanilla extract	90	21	Caraway	75	82	Black pepper (ground)	44	72	Coffee (instant)	99	72	Your toothpaste	95	86	93	1	No	Vanilla extract	Caraway	Black pepper (ground)	Coffee (instant)	Your toothpaste
18916	30419	male	45	Sweden	Not tested				X				X			Nutella	50	6	Ketchup	50	5	Vinegar (white)	50	5	Garlic (freshly chopped)	50	4	Your toothpaste	50	2	2	1	No	Nutella	Ketchup	Vinegar (white)	Garlic (freshly chopped)	Your toothpaste
18918	30421	male	55	Sweden				X					X			Vanilla extract	49	2	Oregano	50	3	Mustard (Dijon)	50	4	Garlic (freshly chopped)	50	5	Your hand soap	50	5	26	1	Yes	Vanilla extract	Oregano	Mustard (Dijon)	Garlic (freshly chopped)	Your hand soap
18921	30423	female	35	Sweden	Not tested						X		X	X		Vanilla extract	50	5	Peanut butter	99	19	Mustard (Dijon)	50	2	Garlic (freshly chopped)	96	8	Your toothpaste	50	1	50	1	No	Vanilla extract	Peanut butter	Mustard (Dijon)	Garlic (freshly chopped)	Your toothpaste
18923	30404	female	60	Sweden												Vanilla extract	96	92	Olive oil	62	60	Vinegar (white)	94	91	Garlic (freshly chopped)	90	88	Your toothpaste	94	93	92	1	No	Vanilla extract	Olive oil	Vinegar (white)	Garlic (freshly chopped)	Your toothpaste
18924	30425	female	50	Sweden	Not tested		X						X	X		Vanilla extract	50	2	Olive oil	50	1	Mustard (Dijon)	50	2	Coffee (ground)	50	2	Your toothpaste	50	2	2	1	Yes	Vanilla extract	Olive oil	Mustard (Dijon)	Coffee (ground)	Your toothpaste
18925	30410	male	50	Sweden					X				X	X		Nutella	50	2	Coconut oil	50	2	Mustard (Dijon)	50	3	Garlic (freshly chopped)	50	4	Your toothpaste	50	2	50	1	No	Nutella	Coconut oil	Mustard (Dijon)	Garlic (freshly chopped)	Your toothpaste
18927	30427	male	65	Sweden	Not tested										X	Honey	79	30	Olive oil	32	34	Vinegar (white)	46	27	Coffee (ground)	71	41	Your Shampoo	80	48	28	1	Yes	Honey	Olive oil	Vinegar (white)	Coffee (ground)	Your Shampoo
18928	29404	female	60	Sweden											X	Cinnamon	77	49	Olive oil	49	49	Mustard (Dijon)	50	98	Coffee (ground)	49	73	Your toothpaste	80	83	83	1	Yes	Cinnamon	Olive oil	Mustard (Dijon)	Coffee (ground)	Your toothpaste
18929	30416	male	35	Brazil											X	Vanilla extract	100	100	Cardamom	100	100	Mustard (Dijon)	100	100	Cumin	100	100	Your laundry detergent	100	100	100	1	No	Vanilla extract	Cardamom	Mustard (Dijon)	Cumin	Your laundry detergent
18930	30428	female	35	Sweden	Not tested					X	X					Cinnamon	50	28	Oregano	50	50	Vinegar (balsamic)	50	29	Soy sauce	50	50	Your toothpaste	50	14	27	1	Yes	Cinnamon	Oregano	Vinegar (balsamic)	Soy sauce	Your toothpaste
18931	30430	female	55	Hungary											X	Honey	99	100	Ketchup	100	100	Mustard (ordinary)	100	100	Garlic (freshly chopped)	100	100	Your perfume	100	100	50	1	Yes	Honey	Ketchup	Mustard (ordinary)	Garlic (freshly chopped)	Your perfume
18932	30429	male	55	Sweden	Not tested		X	X	X							Honey	33	50	Oregano	50	37	Black pepper (ground)	50	39	Pickled herring	41	41	Your laundry detergent	50	42	50	1	Yes	Honey	Oregano	Black pepper (ground)	Pickled herring	Your laundry detergent
18933	30431	female	70	Sweden						X						Vanilla extract	86	69	Cardamom	50	85	Mustard (Dijon)	94	50	Coffee (ground)	93	50	Your toothpaste	96	50	100	1	Yes	Vanilla extract	Cardamom	Mustard (Dijon)	Coffee (ground)	Your toothpaste
18934	30432	male	60	Brazil	Not tested										X	Vanilla extract	93	91	Olive oil	54	55	Mustard (Dijon)	91	98	Garlic (freshly chopped)	68	95	Your toothpaste	88	88	77	1	No	Vanilla extract	Olive oil	Mustard (Dijon)	Garlic (freshly chopped)	Your toothpaste
18935	29903	female	40	Sweden	Not tested								X	X		Vanilla extract	50	2	Ketchup	50	3	Wasabi	50	3	Garlic (freshly chopped)	50	1	Your toothpaste	50	1	50	1	Yes	Vanilla extract	Ketchup	Wasabi	Garlic (freshly chopped)	Your toothpaste
18936	30433	female	50	Sweden	Not tested										X	Vanilla extract	96	95	Peanut butter	96	88	Vinegar (white)	93	92	Garlic (freshly chopped)	90	90	Your toothpaste	91	92	90	1	Yes	Vanilla extract	Peanut butter	Vinegar (white)	Garlic (freshly chopped)	Your toothpaste
18937	30434	male	45	Sweden	Not tested										X	Vanilla extract	98	100	Peanut butter	99	99	Vinegar (white)	99	98	Garlic (freshly chopped)	99	99	Your toothpaste	98	97	55	1	No	Vanilla extract	Peanut butter	Vinegar (white)	Garlic (freshly chopped)	Your toothpaste
18939	30436	male	65	Spain	Not tested										X	Cinnamon	87	84	Olive oil	92	91	Mustard (ordinary)	96	97	Garlic (freshly chopped)	88	88	Your toothpaste	89	90	50	1	Yes	Cinnamon	Olive oil	Mustard (ordinary)	Garlic (freshly chopped)	Your toothpaste
18940	25844	male	65	United States of America (USA)	Not tested										X	Honey	88	74	Peanut butter	79	86	Vinegar (white)	13	76	Coffee (instant)	76	85	Your toothpaste	76	77	50	1	Yes	Honey	Peanut butter	Vinegar (white)	Coffee (instant)	Your toothpaste
18941	29228	female	30	Sweden	Not tested				X			X				Vanilla extract	54	16	Olive oil	62	26	Vinegar (white)	24	79	Cumin	62	86	Your toothpaste	62	70	35	1	Yes	Vanilla extract	Olive oil	Vinegar (white)	Cumin	Your toothpaste
18942	29740	male	60	Argentina											X	Vanilla extract	75	73	Olive oil	69	48	Vinegar (white)	50	77	Coffee (ground)	81	77	Your toothpaste	51	46	63	1	Yes	Vanilla extract	Olive oil	Vinegar (white)	Coffee (ground)	Your toothpaste
18943	30437	female	35	Spain											X	Vanilla extract	82	50	Olive oil	68	50	Vinegar (white)	50	74	Tea (earl gray)	65	50	Your toothpaste	69	50	74	1	No	Vanilla extract	Olive oil	Vinegar (white)	Tea (earl gray)	Your toothpaste
18944	29574	female	70	United States of America (USA)	Not tested										X	Vanilla extract	100	100	Oregano	100	100	Mustard (Dijon)	39	100	Garlic (freshly chopped)	100	100	Your toothpaste	56	55	55	1	Yes	Vanilla extract	Oregano	Mustard (Dijon)	Garlic (freshly chopped)	Your toothpaste
18945	30329	female	60	Sweden	Not tested	X			X	X			X	X		Honey	50	2	Oregano	50	1	Vinegar (white)	50	1	Garlic (freshly chopped)	50	1	Your toothpaste	50	1	1	1	No	Honey	Oregano	Vinegar (white)	Garlic (freshly chopped)	Your toothpaste
18947	26745	female	40	Sweden	Not tested										X	Cinnamon	71	68	Oregano	64	69	Vodka	46	45	Coffee (ground)	50	57	Your toothpaste	57	58	51	1	Yes	Cinnamon	Oregano	Vodka	Coffee (ground)	Your toothpaste
18948	26297	male	75	Sweden	Not tested		X					X				Honey	64	70	Olive oil	67	55	Vinegar (white)	54	89	Garlic (freshly chopped)	74	70	Your toothpaste	91	86	51	1	Yes	Honey	Olive oil	Vinegar (white)	Garlic (freshly chopped)	Your toothpaste
18949	30439	female	55	Sweden	Not tested										X	Vanilla extract	96	77	Coconut oil	100	91	Mustard (Dijon)	97	84	Coffee (instant)	94	94	Your toothpaste	93	92	99	1	No	Vanilla extract	Coconut oil	Mustard (Dijon)	Coffee (instant)	Your toothpaste
18950	30440	female	45	Sweden	Not tested										X	Vanilla extract	50	26	Coconut oil	50	50	Mustard (Dijon)	77	78	Garlic (freshly chopped)	50	21	Your toothpaste	83	83	34	1	Yes	Vanilla extract	Coconut oil	Mustard (Dijon)	Garlic (freshly chopped)	Your toothpaste
18951	29852	female	45	Sweden	Not tested								X	X		Vanilla extract	3	6	Ketchup	4	2	Mustard (Dijon)	3	4	Garlic (freshly chopped)	2	2	Your toothpaste	11	7	11	1	No	Vanilla extract	Ketchup	Mustard (Dijon)	Garlic (freshly chopped)	Your toothpaste
18952	30441	male	50	Sweden	Not tested										X	Vanilla extract	99	78	Olive oil	99	100	Mustard (Dijon)	91	99	Garlic (freshly chopped)	100	99	Your toothpaste	100	99	100	1	Yes	Vanilla extract	Olive oil	Mustard (Dijon)	Garlic (freshly chopped)	Your toothpaste
18955	30443	female	60	Sweden	Not tested		X									Vanilla extract	84	81	Olive oil	71	80	Mustard (Dijon)	89	92	Garlic (freshly chopped)	87	96	Your toothpaste	82	81	85	1	Yes	Vanilla extract	Olive oil	Mustard (Dijon)	Garlic (freshly chopped)	Your toothpaste
18956	30444	female	55	Sweden	Not tested						X	X				Vanilla extract	43	72	Oregano	59	35	Vinegar (balsamic)	5	99	Soy sauce	24	22	Your hand soap	98	52	39	1	Yes	Vanilla extract	Oregano	Vinegar (balsamic)	Soy sauce	Your hand soap
18957	30445	male	75	United States of America (USA)											X	Vanilla extract	74	50	Peanut butter	86	67	Mustard (Dijon)	78	83	Garlic (freshly chopped)	40	70	Your toothpaste	80	30	92	1	Yes	Vanilla extract	Peanut butter	Mustard (Dijon)	Garlic (freshly chopped)	Your toothpaste
18959	30447	female	40	Sweden	Not tested	X					X		X	X		Nutella	4	5	Olive oil	1	3	Black pepper (ground)	2	3	Boiled egg	6	2	Your toothpaste	2	5	2	1	No	Nutella	Olive oil	Black pepper (ground)	Boiled egg	Your toothpaste
18960	30448	male	20	Sweden	Not tested		X						X			Vanilla extract	2	2	Peanut butter	2	2	Vinegar (white)	3	2	Garlic (freshly chopped)	2	3	Your toothpaste	3	3	1	1	Yes	Vanilla extract	Peanut butter	Vinegar (white)	Garlic (freshly chopped)	Your toothpaste
18963	30451	male	45	Sweden	Not tested										X	Cinnamon	66	69	Olive oil	63	69	Black pepper (ground)	53	57	Mushrooms	45	35	Your toothpaste	88	84	84	1	Yes	Cinnamon	Olive oil	Black pepper (ground)	Mushrooms	Your toothpaste
18964	24141	female	55	Israel	Not tested				X		X	X				Vanilla extract	63	62	Peanut butter	73	71	Vinegar (apple)	50	68	Cumin	50	50	Your toothpaste	50	35	63	1	Yes	Vanilla extract	Peanut butter	Vinegar (apple)	Cumin	Your toothpaste
18966	30453	male	40	United Kingdom (UK)	Not tested										X	Vanilla extract	100	39	Olive oil	76	50	Mustard (Dijon)	19	91	Garlic (freshly chopped)	37	61	Your toothpaste	72	60	86	1	Yes	Vanilla extract	Olive oil	Mustard (Dijon)	Garlic (freshly chopped)	Your toothpaste
18967	30454	female	55	Sweden	Not tested	X	X		X	X			X	X		Vanilla extract	73	17	Peanut butter	58	27	Mustard (Dijon)	32	29	Garlic (freshly chopped)	58	28	Your toothpaste	60	16	14	1	No	Vanilla extract	Peanut butter	Mustard (Dijon)	Garlic (freshly chopped)	Your toothpaste
18969	26395	female	50	Sweden	Not tested		X						X	X		Honey	50	6	Peanut butter	50	10	Vinegar (apple)	50	2	Coffee (ground)	50	17	Your toothpaste	50	2	2	1	No	Honey	Peanut butter	Vinegar (apple)	Coffee (ground)	Your toothpaste
18971	28295	female	75	Canada	Not tested										X	Vanilla extract	81	69	Peanut butter	58	58	Mustard (Dijon)	89	85	Coffee (ground)	94	76	Your toothpaste	84	68	50	1	Yes	Vanilla extract	Peanut butter	Mustard (Dijon)	Coffee (ground)	Your toothpaste
18972	30457	male	30	Peru	Not tested			X			X					Vanilla extract	99	99	Peanut butter	100	99	Mustard (Dijon)	51	99	Garlic (freshly chopped)	51	99	Your toothpaste	71	100	94	1	Yes	Vanilla extract	Peanut butter	Mustard (Dijon)	Garlic (freshly chopped)	Your toothpaste
18973	30459	female	60	Sweden									X	X		Apricot Jam	50	1	Cardamom	50	1	Mustard (Dijon)	36	7	Coffee (instant)	50	1	Your toothpaste	50	1	1	1	Yes	Apricot Jam	Cardamom	Mustard (Dijon)	Coffee (instant)	Your toothpaste
18974	30457	male	30	Peru	Not tested						X					Vanilla extract	99	99	Peanut butter	96	99	Mustard (Dijon)	42	94	Garlic (freshly chopped)	36	95	Your toothpaste	66	94	63	1	Yes	Vanilla extract	Peanut butter	Mustard (Dijon)	Garlic (freshly chopped)	Your toothpaste
18975	30457	male	30	Peru	Not tested											Vanilla extract	72	59	Peanut butter	64	55	Mustard (Dijon)	32	77	Garlic (freshly chopped)	17	99	Your toothpaste	53	60	62	1	Yes	Vanilla extract	Peanut butter	Mustard (Dijon)	Garlic (freshly chopped)	Your toothpaste
18976	22705	male	50	United States of America (USA)	Not tested										X	Honey	71	85	Peanut butter	86	89	Vinegar (white)	45	82	Cumin	34	70	Your toothpaste	75	84	50	1	No	Honey	Peanut butter	Vinegar (white)	Cumin	Your toothpaste
18977	30460	male	60	Sweden	Not tested										X	Honey	64	96	Peanut butter	62	67	Vinegar (white)	69	74	Garlic (freshly chopped)	78	83	Your toothpaste	74	74	76	1	No	Honey	Peanut butter	Vinegar (white)	Garlic (freshly chopped)	Your toothpaste
18978	30461	female	45	Sweden	Not tested		X				X		X			Vanilla extract	50	1	Peanut butter	50	1	Mustard (Dijon)	50	9	Garlic (freshly chopped)	50	3	Your toothpaste	50	2	5	1	Yes	Vanilla extract	Peanut butter	Mustard (Dijon)	Garlic (freshly chopped)	Your toothpaste
18979	30462	female	25	Mexico	Not tested			X	X			X				Vanilla extract	59	18	Ketchup	71	30	Vinegar (white)	14	78	Garlic (freshly chopped)	65	61	Your toothpaste	62	29	25	1	No	Vanilla extract	Ketchup	Vinegar (white)	Garlic (freshly chopped)	Your toothpaste
18981	30464	male	80	United States of America (USA)	Not tested				X							Maple syrup	50	3	Oregano	99	100	Vinegar (white)	41	72	Coffee (ground)	99	91	Your Shampoo	63	100	50	1	No	Maple syrup	Oregano	Vinegar (white)	Coffee (ground)	Your Shampoo
18982	29127	male	40	Israel	Not tested										X	Honey	82	80	Dill	81	79	Vinegar (balsamic)	82	75	Garlic (freshly chopped)	82	80	Your laundry detergent	71	69	50	1	Yes	Honey	Dill	Vinegar (balsamic)	Garlic (freshly chopped)	Your laundry detergent
18983	30465	female	60	United States of America (USA)	Not tested						X					Vanilla extract	74	70	Peanut butter	91	91	Mustard (Dijon)	94	91	Soy sauce	79	81	Your toothpaste	70	70	50	1	Yes	Vanilla extract	Peanut butter	Mustard (Dijon)	Soy sauce	Your toothpaste
18984	30466	female	35	United States of America (USA)	Not tested										X	Vanilla extract	66	33	Peanut butter	75	68	Black pepper (ground)	57	63	Coffee (ground)	56	67	Your toothpaste	57	66	37	1	No	Vanilla extract	Peanut butter	Black pepper (ground)	Coffee (ground)	Your toothpaste
18987	30468	female	70	Sweden	Not tested		X									Honey	50	73	Oregano	96	71	Mustard (Dijon)	31	68	Coffee (instant)	27	69	Your toothpaste	65	51	73	1	Yes	Honey	Oregano	Mustard (Dijon)	Coffee (instant)	Your toothpaste
18989	22507	female	35	Canada	Not tested										X	Vanilla extract	55	86	Peanut butter	75	64	Vinegar (white)	55	61	Garlic (freshly chopped)	82	72	Your toothpaste	82	68	52	1	Yes	Vanilla extract	Peanut butter	Vinegar (white)	Garlic (freshly chopped)	Your toothpaste
18991	30473	male	65	Sweden	Not tested										X	Vanilla extract	79	79	Peanut butter	88	88	Mustard (Dijon)	60	98	Garlic (freshly chopped)	68	89	Your toothpaste	89	88	99	1	Yes	Vanilla extract	Peanut butter	Mustard (Dijon)	Garlic (freshly chopped)	Your toothpaste
18993	30474	male	40	Australia	Not tested				X						X	Honey	86	50	Peanut butter	88	50	Vinegar (white)	89	90	Cumin	88	95	Your toothpaste	95	91	85	1	No	Honey	Peanut butter	Vinegar (white)	Cumin	Your toothpaste
18997	30478	female	35	Czechia	Not tested			X								Strawberry jam	65	16	Olive oil	82	70	Vinegar (white)	21	94	Garlic (freshly chopped)	59	20	Your toothpaste	56	56	33	1	No	Strawberry jam	Olive oil	Vinegar (white)	Garlic (freshly chopped)	Your toothpaste
18998	30479	female	35	Sweden	Not tested								X	X		Vanilla extract	50	10	Cilantro	50	7	Vinegar (white)	50	6	Blue cheese	50	7	Your toothpaste	50	6	4	1	Yes	Vanilla extract	Cilantro	Vinegar (white)	Blue cheese	Your toothpaste
18999	30480	male	35	United States of America (USA)	Not tested										X	Vanilla extract	96	98	Peanut butter	99	98	Mustard (Dijon)	4	96	Garlic (freshly chopped)	50	97	Your toothpaste	96	98	50	1	Yes	Vanilla extract	Peanut butter	Mustard (Dijon)	Garlic (freshly chopped)	Your toothpaste
19001	30483	female	65	Australia	Not tested										X	Honey	85	85	Peanut butter	41	48	Vinegar (white)	78	84	Coffee (ground)	74	68	Your toothpaste	86	83	80	1	No	Honey	Peanut butter	Vinegar (white)	Coffee (ground)	Your toothpaste
19003	28670	male	40	Mexico	Not tested		X									Nutella	100	51	Peanut butter	1	100	Vinegar (white)	50	64	Coffee (instant)	50	50	Your toothpaste	60	60	50	1	No	Nutella	Peanut butter	Vinegar (white)	Coffee (instant)	Your toothpaste
19004	30484	female	75	Australia	Not tested										X	Vanilla extract	89	88	Basil	88	88	Mustard (Dijon)	82	82	Coffee (ground)	90	86	Your perfume	88	89	78	1	No	Vanilla extract	Basil	Mustard (Dijon)	Coffee (ground)	Your perfume
19006	30486	male	50	Australia											X	Honey	79	86	Thyme	87	84	Vinegar (white)	79	80	Coffee (ground)	83	78	Your toothpaste	80	80	77	1	Yes	Honey	Thyme	Vinegar (white)	Coffee (ground)	Your toothpaste
19007	29198	female	20	United States of America (USA)	Not tested		X		X							Vanilla extract	95	64	Basil	98	84	Sesame oil	99	84	Garlic (freshly chopped)	87	72	Your toothpaste	91	84	21	1	No	Vanilla extract	Basil	Sesame oil	Garlic (freshly chopped)	Your toothpaste
19009	26191	male	60	United States of America (USA)	Not tested										X	Honey	85	85	Peanut butter	85	85	Black pepper (ground)	85	85	Coffee (ground)	82	84	Your toothpaste	85	85	50	1	Yes	Honey	Peanut butter	Black pepper (ground)	Coffee (ground)	Your toothpaste
19010	30488	male	20	Argentina	Not tested		X									Lemonade (not fresh)	74	32	Oregano	26	70	Vinegar (apple)	65	50	Garlic (freshly chopped)	50	32	Your toothpaste	85	48	47	1	Yes	Lemonade (not fresh)	Oregano	Vinegar (apple)	Garlic (freshly chopped)	Your toothpaste
19011	30489	female	45	Australia	Not tested		X	X	X		X			X		Honey	66	35	Olive oil	59	18	Mustard (Dijon)	65	35	Coffee (instant)	41	36	Your toothpaste	40	39	38	1	Yes	Honey	Olive oil	Mustard (Dijon)	Coffee (instant)	Your toothpaste
19012	30490	female	65	Australia	Not tested											Maple syrup	100	100	Bay leaves	100	100	Vinegar (apple)	21	98	Coffee (instant)	82	97	Your perfume	100	99	99	1	Yes	Maple syrup	Bay leaves	Vinegar (apple)	Coffee (instant)	Your perfume
19013	30491	male	75	Australia					X	X						Vanilla extract	95	100	Peanut butter	100	99	Vinegar (white)	100	100	Soy sauce	59	60	Your hand soap	100	100	67	1	Yes	Vanilla extract	Peanut butter	Vinegar (white)	Soy sauce	Your hand soap
19014	30492	male	65	Australia	Not tested	X			X							Honey	90	50	Basil	97	50	Vinegar (white)	50	95	Soy sauce	50	91	Your toothpaste	87	50	74	1	No	Honey	Basil	Vinegar (white)	Soy sauce	Your toothpaste
19016	30494	female	40	India	Not tested									X		Nutella	50	41	Peanut butter	50	50	Vinegar (apple)	48	50	Cumin	50	43	Your toothpaste	50	50	44	1	Yes	Nutella	Peanut butter	Vinegar (apple)	Cumin	Your toothpaste
19017	30495	female	65	Australia											X	Vanilla extract	98	96	Peanut butter	95	79	Mustard (Dijon)	99	98	Garlic (freshly chopped)	98	99	Your toothpaste	99	97	50	1	No	Vanilla extract	Peanut butter	Mustard (Dijon)	Garlic (freshly chopped)	Your toothpaste
19018	30496	male	75	Australia	Not tested										X	Vanilla extract	95	63	Basil	92	64	Black pepper (ground)	94	68	Coffee (instant)	96	75	Your body lotion	94	70	76	1	Yes	Vanilla extract	Basil	Black pepper (ground)	Coffee (instant)	Your body lotion
19019	30497	female	70	Australia	Not tested										X	Vanilla extract	78	99	Peanut butter	100	100	Mustard (Dijon)	65	100	Cumin	89	99	Your toothpaste	84	100	100	1	Yes	Vanilla extract	Peanut butter	Mustard (Dijon)	Cumin	Your toothpaste
19020	29170	female	25	United States of America (USA)	Not tested						X					Vanilla extract	95	96	Olive oil	64	60	Vinegar (white)	42	30	Garlic (freshly chopped)	66	60	Your toothpaste	57	39	46	1	Yes	Vanilla extract	Olive oil	Vinegar (white)	Garlic (freshly chopped)	Your toothpaste
19021	30498	male	75	Australia	Not tested										X	Honey	99	68	Peanut butter	72	83	Vinegar (white)	2	98	Canned tuna	53	43	Your hand soap	67	37	50	1	Yes	Honey	Peanut butter	Vinegar (white)	Canned tuna	Your hand soap
19022	30499	female	80	Australia	Not tested										X	Vanilla extract	91	94	Peanut butter	95	96	Mustard (Dijon)	70	84	Garlic (freshly chopped)	90	96	Your toothpaste	69	79	50	1	Yes	Vanilla extract	Peanut butter	Mustard (Dijon)	Garlic (freshly chopped)	Your toothpaste
19023	30500	female	70	Australia	Not tested							X				Vanilla extract	78	70	Peanut butter	71	43	Mustard (Dijon)	67	68	Canned sardines	36	71	Your toothpaste	69	50	62	1	No	Vanilla extract	Peanut butter	Mustard (Dijon)	Canned sardines	Your toothpaste
19024	29168	male	25	United States of America (USA)	Not tested										X	Vanilla extract	100	62	Olive oil	74	37	Vinegar (white)	34	18	Garlic (freshly chopped)	77	77	Your toothpaste	99	74	54	1	No	Vanilla extract	Olive oil	Vinegar (white)	Garlic (freshly chopped)	Your toothpaste
19026	30502	male	50	Israel			X		X		X					Maple syrup	67	50	Dill	64	62	Horseradish (jar)	65	98	Coffee (ground)	97	97	Your laundry detergent	85	84	79	1	Yes	Maple syrup	Dill	Horseradish (jar)	Coffee (ground)	Your laundry detergent
19027	28729	female	35	United States of America (USA)	Not tested											Cinnamon	82	30	Peanut butter	59	18	Vinegar (apple)	50	34	Coffee (ground)	50	1	Your Shampoo	100	7	57	1	Yes	Cinnamon	Peanut butter	Vinegar (apple)	Coffee (ground)	Your Shampoo
19028	27127	female	65	Sweden	Not tested				X	X						Vanilla extract	33	23	Olive oil	100	100	Vinegar (white)	100	100	Coffee (ground)	100	100	Your toothpaste	100	100	100	1	Yes	Vanilla extract	Olive oil	Vinegar (white)	Coffee (ground)	Your toothpaste
19029	23575	female	65	Sweden											X	Honey	93	91	Olive oil	77	94	Vinegar (apple)	61	96	Coffee (instant)	96	97	Your toothpaste	78	97	97	1	No	Honey	Olive oil	Vinegar (apple)	Coffee (instant)	Your toothpaste
19030	30503	female	60	Sweden	Not tested										X	Cinnamon	52	16	Peanut butter	74	51	Mustard (Dijon)	50	57	Soy sauce	50	16	Your hand soap	50	22	31	1	No	Cinnamon	Peanut butter	Mustard (Dijon)	Soy sauce	Your hand soap
19031	30504	male	35	United States of America (USA)	Not tested								X	X		Cinnamon	71	50	Coconut oil	62	15	Vinegar (apple)	84	64	Garlic (freshly chopped)	56	50	Your hand soap	50	6	31	1	No	Cinnamon	Coconut oil	Vinegar (apple)	Garlic (freshly chopped)	Your hand soap
19032	30505	female	45	Sweden	Not tested										X	Vanilla extract	78	67	Peanut butter	65	96	Mustard (Dijon)	28	98	Boiled egg	65	16	Your toothpaste	93	90	53	1	Yes	Vanilla extract	Peanut butter	Mustard (Dijon)	Boiled egg	Your toothpaste
19033	30508	male	35	Sweden	Not tested								X	X		Orange juice (not fresh)	67	54	Olive oil	70	65	Mustard (ordinary)	65	67	Coffee (ground)	61	60	Your toothpaste	68	69	66	1	No	Orange juice (not fresh)	Olive oil	Mustard (ordinary)	Coffee (ground)	Your toothpaste
19034	30509	female	70	Australia	Not tested										X	Vanilla extract	80	70	Coconut oil	76	71	Vinegar (white)	42	58	Garlic (freshly chopped)	72	68	Your toothpaste	50	53	85	1	Yes	Vanilla extract	Coconut oil	Vinegar (white)	Garlic (freshly chopped)	Your toothpaste
19035	25180	male	60	Israel	Not tested										X	Vanilla extract	88	87	Peanut butter	88	88	Vinegar (white)	15	90	Cumin	88	87	Your toothpaste	88	87	50	1	Yes	Vanilla extract	Peanut butter	Vinegar (white)	Cumin	Your toothpaste
19037	30511	female	60	Sweden	Not tested		X									Vanilla extract	69	78	Basil	85	87	Clove	87	85	Coffee (ground)	96	93	Your toothpaste	87	89	50	1	Yes	Vanilla extract	Basil	Clove	Coffee (ground)	Your toothpaste
19038	30512	male	80	Australia	Not tested		X									Maple syrup	84	61	Peanut butter	94	95	Mint (fresh)	95	95	Coffee (ground)	90	94	Your hand sanitizer	66	78	68	1	No	Maple syrup	Peanut butter	Mint (fresh)	Coffee (ground)	Your hand sanitizer
19039	30325	female	60	Sweden	Not tested									X		Honey	50	6	Olive oil	50	7	Mustard (Dijon)	37	25	Coffee (ground)	57	4	Your toothpaste	50	10	51	1	Yes	Honey	Olive oil	Mustard (Dijon)	Coffee (ground)	Your toothpaste
19040	30513	male	65	Sweden	Not tested										X	Vanilla extract	82	81	Olive oil	69	61	Mustard (Dijon)	72	71	Garlic (freshly chopped)	67	71	Your toothpaste	78	93	75	1	No	Vanilla extract	Olive oil	Mustard (Dijon)	Garlic (freshly chopped)	Your toothpaste
19042	30515	male	25	Sweden	Not tested										X	Grapefruit juice (not fresh)	98	79	Ketchup	94	95	Mustard (ordinary)	77	96	Tea (black)	63	75	Your hand soap	96	96	95	1	No	Grapefruit juice (not fresh)	Ketchup	Mustard (ordinary)	Tea (black)	Your hand soap
19043	27159	female	55	Sweden					X							Honey	74	47	Coconut oil	55	52	Vinegar (white)	44	53	sauerkraut (jar)	45	60	Your toothpaste	60	68	45	1	Yes	Honey	Coconut oil	Vinegar (white)	sauerkraut (jar)	Your toothpaste
19044	30516	female	50	Sweden	Not tested		X						X	X		Cinnamon	74	67	Coconut oil	69	75	Mustard (Dijon)	79	80	Garlic (freshly chopped)	79	80	Your toothpaste	75	80	79	1	No	Cinnamon	Coconut oil	Mustard (Dijon)	Garlic (freshly chopped)	Your toothpaste
19045	27299	female	70	Sweden	Not tested										X	Vanilla extract	99	83	Olive oil	97	97	Vinegar (white)	97	99	Boiled egg	88	72	Your toothpaste	99	97	50	1	Yes	Vanilla extract	Olive oil	Vinegar (white)	Boiled egg	Your toothpaste
19046	29246	male	60	Rwanda	Not tested										X	Nutella	69	51	Olive oil	58	42	Mustard (Dijon)	59	77	Garlic (freshly chopped)	69	36	Your toothpaste	68	51	52	1	No	Nutella	Olive oil	Mustard (Dijon)	Garlic (freshly chopped)	Your toothpaste
19047	30517	female	70	Israel	Not tested										X	Honey	85	85	Olive oil	51	51	Mustard (Dijon)	73	73	Garlic (freshly chopped)	57	56	Your toothpaste	60	47	51	1	Yes	Honey	Olive oil	Mustard (Dijon)	Garlic (freshly chopped)	Your toothpaste
19049	29249	female	60	Slovakia	Not tested											Nutella	81	59	Olive oil	63	50	Mustard (Dijon)	61	70	Garlic (freshly chopped)	59	52	Your toothpaste	73	51	64	1	No	Nutella	Olive oil	Mustard (Dijon)	Garlic (freshly chopped)	Your toothpaste
19050	30519	male	70	Australia	Not tested										X	Vanilla extract	72	60	Peanut butter	68	56	Vinegar (white)	41	73	Garlic (freshly chopped)	64	57	Your toothpaste	66	52	49	1	No	Vanilla extract	Peanut butter	Vinegar (white)	Garlic (freshly chopped)	Your toothpaste
19051	26810	male	30	Sweden	Not tested										X	Vanilla extract	96	50	Peanut butter	3	93	Vinegar (white)	29	50	Soy sauce	97	97	Your toothpaste	94	50	50	1	Yes	Vanilla extract	Peanut butter	Vinegar (white)	Soy sauce	Your toothpaste
19052	30518	female	65	Australia	Not tested										X	Vanilla extract	90	86	Peanut butter	70	70	Mustard (Dijon)	70	70	Garlic (freshly chopped)	66	86	Your toothpaste	81	89	50	1	No	Vanilla extract	Peanut butter	Mustard (Dijon)	Garlic (freshly chopped)	Your toothpaste
19054	30520	male	55	Israel	Not tested										X	Vanilla extract	75	66	Peanut butter	83	77	Mustard (Dijon)	46	68	Garlic (freshly chopped)	50	77	Your toothpaste	75	29	50	1	Yes	Vanilla extract	Peanut butter	Mustard (Dijon)	Garlic (freshly chopped)	Your toothpaste
19055	29663	female	55	Sweden	Not tested										X	Vanilla extract	72	72	Olive oil	72	43	Vinegar (white)	42	99	Coffee (ground)	91	67	Your toothpaste	55	60	50	1	Yes	Vanilla extract	Olive oil	Vinegar (white)	Coffee (ground)	Your toothpaste
19057	28756	female	40	Slovakia	Not tested						X	X				Nutella	53	53	Olive oil	54	45	Mustard (Dijon)	56	38	Garlic (freshly chopped)	55	46	Your toothpaste	71	48	50	1	No	Nutella	Olive oil	Mustard (Dijon)	Garlic (freshly chopped)	Your toothpaste
19059	28199	female	65	Sweden	Not tested						X					Cinnamon	68	53	Olive oil	86	48	Mustard (Dijon)	66	53	Coffee (ground)	87	59	Your perfume	90	68	49	1	Yes	Cinnamon	Olive oil	Mustard (Dijon)	Coffee (ground)	Your perfume
19060	30522	female	35	Sweden	Not tested							X				Vanilla extract	100	100	Peanut butter	81	99	Mustard (Dijon)	46	100	Garlic (freshly chopped)	44	100	Your toothpaste	57	88	96	1	Yes	Vanilla extract	Peanut butter	Mustard (Dijon)	Garlic (freshly chopped)	Your toothpaste
19061	30523	female	35	Sweden	Not tested				X		X		X	X		Vanilla extract	50	1	Olive oil	50	2	Mustard (Dijon)	49	2	Pickled herring	50	1	Your toothpaste	50	1	1	1	No	Vanilla extract	Olive oil	Mustard (Dijon)	Pickled herring	Your toothpaste
19062	30524	male	65	Sweden											X	Vanilla extract	79	76	Peanut butter	76	65	Mustard (Dijon)	59	79	Garlic (freshly chopped)	77	77	Your toothpaste	79	74	49	1	No	Vanilla extract	Peanut butter	Mustard (Dijon)	Garlic (freshly chopped)	Your toothpaste
19063	30525	male	65	Sweden	Not tested	X	X				X	X	X			Cinnamon	44	44	Coconut oil	49	45	Vinegar (apple)	39	39	Garlic (freshly chopped)	43	38	Your toothpaste	56	50	50	1	No	Cinnamon	Coconut oil	Vinegar (apple)	Garlic (freshly chopped)	Your toothpaste
19064	30526	male	70	Israel	Not tested						X					Apple juice (not fresh)	84	65	Ketchup	81	78	Horseradish (jar)	85	90	Coffee (instant)	82	76	Your perfume	97	88	44	1	No	Apple juice (not fresh)	Ketchup	Horseradish (jar)	Coffee (instant)	Your perfume
19065	26284	male	50	Israel	Not tested										X	Vanilla extract	93	95	Olive oil	57	73	Vinegar (white)	83	92	Coffee (instant)	50	93	Your toothpaste	63	83	50	1	No	Vanilla extract	Olive oil	Vinegar (white)	Coffee (instant)	Your toothpaste
19066	27646	female	25	Sweden	Not tested						X		X	X		Vanilla extract	56	13	Peanut butter	50	11	Black pepper (ground)	50	9	Tea (black)	56	8	Your toothpaste	50	5	56	1	No	Vanilla extract	Peanut butter	Black pepper (ground)	Tea (black)	Your toothpaste
19068	30528	female	50	Israel	Not tested										X	Vanilla extract	97	96	Olive oil	96	97	Mustard (Dijon)	76	97	Soy sauce	23	96	Your toothpaste	99	99	50	1	Yes	Vanilla extract	Olive oil	Mustard (Dijon)	Soy sauce	Your toothpaste
19069	30268	female	40	Sweden			X		X	X	X		X	X		Vanilla extract	3	4	Olive oil	3	3	Black pepper (ground)	1	3	Garlic (freshly chopped)	3	3	Your toothpaste	5	3	1	1	No	Vanilla extract	Olive oil	Black pepper (ground)	Garlic (freshly chopped)	Your toothpaste
19070	30529	female	60	Sweden	Not tested		X		X				X	X		Cinnamon	80	50	Thyme	49	35	Mustard (Dijon)	53	3	Pickled herring	83	50	Your toothpaste	66	52	50	1	No	Cinnamon	Thyme	Mustard (Dijon)	Pickled herring	Your toothpaste
19071	30530	female	40	United States of America (USA)	Not tested	X			X		X	X				Lemonade (not fresh)	44	20	Peanut butter	52	8	Vinegar (apple)	2	35	Soy sauce	54	18	Your toothpaste	28	13	21	1	No	Lemonade (not fresh)	Peanut butter	Vinegar (apple)	Soy sauce	Your toothpaste
19072	27606	female	60	Sweden	Not tested		X									Cinnamon	98	93	Basil	98	88	Black pepper (ground)	99	99	Garlic (freshly chopped)	99	86	Your hand soap	97	93	92	1	Yes	Cinnamon	Basil	Black pepper (ground)	Garlic (freshly chopped)	Your hand soap
19074	30532	female	70	Australia	Not tested						X					Vanilla extract	52	37	Peanut butter	50	50	Mustard (Dijon)	50	23	Garlic (freshly chopped)	58	59	Your toothpaste	56	34	46	1	No	Vanilla extract	Peanut butter	Mustard (Dijon)	Garlic (freshly chopped)	Your toothpaste
19075	30533	male	70	Australia	Not tested										X	Honey	74	69	Peanut butter	50	72	Vinegar (apple)	70	57	Garlic (freshly chopped)	76	77	Your toothpaste	67	72	89	1	Yes	Honey	Peanut butter	Vinegar (apple)	Garlic (freshly chopped)	Your toothpaste
19076	30534	female	65	Australia	Not tested										X	Vanilla extract	100	50	Peanut butter	98	50	Mustard (Dijon)	50	95	Garlic (freshly chopped)	68	50	Your toothpaste	99	50	50	1	Yes	Vanilla extract	Peanut butter	Mustard (Dijon)	Garlic (freshly chopped)	Your toothpaste
19078	30536	female	75	Sweden	Not tested				X						X	Vanilla extract	54	10	Olive oil	41	21	Mustard (Dijon)	19	63	Boiled egg	50	50	Your toothpaste	64	53	50	1	No	Vanilla extract	Olive oil	Mustard (Dijon)	Boiled egg	Your toothpaste
19079	23591	female	40	Sweden	Not tested				X		X					Vanilla extract	78	68	Peanut butter	59	62	Horseradish (jar)	85	95	Coffee (ground)	96	70	Your toothpaste	88	78	74	1	Yes	Vanilla extract	Peanut butter	Horseradish (jar)	Coffee (ground)	Your toothpaste
19080	30537	female	35	Spain	Not tested				X		X		X	X		Honey	64	31	Olive oil	54	27	Vinegar (white)	58	35	Garlic (freshly chopped)	60	41	Your toothpaste	64	32	31	1	No	Honey	Olive oil	Vinegar (white)	Garlic (freshly chopped)	Your toothpaste
19081	30538	male	80	Sweden	Not tested					X						Cinnamon	68	58	Peanut butter	50	50	Vinegar (red)	61	69	Pickled herring	59	63	Your perfume	67	60	50	1	No	Cinnamon	Peanut butter	Vinegar (red)	Pickled herring	Your perfume
19084	30540	male	65	Israel	Not tested										X	Vanilla extract	86	50	Basil	48	28	Horseradish (jar)	19	87	Garlic (freshly chopped)	50	50	Your hand soap	84	50	51	1	Yes	Vanilla extract	Basil	Horseradish (jar)	Garlic (freshly chopped)	Your hand soap
19086	27576	male	75	Israel	Not tested										X	Vanilla extract	98	98	Peanut butter	99	97	Vinegar (white)	55	95	Garlic (freshly chopped)	49	94	Your toothpaste	94	95	50	1	No	Vanilla extract	Peanut butter	Vinegar (white)	Garlic (freshly chopped)	Your toothpaste
19088	30541	male	75	Australia	Not tested										X	Vanilla extract	86	64	Peanut butter	71	73	Mustard (Dijon)	100	62	Garlic (freshly chopped)	81	94	Your toothpaste	100	100	50	1	Yes	Vanilla extract	Peanut butter	Mustard (Dijon)	Garlic (freshly chopped)	Your toothpaste
19091	30542	male	50	Sweden	Not tested								X			Vanilla extract	3	4	Peanut butter	50	3	Mustard (Dijon)	50	5	Garlic (freshly chopped)	50	2	Your toothpaste	50	1	50	1	No	Vanilla extract	Peanut butter	Mustard (Dijon)	Garlic (freshly chopped)	Your toothpaste
19092	30543	male	45	United States of America (USA)	Not tested	X				X						Vanilla extract	95	7	Peanut butter	50	74	Mustard (Dijon)	72	72	Garlic (freshly chopped)	50	62	Your toothpaste	65	50	50	1	No	Vanilla extract	Peanut butter	Mustard (Dijon)	Garlic (freshly chopped)	Your toothpaste
19093	23431	female	65	Sweden	Not tested										X	Vanilla extract	63	48	Oregano	70	54	Vinegar (apple)	45	60	Garlic (freshly chopped)	71	56	Your toothpaste	50	49	51	1	Yes	Vanilla extract	Oregano	Vinegar (apple)	Garlic (freshly chopped)	Your toothpaste
19094	30544	female	70	Australia	Not tested										X	Orange juice (not fresh)	100	100	Peanut butter	100	33	Vinegar (white)	65	31	Soy sauce	55	24	Your toothpaste	92	63	28	1	Yes	Orange juice (not fresh)	Peanut butter	Vinegar (white)	Soy sauce	Your toothpaste
19095	30545	female	30	Singapore											X	Vanilla extract	99	89	Coconut oil	65	64	Clove	78	85	Garlic (freshly chopped)	57	81	Your toothpaste	83	79	82	1	No	Vanilla extract	Coconut oil	Clove	Garlic (freshly chopped)	Your toothpaste
19096	30546	female	45	Ireland	Not tested										X	Strawberry jam	99	96	Peanut butter	96	98	Mustard (Dijon)	4	95	Coffee (ground)	94	96	Your hand sanitizer	5	95	54	1	Yes	Strawberry jam	Peanut butter	Mustard (Dijon)	Coffee (ground)	Your hand sanitizer
19097	30547	male	50	Czechia	Not tested				X		X					Honey	45	56	Olive oil	47	33	Mustard (Dijon)	56	100	Coffee (instant)	41	68	Your hand sanitizer	77	77	50	1	Yes	Honey	Olive oil	Mustard (Dijon)	Coffee (instant)	Your hand sanitizer
19098	30548	female	65	Sweden	Not tested								X	X		Honey	5	4	Olive oil	2	5	Vinegar (white)	3	2	Garlic (freshly chopped)	4	2	Your toothpaste	50	4	4	1	No	Honey	Olive oil	Vinegar (white)	Garlic (freshly chopped)	Your toothpaste
19101	29935	female	40	Sweden	Not tested				X				X	X		Vanilla extract	2	3	Coconut oil	2	2	Vinegar (apple)	3	3	Garlic (freshly chopped)	3	3	Your toothpaste	1	2	1	1	Yes	Vanilla extract	Coconut oil	Vinegar (apple)	Garlic (freshly chopped)	Your toothpaste
19104	23993	female	55	Sweden	Not tested		X						X	X		Cinnamon	50	15	Coconut oil	52	26	Onion (freshly chopped)	52	11	Garlic (freshly chopped)	51	13	Your hand soap	47	10	27	1	Yes	Cinnamon	Coconut oil	Onion (freshly chopped)	Garlic (freshly chopped)	Your hand soap
19105	30386	male	50	Sweden	Not tested								X			Cinnamon	50	4	Cilantro	50	2	Vinegar (balsamic)	50	2	Garlic (freshly chopped)	50	4	Your toothpaste	50	1	50	1	Yes	Cinnamon	Cilantro	Vinegar (balsamic)	Garlic (freshly chopped)	Your toothpaste
19106	30100	female	30	Sweden											X	Vanilla extract	77	86	Peanut butter	79	85	Vinegar (apple)	68	58	Garlic (freshly chopped)	79	71	Your toothpaste	75	85	72	1	No	Vanilla extract	Peanut butter	Vinegar (apple)	Garlic (freshly chopped)	Your toothpaste
19107	30223	female	20	Sweden	Not tested								X	X		Strawberry jam	27	27	Oregano	7	7	Vinegar (white)	21	21	Coffee (ground)	30	30	Your body lotion	26	26	55	1	No	Strawberry jam	Oregano	Vinegar (white)	Coffee (ground)	Your body lotion
19108	23135	male	45	Sweden	Not tested										X	Cinnamon	84	65	Oregano	74	71	Vinegar (white)	64	81	Soy sauce	58	66	Your toothpaste	76	62	50	1	Yes	Cinnamon	Oregano	Vinegar (white)	Soy sauce	Your toothpaste
19110	30554	male	55	Sweden	Not tested								X	X		Vanilla extract	77	60	Olive oil	59	36	Mustard (Dijon)	54	54	Cumin	57	53	Your toothpaste	69	68	61	1	No	Vanilla extract	Olive oil	Mustard (Dijon)	Cumin	Your toothpaste
19111	26160	male	50	Sweden	Not tested										X	Vanilla extract	58	62	Olive oil	30	80	Vinegar (white)	24	88	Coffee (ground)	60	85	Your toothpaste	62	84	46	1	Yes	Vanilla extract	Olive oil	Vinegar (white)	Coffee (ground)	Your toothpaste
19112	27864	female	40	Sweden	Not tested				X							Vanilla extract	56	5	Basil	66	8	Mustard (Dijon)	50	3	Soy sauce	57	7	Your toothpaste	54	7	53	1	No	Vanilla extract	Basil	Mustard (Dijon)	Soy sauce	Your toothpaste
19113	30555	male	65	Sweden	Not tested								X	X	X	Vanilla extract	18	15	Peanut butter	16	29	Mustard (Dijon)	34	14	Garlic (freshly chopped)	50	3	Your toothpaste	80	39	8	1	No	Vanilla extract	Peanut butter	Mustard (Dijon)	Garlic (freshly chopped)	Your toothpaste
19118	30557	female	45	Sweden	Not tested						X					Vanilla extract	50	14	Peanut butter	43	13	Vinegar (white)	38	18	Pickled herring	51	24	Your toothpaste	49	14	16	1	Yes	Vanilla extract	Peanut butter	Vinegar (white)	Pickled herring	Your toothpaste
19119	30087	female	35	Sweden	Not tested								X	X		Strawberry jam	11	8	Cardamom	5	3	Mustard (Dijon)	2	6	Soy sauce	3	2	Your toothpaste	1	2	43	1	No	Strawberry jam	Cardamom	Mustard (Dijon)	Soy sauce	Your toothpaste
19120	30148	male	45	Sweden	Not tested	X	X			X						Strawberry jam	61	67	Thyme	61	69	Vinegar (white)	60	69	Coffee (ground)	72	74	Your toothpaste	63	74	50	1	Yes	Strawberry jam	Thyme	Vinegar (white)	Coffee (ground)	Your toothpaste
19121	28993	female	30	Sweden	Not tested			X	X	X			X	X		Honey	50	1	Olive oil	50	1	Mint (Gum)	50	3	Coffee (instant)	50	4	Your toothpaste	50	3	51	1	No	Honey	Olive oil	Mint (Gum)	Coffee (instant)	Your toothpaste
19122	30558	female	40	Sweden	Not tested											Vanilla extract	59	72	Olive oil	46	36	Mustard (Dijon)	21	85	Soy sauce	34	79	Your toothpaste	83	62	24	1	Yes	Vanilla extract	Olive oil	Mustard (Dijon)	Soy sauce	Your toothpaste
19123	30125	female	35	Sweden	Not tested											Honey	50	3	Coconut oil	50	1	Mustard (Dijon)	50	2	Garlic (freshly chopped)	50	2	Your hand soap	50	3	3	1	No	Honey	Coconut oil	Mustard (Dijon)	Garlic (freshly chopped)	Your hand soap
19124	30560	female	65	Germany	Not tested										X	Cinnamon	69	68	Thyme	100	83	Vinegar (white)	22	100	Coffee (ground)	33	97	Your hand soap	50	88	50	1	No	Cinnamon	Thyme	Vinegar (white)	Coffee (ground)	Your hand soap
19125	30559	male	40	India					X				X	X		Vanilla extract	7	8	Coconut oil	5	8	Vodka	8	7	Coffee (ground)	4	4	Your toothpaste	5	4	1	1	Yes	Vanilla extract	Coconut oil	Vodka	Coffee (ground)	Your toothpaste
19126	29757	female	30	Sweden	Not tested		X				X		X	X		Vanilla extract	50	13	Oregano	50	22	Vinegar (balsamic)	50	17	Soy sauce	50	19	Your hand cream	50	9	61	1	Yes	Vanilla extract	Oregano	Vinegar (balsamic)	Soy sauce	Your hand cream
19127	30561	male	40	Sweden	Not tested										X	Cinnamon	50	40	Olive oil	32	50	Vinegar (white)	73	61	Coffee (ground)	97	82	Your perfume	79	90	67	1	Yes	Cinnamon	Olive oil	Vinegar (white)	Coffee (ground)	Your perfume
19128	24951	female	35	Israel	Not tested					X						Vanilla extract	9	81	Peanut butter	6	90	Vinegar (balsamic)	88	84	Cumin	89	81	Your perfume	88	89	49	1	Yes	Vanilla extract	Peanut butter	Vinegar (balsamic)	Cumin	Your perfume
19129	29952	female	60	Sweden	Not tested					X			X	X		Cinnamon	2	5	Ketchup	7	6	Horseradish (jar)	4	3	Coffee (ground)	5	2	Your hand cream	6	5	4	1	No	Cinnamon	Ketchup	Horseradish (jar)	Coffee (ground)	Your hand cream
19130	30562	female	35	Sweden	Not tested		X						X	X		Honey	54	10	Cardamom	81	7	Vodka	53	16	Garlic (freshly chopped)	53	10	Your toothpaste	63	7	29	1	No	Honey	Cardamom	Vodka	Garlic (freshly chopped)	Your toothpaste
19132	23247	female	70	Sweden	Not tested										X	Vanilla extract	41	67	Peanut butter	52	56	Vinegar (apple)	46	63	Garlic (freshly chopped)	48	56	Your toothpaste	53	66	61	1	Yes	Vanilla extract	Peanut butter	Vinegar (apple)	Garlic (freshly chopped)	Your toothpaste
19137	30566	female	60	Sweden	Not tested								X	X		Cinnamon	30	7	Dill	50	6	Vinegar (balsamic)	14	5	Garlic (freshly chopped)	50	3	Your toothpaste	50	3	1	1	No	Cinnamon	Dill	Vinegar (balsamic)	Garlic (freshly chopped)	Your toothpaste
19138	24808	male	65	Israel	Not tested										X	Cinnamon	88	88	Peanut butter	83	86	Vinegar (white)	10	94	Coffee (ground)	87	93	Your perfume	90	93	89	1	Yes	Cinnamon	Peanut butter	Vinegar (white)	Coffee (ground)	Your perfume
19139	30109	female	50	Sweden	Not tested											Vanilla extract	98	97	Oregano	95	98	Black pepper (ground)	86	88	Garlic (freshly chopped)	65	99	Your Shampoo	98	97	98	1	No	Vanilla extract	Oregano	Black pepper (ground)	Garlic (freshly chopped)	Your Shampoo
19140	29340	male	25	Spain									X			Vanilla extract	50	15	Olive oil	50	7	Vinegar (white)	50	22	Coffee (ground)	54	28	Your toothpaste	50	19	25	1	Yes	Vanilla extract	Olive oil	Vinegar (white)	Coffee (ground)	Your toothpaste
19141	30567	female	35	Brazil							X		X			Honey	71	48	Olive oil	53	47	Vinegar (white)	40	41	Soy sauce	47	23	Your body lotion	68	45	41	1	Yes	Honey	Olive oil	Vinegar (white)	Soy sauce	Your body lotion
19142	30568	female	65	Sweden	Not tested								X			Cinnamon	50	7	Thyme	50	6	Mustard (ordinary)	50	24	Coffee (ground)	50	7	Your toothpaste	50	7	8	1	No	Cinnamon	Thyme	Mustard (ordinary)	Coffee (ground)	Your toothpaste
19143	30570	female	20	Netherlands	Not tested								X	X		Strawberry jam	50	25	Peanut butter	60	32	Mint (tea)	58	28	Garlic (freshly chopped)	50	10	Your toothpaste	50	29	50	1	No	Strawberry jam	Peanut butter	Mint (tea)	Garlic (freshly chopped)	Your toothpaste
19148	30574	male	65	Israel	Not tested										X	Vanilla extract	76	76	Peanut butter	74	50	Mustard (Dijon)	73	73	Garlic (freshly chopped)	74	50	Your toothpaste	75	74	50	1	No	Vanilla extract	Peanut butter	Mustard (Dijon)	Garlic (freshly chopped)	Your toothpaste
19150	25667	female	60	Sweden	Not tested										X	Vanilla extract	96	97	Cardamom	94	97	Mint (Gum)	79	96	Coffee (ground)	96	95	Your toothpaste	76	96	50	1	Yes	Vanilla extract	Cardamom	Mint (Gum)	Coffee (ground)	Your toothpaste
19151	30576	male	70	Australia	Not tested										X	Vanilla extract	77	77	Peanut butter	85	61	Mustard (Dijon)	50	52	Garlic (freshly chopped)	50	60	Your toothpaste	72	72	57	1	Yes	Vanilla extract	Peanut butter	Mustard (Dijon)	Garlic (freshly chopped)	Your toothpaste
19152	30252	female	30	Germany	Not tested		X									Honey	85	71	Olive oil	88	74	Mustard (Dijon)	72	82	Garlic (freshly chopped)	69	69	Your hand soap	89	70	46	1	No	Honey	Olive oil	Mustard (Dijon)	Garlic (freshly chopped)	Your hand soap
19153	30239	female	25	Sweden	Not tested	X	X		X	X			X	X		Vanilla extract	50	5	Peanut butter	50	3	Mustard (Dijon)	50	5	Coffee (ground)	50	6	Your toothpaste	50	10	6	1	Yes	Vanilla extract	Peanut butter	Mustard (Dijon)	Coffee (ground)	Your toothpaste
19154	30577	female	35	Belarus											X	Honey	55	24	Coconut oil	37	38	Vinegar (white)	28	28	Soy sauce	32	32	Your toothpaste	30	29	29	1	No	Honey	Coconut oil	Vinegar (white)	Soy sauce	Your toothpaste
19155	30578	male	45	Chile	Not tested		X									Honey	68	65	Olive oil	79	70	Mustard (Dijon)	77	71	Garlic (freshly chopped)	40	67	Your toothpaste	69	85	50	1	No	Honey	Olive oil	Mustard (Dijon)	Garlic (freshly chopped)	Your toothpaste
19156	27819	female	35	Sweden	Not tested							X	X	X		Vanilla extract	47	20	Peanut butter	50	35	Mustard (Dijon)	50	22	Coffee (instant)	50	30	Your toothpaste	50	30	58	1	No	Vanilla extract	Peanut butter	Mustard (Dijon)	Coffee (instant)	Your toothpaste
19157	30579	female	70	Sweden	Not tested										X	Vanilla extract	87	84	Thyme	88	90	Mustard (Dijon)	83	93	Mushrooms	90	93	Your toothpaste	80	95	81	1	Yes	Vanilla extract	Thyme	Mustard (Dijon)	Mushrooms	Your toothpaste
19158	30580	female	55	Sweden	Not tested										X	Honey	51	12	Olive oil	37	8	Menthol Gum	43	16	Coffee (instant)	40	14	Your toothpaste	36	8	17	1	Yes	Honey	Olive oil	Menthol Gum	Coffee (instant)	Your toothpaste
19159	27463	female	55	Sweden	Not tested										X	Honey	99	99	Olive oil	97	100	Vinegar (white)	100	96	Coffee (ground)	99	100	Your hand soap	98	99	50	1	No	Honey	Olive oil	Vinegar (white)	Coffee (ground)	Your hand soap
19160	30581	female	55	Sweden	Not tested		X		X	X		X	X	X		Vanilla extract	48	2	Peanut butter	48	2	Mustard (Dijon)	46	3	Garlic (freshly chopped)	50	3	Your toothpaste	47	4	1	1	No	Vanilla extract	Peanut butter	Mustard (Dijon)	Garlic (freshly chopped)	Your toothpaste
19162	30327	male	50	United States of America (USA)	Not tested				X							Orange juice (not fresh)	70	78	Olive oil	62	38	Horseradish (jar)	39	88	Coffee (ground)	96	98	Your toothpaste	62	64	50	1	Yes	Orange juice (not fresh)	Olive oil	Horseradish (jar)	Coffee (ground)	Your toothpaste
19164	30583	female	30	Brazil	Not tested										X	Nutella	53	50	Peanut butter	50	6	Vinegar (white)	50	4	Garlic (freshly chopped)	50	5	Your Shampoo	50	2	7	1	Yes	Nutella	Peanut butter	Vinegar (white)	Garlic (freshly chopped)	Your Shampoo
19166	29086	female	65	United States of America (USA)	Not tested										X	Vanilla extract	87	54	Coconut oil	70	43	Vinegar (white)	40	85	Boiled egg	43	61	Your toothpaste	73	61	59	1	Yes	Vanilla extract	Coconut oil	Vinegar (white)	Boiled egg	Your toothpaste
19168	30003	male	60	Sweden	Not tested										X	Honey	64	72	Ketchup	42	55	Mustard (Dijon)	47	62	Soy sauce	53	60	Your toothpaste	53	55	50	1	No	Honey	Ketchup	Mustard (Dijon)	Soy sauce	Your toothpaste
19170	28749	female	50	Sweden						X			X	X		Honey	52	11	Oregano	56	16	Black pepper (ground)	57	6	Coffee (ground)	41	15	Your hand soap	58	25	50	1	Yes	Honey	Oregano	Black pepper (ground)	Coffee (ground)	Your hand soap
19171	30586	male	45	Israel			X		X							Honey	89	88	Olive oil	74	79	Mustard (Dijon)	87	86	Camembert	30	72	Your toothpaste	83	85	65	1	Yes	Honey	Olive oil	Mustard (Dijon)	Camembert	Your toothpaste
19172	30587	female	45	India	Not tested										X	Honey	99	49	Olive oil	99	89	Vinegar (white)	12	88	Cumin	91	90	Your toothpaste	68	68	50	1	No	Honey	Olive oil	Vinegar (white)	Cumin	Your toothpaste
19173	23562	female	60	Sweden	Not tested						X					Vanilla extract	69	49	Coconut oil	67	30	Vinegar (white)	68	65	Cumin	32	82	Your toothpaste	84	73	50	1	No	Vanilla extract	Coconut oil	Vinegar (white)	Cumin	Your toothpaste
19175	30589	female	45	Spain	Not tested						X		X	X		Cinnamon	68	50	Olive oil	36	6	Vinegar (red)	39	56	Coffee (ground)	57	43	Your perfume	50	15	19	1	Yes	Cinnamon	Olive oil	Vinegar (red)	Coffee (ground)	Your perfume
19176	30590	female	25	Sweden	Not tested								X	X		Cinnamon	48	77	Peanut butter	50	78	Vodka	50	24	Coffee (instant)	50	50	Your toothpaste	50	66	50	1	No	Cinnamon	Peanut butter	Vodka	Coffee (instant)	Your toothpaste
19177	30591	female	45	Sweden	Not tested								X			Vanilla extract	49	3	Parsley	50	3	Mustard (Dijon)	50	18	Garlic (freshly chopped)	50	5	Your toothpaste	50	1	5	1	Yes	Vanilla extract	Parsley	Mustard (Dijon)	Garlic (freshly chopped)	Your toothpaste
19178	30592	male	40	Brazil	Not tested										X	Honey	100	100	Olive oil	100	100	Vinegar (red)	100	100	Garlic (freshly chopped)	100	100	Your toothpaste	100	100	70	1	Yes	Honey	Olive oil	Vinegar (red)	Garlic (freshly chopped)	Your toothpaste
19180	27480	female	70	Israel	Not tested										X	Honey	61	69	Olive oil	71	60	Vinegar (white)	34	68	Coffee (ground)	72	71	Your hand soap	78	61	55	1	No	Honey	Olive oil	Vinegar (white)	Coffee (ground)	Your hand soap
19181	30594	male	45	Sweden	Not tested								X	X		Maple syrup	50	1	Ketchup	50	1	Mustard (Dijon)	50	1	Coffee (ground)	50	1	Your toothpaste	50	1	1	1	No	Maple syrup	Ketchup	Mustard (Dijon)	Coffee (ground)	Your toothpaste
19182	30595	female	60	Sweden	Not tested								X			Vanilla extract	50	1	Olive oil	50	1	Vinegar (white)	50	14	Coffee (instant)	50	3	Your Shampoo	50	1	1	1	No	Vanilla extract	Olive oil	Vinegar (white)	Coffee (instant)	Your Shampoo
19183	30596	female	65	Sweden	Not tested		X		X				X	X		Vanilla extract	9	25	Olive oil	86	65	Mustard (Dijon)	79	68	Garlic (freshly chopped)	35	33	Your toothpaste	93	93	17	1	No	Vanilla extract	Olive oil	Mustard (Dijon)	Garlic (freshly chopped)	Your toothpaste
19184	26191	male	60	United States of America (USA)	Not tested										X	Honey	86	86	Peanut butter	84	84	Black pepper (ground)	85	86	Coffee (ground)	84	84	Your toothpaste	85	86	50	1	Yes	Honey	Peanut butter	Black pepper (ground)	Coffee (ground)	Your toothpaste
19186	30598	female	50	Sweden	Not tested			X	X				X	X		Vanilla extract	7	7	Olive oil	1	3	Mustard (Dijon)	11	10	Coffee (ground)	5	7	Your toothpaste	6	8	4	1	No	Vanilla extract	Olive oil	Mustard (Dijon)	Coffee (ground)	Your toothpaste
19187	30599	male	40	Malaysia			X					X				Cinnamon	50	73	Ketchup	50	81	Vinegar (white)	37	85	Coffee (ground)	67	83	Your toothpaste	78	80	76	1	Yes	Cinnamon	Ketchup	Vinegar (white)	Coffee (ground)	Your toothpaste
19189	30600	female	30	Argentina	Tested positive			X			X	X	X	X		Lemonade (not fresh)	50	9	Oregano	64	64	Black pepper (ground)	58	41	Coffee (instant)	53	14	Your sunscreen	65	14	8	1	No	Lemonade (not fresh)	Oregano	Black pepper (ground)	Coffee (instant)	Your sunscreen
19190	30599	male	40	Malaysia			X					X				Cinnamon	46	58	Ketchup	46	64	Vinegar (white)	50	50	Coffee (ground)	68	70	Your toothpaste	50	50	NaN	1	Yes	Cinnamon	Ketchup	Vinegar (white)	Coffee (ground)	Your toothpaste
19191	27420	female	75	Israel	Not tested										X	Vanilla extract	76	75	Olive oil	33	52	Vinegar (white)	31	54	Cumin	76	75	Your body lotion	79	55	49	1	Yes	Vanilla extract	Olive oil	Vinegar (white)	Cumin	Your body lotion
19192	30601	female	30	Israel	Not tested										X	Vanilla extract	78	74	Basil	87	92	Onion (freshly chopped)	82	50	Coffee (ground)	92	91	Your laundry detergent	94	95	50	1	No	Vanilla extract	Basil	Onion (freshly chopped)	Coffee (ground)	Your laundry detergent
19193	30602	female	70	Sweden	Not tested										X	Honey	90	30	Olive oil	68	55	Mustard (Dijon)	77	77	Garlic (freshly chopped)	54	62	Your toothpaste	95	64	95	1	Yes	Honey	Olive oil	Mustard (Dijon)	Garlic (freshly chopped)	Your toothpaste
19194	30603	male	30	Sweden	Not tested				X				X	X		Nutella	49	8	Oregano	50	4	Vodka	50	13	Garlic (freshly chopped)	50	3	Your perfume	64	36	10	1	Yes	Nutella	Oregano	Vodka	Garlic (freshly chopped)	Your perfume
19195	30604	male	50	Sweden	Not tested						X		X	X		Strawberry jam	8	14	Ketchup	17	17	Vinegar (white)	17	19	Garlic (freshly chopped)	16	20	Your toothpaste	16	10	7	1	No	Strawberry jam	Ketchup	Vinegar (white)	Garlic (freshly chopped)	Your toothpaste
19196	30605	female	50	France	Not tested										X	Cinnamon	69	97	Olive oil	94	60	Mustard (Dijon)	12	96	Cumin	74	92	Your sunscreen	95	85	52	1	Yes	Cinnamon	Olive oil	Mustard (Dijon)	Cumin	Your sunscreen
19197	28326	male	40	United States of America (USA)	Not tested										X	Nutella	98	97	Coconut oil	94	91	Vinegar (apple)	6	94	Soy sauce	80	95	Your hand cream	86	93	50	1	Yes	Nutella	Coconut oil	Vinegar (apple)	Soy sauce	Your hand cream
19198	30606	female	75	Sweden	Not tested		X		X							Vanilla extract	89	80	Peanut butter	30	40	Clove	83	75	Coffee (instant)	54	58	Your hand soap	62	55	50	1	Yes	Vanilla extract	Peanut butter	Clove	Coffee (instant)	Your hand soap
19199	30607	male	25	Sweden	Not tested			X					X	X		Vanilla extract	6	7	Olive oil	4	3	Mustard (Dijon)	5	1	Garlic (freshly chopped)	1	2	Your toothpaste	1	3	5	1	No	Vanilla extract	Olive oil	Mustard (Dijon)	Garlic (freshly chopped)	Your toothpaste
19200	30608	female	75	Israel	Not tested										X	Vanilla extract	63	50	Olive oil	63	64	Mustard (Dijon)	50	89	Boiled egg	50	35	Your toothpaste	76	80	50	1	No	Vanilla extract	Olive oil	Mustard (Dijon)	Boiled egg	Your toothpaste
19201	28246	female	60	Sweden	Not tested											Vanilla extract	84	76	Peanut butter	83	71	Mustard (Dijon)	26	81	Garlic (freshly chopped)	80	73	Your toothpaste	77	76	75	1	No	Vanilla extract	Peanut butter	Mustard (Dijon)	Garlic (freshly chopped)	Your toothpaste
19202	30609	male	30	Spain	Tested positive								X	X		Vanilla extract	85	46	Basil	73	46	Vinegar (white)	33	65	Garlic (freshly chopped)	66	60	Your toothpaste	86	82	66	1	No	Vanilla extract	Basil	Vinegar (white)	Garlic (freshly chopped)	Your toothpaste
19203	30610	female	50	Israel	Not tested										X	Vanilla extract	91	84	Olive oil	64	52	Vinegar (white)	50	84	Cumin	29	97	Your hand soap	95	41	51	1	Yes	Vanilla extract	Olive oil	Vinegar (white)	Cumin	Your hand soap
19204	27955	female	65	Sweden	Not tested										X	Honey	88	50	Olive oil	93	50	Mustard (Dijon)	80	97	Garlic (freshly chopped)	73	71	Your hand soap	99	69	50	1	Yes	Honey	Olive oil	Mustard (Dijon)	Garlic (freshly chopped)	Your hand soap
19205	30611	male	50	Brazil	Not tested										X	Honey	99	99	Olive oil	80	79	Vinegar (white)	43	89	Garlic (freshly chopped)	79	94	Your toothpaste	98	76	99	1	Yes	Honey	Olive oil	Vinegar (white)	Garlic (freshly chopped)	Your toothpaste
19206	30612	male	30	Spain	Not tested	X			X	X			X	X		Cinnamon	66	23	Oregano	55	35	Vinegar (white)	43	42	Coffee (ground)	60	54	Your Shampoo	57	46	65	1	No	Cinnamon	Oregano	Vinegar (white)	Coffee (ground)	Your Shampoo
19207	29346	female	30	Sweden	Not tested				X			X	X	X		Honey	4	2	Peanut butter	1	2	Mustard (Dijon)	2	1	Coffee (ground)	7	7	Your toothpaste	8	8	49	1	No	Honey	Peanut butter	Mustard (Dijon)	Coffee (ground)	Your toothpaste
19208	30613	female	50	Sweden	Not tested						X		X			Vanilla extract	36	31	Oregano	35	39	Menthol Gum	34	37	Boiled egg	60	15	Your toothpaste	50	21	32	1	Yes	Vanilla extract	Oregano	Menthol Gum	Boiled egg	Your toothpaste
19209	30479	female	35	Sweden	Not tested								X	X	X	Vanilla extract	50	4	Cilantro	50	9	Vinegar (white)	50	7	Blue cheese	50	6	Your toothpaste	50	11	6	1	Yes	Vanilla extract	Cilantro	Vinegar (white)	Blue cheese	Your toothpaste
19210	30614	male	40	Iraq	Tested negative											Nutella	88	71	Olive oil	66	56	Vinegar (white)	63	79	Garlic (freshly chopped)	45	95	Your toothpaste	95	83	51	1	Yes	Nutella	Olive oil	Vinegar (white)	Garlic (freshly chopped)	Your toothpaste
19211	30615	female	25	Sweden	Not tested						X		X	X		Vanilla extract	50	2	Olive oil	50	3	Mustard (Dijon)	50	2	Garlic (freshly chopped)	50	17	Your toothpaste	50	12	50	1	Yes	Vanilla extract	Olive oil	Mustard (Dijon)	Garlic (freshly chopped)	Your toothpaste
19212	23660	female	65	Sweden	Not tested										X	Vanilla extract	59	65	Basil	71	73	Vinegar (white)	20	88	Garlic (freshly chopped)	69	66	Your toothpaste	79	73	61	1	Yes	Vanilla extract	Basil	Vinegar (white)	Garlic (freshly chopped)	Your toothpaste
19213	30616	female	45	Sweden	Not tested		X			X		X				Cinnamon	83	87	Oregano	90	92	Vinegar (white)	84	85	Coffee (ground)	89	88	Your toothpaste	91	90	93	1	Yes	Cinnamon	Oregano	Vinegar (white)	Coffee (ground)	Your toothpaste
19214	30617	male	60	United Kingdom (UK)	Not tested		X				X	X				Strawberry jam	81	85	Ketchup	80	86	Onion (freshly chopped)	16	82	Coffee (instant)	82	77	Your hand soap	83	90	49	1	Yes	Strawberry jam	Ketchup	Onion (freshly chopped)	Coffee (instant)	Your hand soap
19215	30618	female	55	Brazil	Not tested				X			X				Honey	87	75	Coconut oil	55	52	Vinegar (white)	48	53	Coffee (ground)	75	68	Your toothpaste	77	53	56	1	Yes	Honey	Coconut oil	Vinegar (white)	Coffee (ground)	Your toothpaste
19216	30199	male	50	Sweden		X	X	X		X			X	X		Vanilla extract	47	7	Olive oil	42	7	Mustard (ordinary)	50	7	Soy sauce	50	8	Your toothpaste	50	5	50	1	Yes	Vanilla extract	Olive oil	Mustard (ordinary)	Soy sauce	Your toothpaste
19217	29639	female	40	Sweden	Not tested								X	X		Vanilla extract	2	1	Coconut oil	1	2	Mint (Gum)	3	2	Coffee (ground)	5	5	Your toothpaste	4	4	2	1	Yes	Vanilla extract	Coconut oil	Mint (Gum)	Coffee (ground)	Your toothpaste
19218	30419	male	45	Sweden	Not tested								X	X		Nutella	5	4	Ketchup	50	5	Vinegar (white)	50	7	Garlic (freshly chopped)	50	7	Your toothpaste	50	1	50	1	No	Nutella	Ketchup	Vinegar (white)	Garlic (freshly chopped)	Your toothpaste
19219	30619	female	35	United States of America (USA)	Not tested						X					Vanilla extract	59	56	Peanut butter	69	58	Vinegar (red)	40	29	Soy sauce	70	56	Your hand cream	63	63	32	1	Yes	Vanilla extract	Peanut butter	Vinegar (red)	Soy sauce	Your hand cream
19224	28038	female	60	Sweden	Not tested										X	Vanilla extract	51	45	Olive oil	58	47	Mustard (Dijon)	54	57	Coffee (ground)	44	56	Your toothpaste	61	44	46	1	Yes	Vanilla extract	Olive oil	Mustard (Dijon)	Coffee (ground)	Your toothpaste
19225	30070	female	55	Hungary												Cinnamon	75	40	Parsley	62	62	Vinegar (white)	5	98	Garlic (freshly chopped)	64	51	Your hand cream	50	34	50	1	Yes	Cinnamon	Parsley	Vinegar (white)	Garlic (freshly chopped)	Your hand cream
19227	30624	male	40	Sweden	Not tested				X				X	X		Vanilla extract	52	7	Coconut oil	50	7	Mustard (Dijon)	50	7	Pickled herring	50	4	Your toothpaste	50	4	4	1	No	Vanilla extract	Coconut oil	Mustard (Dijon)	Pickled herring	Your toothpaste
19228	29805	male	35	Hungary	Not tested						X					Honey	81	38	Olive oil	61	29	Mustard (Dijon)	31	73	Garlic (freshly chopped)	46	63	Your toothpaste	62	61	31	1	No	Honey	Olive oil	Mustard (Dijon)	Garlic (freshly chopped)	Your toothpaste
19229	30625	female	70	United States of America (USA)	Not tested										X	Vanilla extract	50	50	Peanut butter	51	51	Mustard (ordinary)	50	49	Garlic (freshly chopped)	50	88	Your toothpaste	50	50	50	1	No	Vanilla extract	Peanut butter	Mustard (ordinary)	Garlic (freshly chopped)	Your toothpaste
19230	24723	female	45	Israel	Not tested		X		X	X	X					Honey	18	71	Peanut butter	81	41	Vinegar (white)	25	81	Garlic (freshly chopped)	19	51	Your toothpaste	95	80	46	1	Yes	Honey	Peanut butter	Vinegar (white)	Garlic (freshly chopped)	Your toothpaste
19232	30627	female	25	Sweden	Not tested						X		X			Vanilla extract	50	4	Peanut butter	50	9	Mustard (Dijon)	50	8	Garlic (freshly chopped)	50	12	Your toothpaste	50	25	10	1	Yes	Vanilla extract	Peanut butter	Mustard (Dijon)	Garlic (freshly chopped)	Your toothpaste
19233	30628	female	30	Israel	Not tested										X	Vanilla extract	25	78	Peanut butter	92	49	Mustard (Dijon)	8	95	Garlic (freshly chopped)	40	43	Your toothpaste	50	70	50	1	No	Vanilla extract	Peanut butter	Mustard (Dijon)	Garlic (freshly chopped)	Your toothpaste
19236	30631	female	45	Israel		X						X				Vanilla extract	83	81	Peanut butter	74	90	Mustard (Dijon)	59	88	Garlic (freshly chopped)	58	44	Your toothpaste	57	87	50	1	Yes	Vanilla extract	Peanut butter	Mustard (Dijon)	Garlic (freshly chopped)	Your toothpaste
19238	30633	female	40	Sweden									X	X		Vanilla extract	70	30	Oregano	25	20	Mustard (Dijon)	32	71	Garlic (freshly chopped)	75	17	Your toothpaste	64	20	22	1	No	Vanilla extract	Oregano	Mustard (Dijon)	Garlic (freshly chopped)	Your toothpaste
19240	30635	female	50	Sweden	Not tested						X		X	X		Vanilla extract	51	8	Peanut butter	34	37	Mustard (Dijon)	35	50	Garlic (freshly chopped)	41	7	Your toothpaste	51	16	14	1	Yes	Vanilla extract	Peanut butter	Mustard (Dijon)	Garlic (freshly chopped)	Your toothpaste
19241	30386	male	50	Sweden	Not tested								X	X		Cinnamon	50	5	Cilantro	50	6	Vinegar (balsamic)	50	3	Garlic (freshly chopped)	50	4	Your toothpaste	50	3	7	1	Yes	Cinnamon	Cilantro	Vinegar (balsamic)	Garlic (freshly chopped)	Your toothpaste
19243	28643	male	55	Norway	Not tested						X					Cinnamon	57	69	Oregano	62	60	Vinegar (apple)	41	60	Soy sauce	45	56	Your perfume	67	65	53	1	No	Cinnamon	Oregano	Vinegar (apple)	Soy sauce	Your perfume
19244	30636	female	25	Sweden	Not tested			X	X				X	X		Cinnamon	8	3	Basil	13	7	Mustard (Dijon)	13	13	Garlic (freshly chopped)	10	11	Your hand soap	12	8	88	1	No	Cinnamon	Basil	Mustard (Dijon)	Garlic (freshly chopped)	Your hand soap
19245	26406	male	60	United Kingdom (UK)	Not tested						X					Honey	61	53	Peanut butter	74	73	Vinegar (white)	19	85	Soy sauce	59	73	Your toothpaste	78	78	50	1	Yes	Honey	Peanut butter	Vinegar (white)	Soy sauce	Your toothpaste
19246	27538	female	50	Sweden			X						X	X		Vanilla extract	56	8	Peanut butter	34	9	Vinegar (white)	50	14	Coffee (ground)	50	13	Your toothpaste	50	13	16	1	Yes	Vanilla extract	Peanut butter	Vinegar (white)	Coffee (ground)	Your toothpaste
19248	23685	male	60	Israel	Not tested		X									Honey	64	50	Olive oil	59	43	Black pepper (ground)	31	55	Cumin	24	67	Your toothpaste	78	62	56	1	Yes	Honey	Olive oil	Black pepper (ground)	Cumin	Your toothpaste
19249	30638	female	40	Spain	Not tested								X	X		Vanilla extract	16	16	Oregano	27	46	Black pepper (ground)	17	8	Coffee (ground)	32	34	Your laundry detergent	41	9	35	1	Yes	Vanilla extract	Oregano	Black pepper (ground)	Coffee (ground)	Your laundry detergent
19251	30640	female	35	Sweden	Not tested								X	X		Cinnamon	50	3	Cardamom	50	2	Mustard (ordinary)	3	1	Coffee (ground)	2	4	Your perfume	2	4	11	1	Yes	Cinnamon	Cardamom	Mustard (ordinary)	Coffee (ground)	Your perfume
19252	30641	male	50	Sweden	Not tested		X					X				Cinnamon	85	77	Olive oil	74	74	Mustard (ordinary)	88	88	Pickled herring	65	88	Your toothpaste	78	92	92	1	Yes	Cinnamon	Olive oil	Mustard (ordinary)	Pickled herring	Your toothpaste
19253	26740	female	30	Sweden	Not tested				X	X	X					Apricot Jam	76	57	Olive oil	50	2	Vinegar (apple)	8	80	Garlic (freshly chopped)	66	63	Your hand soap	91	63	72	1	No	Apricot Jam	Olive oil	Vinegar (apple)	Garlic (freshly chopped)	Your hand soap
19254	30353	female	55	Sweden	Not tested						X		X	X		Vanilla extract	5	5	Peanut butter	4	4	Mustard (Dijon)	4	4	Garlic (freshly chopped)	1	1	Your toothpaste	4	4	4	1	Yes	Vanilla extract	Peanut butter	Mustard (Dijon)	Garlic (freshly chopped)	Your toothpaste
19255	24141	female	55	Israel	Not tested				X		X					Vanilla extract	71	50	Peanut butter	63	55	Vinegar (apple)	45	64	Cumin	46	64	Your toothpaste	50	62	60	1	Yes	Vanilla extract	Peanut butter	Vinegar (apple)	Cumin	Your toothpaste
19256	30642	female	55	Sweden	Not tested				X	X	X			X		Vanilla extract	68	37	Cardamom	83	60	Vinegar (apple)	38	47	Coffee (ground)	71	71	Your perfume	65	57	50	1	No	Vanilla extract	Cardamom	Vinegar (apple)	Coffee (ground)	Your perfume
19258	30644	female	60	Sweden	Not tested								X	X		Vanilla extract	10	8	Olive oil	24	25	Mustard (Dijon)	11	12	Coffee (ground)	18	20	Your body lotion	50	11	50	1	Yes	Vanilla extract	Olive oil	Mustard (Dijon)	Coffee (ground)	Your body lotion
19259	30645	female	40	Spain	Not tested				X	X	X	X	X	X		Cinnamon	51	8	Olive oil	50	9	Vinegar (balsamic)	65	50	Coffee (instant)	83	84	Your hand soap	76	76	26	1	No	Cinnamon	Olive oil	Vinegar (balsamic)	Coffee (instant)	Your hand soap
19260	26428	female	60	Sweden	Not tested										X	Cinnamon	58	58	Ketchup	58	58	Vodka	42	42	Coffee (ground)	57	57	Your toothpaste	59	60	50	1	Yes	Cinnamon	Ketchup	Vodka	Coffee (ground)	Your toothpaste
19262	28496	female	50	Sweden	Not tested											Cinnamon	21	15	Olive oil	39	15	Mustard (Dijon)	36	28	Coffee (ground)	25	15	Your perfume	49	20	17	1	No	Cinnamon	Olive oil	Mustard (Dijon)	Coffee (ground)	Your perfume
19263	30647	female	25	Sweden	Not tested				X							Apple juice (not fresh)	43	34	Oregano	50	71	Vinegar (apple)	31	64	Coffee (ground)	64	100	Your toothpaste	49	17	40	1	Yes	Apple juice (not fresh)	Oregano	Vinegar (apple)	Coffee (ground)	Your toothpaste
19264	28518	male	75	United States of America (USA)	Not tested										X	Vanilla extract	81	60	Oregano	44	84	Vinegar (white)	60	78	Soy sauce	68	73	Your toothpaste	77	66	43	1	No	Vanilla extract	Oregano	Vinegar (white)	Soy sauce	Your toothpaste
19265	30648	male	30	Sweden			X			X	X	X	X			Vanilla extract	1	1	Basil	1	1	Vinegar (white)	1	1	Garlic (freshly chopped)	1	1	Your toothpaste	1	1	1	1	Yes	Vanilla extract	Basil	Vinegar (white)	Garlic (freshly chopped)	Your toothpaste
19266	30367	male	65	Sweden											X	Vanilla extract	78	67	Peanut butter	46	65	Mustard (Dijon)	22	71	Coffee (instant)	22	51	Your toothpaste	70	51	56	1	Yes	Vanilla extract	Peanut butter	Mustard (Dijon)	Coffee (instant)	Your toothpaste
19268	28535	female	70	United States of America (USA)	Not tested										X	Vanilla extract	100	94	Oregano	98	95	Vinegar (white)	88	97	Soy sauce	84	97	Your toothpaste	95	74	50	1	No	Vanilla extract	Oregano	Vinegar (white)	Soy sauce	Your toothpaste
19269	30650	female	50	Sweden	Not tested								X	X		Vanilla extract	4	3	Olive oil	2	1	Vinegar (white)	6	5	Soy sauce	4	4	Your toothpaste	5	4	4	1	Yes	Vanilla extract	Olive oil	Vinegar (white)	Soy sauce	Your toothpaste
19270	30651	male	40	Spain	Tested negative			X		X			X			Honey	92	84	Olive oil	62	62	Vinegar (apple)	59	84	Coffee (ground)	98	98	Your perfume	95	98	89	1	Yes	Honey	Olive oil	Vinegar (apple)	Coffee (ground)	Your perfume
19271	30652	female	60	Sweden	Not tested										X	Vanilla extract	40	50	Coconut oil	50	40	Vinegar (white)	50	67	Soy sauce	20	50	Your toothpaste	72	34	41	1	Yes	Vanilla extract	Coconut oil	Vinegar (white)	Soy sauce	Your toothpaste
19273	30654	female	20	Czechia	Not tested										X	Honey	88	77	Coconut oil	92	66	Vinegar (white)	20	94	Tea (black)	66	60	Your hand cream	66	52	49	1	No	Honey	Coconut oil	Vinegar (white)	Tea (black)	Your hand cream
19274	30655	female	40	Spain	Not tested								X	X		Honey	49	2	Olive oil	11	9	Vinegar (white)	28	33	Garlic (freshly chopped)	30	29	Your toothpaste	28	23	32	1	Yes	Honey	Olive oil	Vinegar (white)	Garlic (freshly chopped)	Your toothpaste
19276	30657	male	50	Sweden	Not tested						X		X	X		Honey	51	5	Olive oil	51	5	Mint (tea)	51	10	Tea (earl gray)	53	2	Your toothpaste	41	5	3	1	No	Honey	Olive oil	Mint (tea)	Tea (earl gray)	Your toothpaste
19278	30659	female	50	Sweden	Not tested		X						X	X		Strawberry jam	50	2	Oregano	50	2	Vinegar (apple)	50	4	Coffee (ground)	50	6	Your Shampoo	50	1	1	1	Yes	Strawberry jam	Oregano	Vinegar (apple)	Coffee (ground)	Your Shampoo
19279	30660	female	50	Sweden	Not tested								X	X		Vanilla extract	50	2	Basil	50	1	Mustard (Dijon)	50	1	Garlic (freshly chopped)	50	1	Your toothpaste	50	1	50	1	Yes	Vanilla extract	Basil	Mustard (Dijon)	Garlic (freshly chopped)	Your toothpaste
19280	30661	male	35	Czechia	Not tested					X						Nutella	50	50	Olive oil	92	66	Mustard (Dijon)	61	97	Coffee (ground)	78	78	Your toothpaste	86	87	50	1	No	Nutella	Olive oil	Mustard (Dijon)	Coffee (ground)	Your toothpaste
19281	29635	male	50	Sweden	Not tested											Vanilla extract	75	62	Basil	54	60	Black pepper (ground)	78	76	Mushrooms	50	17	Your toothpaste	46	62	50	1	No	Vanilla extract	Basil	Black pepper (ground)	Mushrooms	Your toothpaste
19282	30662	female	20	Sweden	Not tested						X		X	X		Cinnamon	8	7	Peanut butter	20	20	Mint (Gum)	18	11	Garlic (freshly chopped)	3	3	Your toothpaste	11	22	10	1	No	Cinnamon	Peanut butter	Mint (Gum)	Garlic (freshly chopped)	Your toothpaste
19284	22507	female	35	Canada	Not tested										X	Vanilla extract	50	63	Peanut butter	85	70	Vinegar (white)	54	53	Garlic (freshly chopped)	86	70	Your toothpaste	61	54	45	1	Yes	Vanilla extract	Peanut butter	Vinegar (white)	Garlic (freshly chopped)	Your toothpaste
19285	27032	male	40	Canada	Not tested				X							Vanilla extract	36	42	Peanut butter	44	48	Vinegar (white)	44	34	Garlic (freshly chopped)	46	29	Your toothpaste	67	37	35	1	No	Vanilla extract	Peanut butter	Vinegar (white)	Garlic (freshly chopped)	Your toothpaste
19286	30209	female	50	Sweden	Not tested											Cinnamon	68	78	Coconut oil	78	66	Mustard (Dijon)	69	79	Coffee (ground)	75	89	Your toothpaste	72	68	59	1	No	Cinnamon	Coconut oil	Mustard (Dijon)	Coffee (ground)	Your toothpaste
19287	30664	male	35	Sweden	Not tested								X	X		Vanilla extract	50	2	Peanut butter	50	5	Vodka	50	3	Coffee (ground)	50	2	Your toothpaste	50	5	50	1	No	Vanilla extract	Peanut butter	Vodka	Coffee (ground)	Your toothpaste
19288	30665	male	55	Sweden	Not tested		X						X	X		Vanilla extract	52	1	Basil	50	4	Mustard (Dijon)	50	6	Pickled herring	50	1	Your toothpaste	50	3	3	1	Yes	Vanilla extract	Basil	Mustard (Dijon)	Pickled herring	Your toothpaste
19289	30666	male	60	Sweden	Not tested										X	Cinnamon	95	93	Olive oil	95	96	Black pepper (ground)	96	96	Boiled egg	95	95	Your toothpaste	86	82	91	1	No	Cinnamon	Olive oil	Black pepper (ground)	Boiled egg	Your toothpaste
19290	30275	female	25	Sweden	Not tested					X			X	X		Cinnamon	53	14	Basil	22	18	Mustard (Dijon)	54	16	Soy sauce	38	13	Your hand soap	2	1	47	1	Yes	Cinnamon	Basil	Mustard (Dijon)	Soy sauce	Your hand soap
19291	30667	female	30	Spain	Not tested	X							X	X		Cinnamon	5	2	Oregano	51	6	Vinegar (red)	50	4	Coffee (ground)	50	5	Your perfume	50	6	4	1	Yes	Cinnamon	Oregano	Vinegar (red)	Coffee (ground)	Your perfume
19292	30668	female	55	Sweden	Not tested										X	Honey	95	96	Olive oil	94	94	Mustard (Dijon)	94	93	Tea (black)	95	97	Your toothpaste	96	94	93	1	Yes	Honey	Olive oil	Mustard (Dijon)	Tea (black)	Your toothpaste
19294	29903	female	40	Sweden									X	X		Vanilla extract	50	2	Ketchup	50	5	Wasabi	50	1	Garlic (freshly chopped)	50	2	Your toothpaste	50	2	2	1	Yes	Vanilla extract	Ketchup	Wasabi	Garlic (freshly chopped)	Your toothpaste
19296	30669	male	20	Sweden	Not tested								X	X		Honey	1	2	Olive oil	1	1	Vinegar (apple)	1	1	Garlic (freshly chopped)	1	1	Your hand soap	1	1	1	1	No	Honey	Olive oil	Vinegar (apple)	Garlic (freshly chopped)	Your hand soap
19298	30671	male	45	Spain	Not tested		X		X	X	X		X	X		Apple juice (not fresh)	6	2	Olive oil	9	7	Vinegar (apple)	9	12	Garlic (freshly chopped)	1	7	Your Shampoo	4	5	4	1	No	Apple juice (not fresh)	Olive oil	Vinegar (apple)	Garlic (freshly chopped)	Your Shampoo
19300	30672	female	40	Sweden	Not tested				X		X		X	X		Vanilla extract	20	13	Basil	31	29	Mustard (Dijon)	12	50	Garlic (freshly chopped)	36	36	Your toothpaste	50	50	25	1	Yes	Vanilla extract	Basil	Mustard (Dijon)	Garlic (freshly chopped)	Your toothpaste
19301	28584	male	50	Sweden								X				Apricot Jam	37	96	Olive oil	50	18	Vinegar (apple)	50	43	Garlic (freshly chopped)	58	73	Your hand soap	79	70	45	1	No	Apricot Jam	Olive oil	Vinegar (apple)	Garlic (freshly chopped)	Your hand soap
19304	30674	male	55	Argentina							X					Vanilla extract	74	57	Oregano	63	63	Vinegar (white)	43	47	Coffee (ground)	76	58	Your toothpaste	70	59	49	1	Yes	Vanilla extract	Oregano	Vinegar (white)	Coffee (ground)	Your toothpaste
19305	30675	male	45	Morocco	Not tested						X					Cinnamon	56	53	Olive oil	55	55	Vinegar (white)	46	71	Coffee (ground)	65	65	Your perfume	77	66	54	1	Yes	Cinnamon	Olive oil	Vinegar (white)	Coffee (ground)	Your perfume
19306	27411	female	50	Sweden	Not tested										X	Vanilla extract	88	74	Cardamom	96	98	Menthol Gum	96	95	Soy sauce	28	78	Your toothpaste	90	94	92	1	Yes	Vanilla extract	Cardamom	Menthol Gum	Soy sauce	Your toothpaste
19309	29750	male	35	Hungary											X	Honey	60	71	Olive oil	40	75	Mustard (Dijon)	42	76	Coffee (ground)	39	73	Your toothpaste	62	78	50	1	No	Honey	Olive oil	Mustard (Dijon)	Coffee (ground)	Your toothpaste
19310	30676	female	45	Argentina	Not tested										X	Vanilla extract	69	54	Oregano	42	80	Vinegar (white)	5	94	Coffee (ground)	70	67	Your toothpaste	89	31	78	1	Yes	Vanilla extract	Oregano	Vinegar (white)	Coffee (ground)	Your toothpaste
19311	23336	female	40	Sweden	Not tested								X			Vanilla extract	50	1	Peanut butter	50	1	Vinegar (white)	50	1	Soy sauce	50	1	Your toothpaste	50	1	1	1	Yes	Vanilla extract	Peanut butter	Vinegar (white)	Soy sauce	Your toothpaste
19312	30677	female	30	Sweden	Not tested				X				X	X		Vanilla extract	26	11	Olive oil	7	6	Vinegar (white)	28	33	Coffee (ground)	32	31	Your toothpaste	25	31	50	1	No	Vanilla extract	Olive oil	Vinegar (white)	Coffee (ground)	Your toothpaste
19313	30678	female	45	Sweden	Not tested								X	X		Vanilla extract	50	15	Peanut butter	50	10	Mustard (Dijon)	50	11	Garlic (freshly chopped)	50	13	Your toothpaste	50	50	12	1	No	Vanilla extract	Peanut butter	Mustard (Dijon)	Garlic (freshly chopped)	Your toothpaste
19314	30679	female	55	Sweden	Not tested										X	Vanilla extract	76	65	Olive oil	86	61	Vinegar (apple)	36	95	Coffee (ground)	89	64	Your toothpaste	96	81	89	1	Yes	Vanilla extract	Olive oil	Vinegar (apple)	Coffee (ground)	Your toothpaste
19315	30356	female	50	Sweden	Not tested		X		X				X	X		Vanilla extract	1	3	Coconut oil	2	2	Mustard (Dijon)	2	2	Coffee (ground)	2	2	Your toothpaste	3	4	50	1	No	Vanilla extract	Coconut oil	Mustard (Dijon)	Coffee (ground)	Your toothpaste
19316	30680	male	35	India	Not tested										X	Honey	79	60	Coconut oil	63	66	Onion (freshly chopped)	72	66	Garlic (freshly chopped)	67	66	Your toothpaste	69	68	69	1	Yes	Honey	Coconut oil	Onion (freshly chopped)	Garlic (freshly chopped)	Your toothpaste
19317	30259	female	25	Sweden	Not tested								X	X		Vanilla extract	2	3	Olive oil	4	2	Vodka	2	3	Pickled herring	6	3	Your toothpaste	4	5	2	1	No	Vanilla extract	Olive oil	Vodka	Pickled herring	Your toothpaste
19318	30304	female	25	Sweden	Not tested		X		X				X	X		Honey	9	3	Coconut oil	4	4	Mustard (Dijon)	12	6	Coffee (ground)	7	2	Your toothpaste	4	13	8	1	Yes	Honey	Coconut oil	Mustard (Dijon)	Coffee (ground)	Your toothpaste
19319	28627	male	60	United States of America (USA)											X	Vanilla extract	60	71	Peanut butter	84	78	Mustard (Dijon)	83	82	Soy sauce	79	85	Your toothpaste	86	79	67	1	Yes	Vanilla extract	Peanut butter	Mustard (Dijon)	Soy sauce	Your toothpaste
19321	29345	female	40	Spain									X	X		Cinnamon	50	25	Peanut butter	50	16	Sesame oil	50	9	Soy sauce	50	14	Your laundry detergent	50	25	20	1	Yes	Cinnamon	Peanut butter	Sesame oil	Soy sauce	Your laundry detergent
19322	25005	female	40	Israel	Not tested										X	Vanilla extract	98	92	Cardamom	96	90	Vinegar (apple)	87	99	Coffee (instant)	100	90	Your toothpaste	98	92	50	1	No	Vanilla extract	Cardamom	Vinegar (apple)	Coffee (instant)	Your toothpaste
19323	23241	male	60	Sweden											X	Apple juice (not fresh)	64	38	Olive oil	66	25	Vinegar (apple)	66	75	Blue cheese	73	68	Your toothpaste	62	66	72	1	Yes	Apple juice (not fresh)	Olive oil	Vinegar (apple)	Blue cheese	Your toothpaste
19324	30682	female	35	Sweden	Not tested						X		X	X		Vanilla extract	2	1	Olive oil	2	4	Mustard (Dijon)	4	2	Garlic (freshly chopped)	4	5	Your toothpaste	2	3	1	1	Yes	Vanilla extract	Olive oil	Mustard (Dijon)	Garlic (freshly chopped)	Your toothpaste
19325	30683	female	55	Sweden	Not tested								X	X		Vanilla extract	14	14	Peanut butter	11	13	Mustard (Dijon)	7	7	Mushrooms	3	1	Your toothpaste	9	10	6	1	Yes	Vanilla extract	Peanut butter	Mustard (Dijon)	Mushrooms	Your toothpaste
19327	27124	female	55	Sweden											X	Vanilla extract	100	100	Peanut butter	100	100	Black pepper (ground)	100	98	Coffee (instant)	99	98	Your toothpaste	100	98	54	1	Yes	Vanilla extract	Peanut butter	Black pepper (ground)	Coffee (instant)	Your toothpaste
19328	30685	female	25	Ecuador	Not tested	X	X	X	X	X		X				Strawberry jam	27	75	Oregano	25	76	Onion (freshly chopped)	6	97	Coffee (instant)	72	88	Your toothpaste	19	67	16	1	No	Strawberry jam	Oregano	Onion (freshly chopped)	Coffee (instant)	Your toothpaste
19329	28750	female	50	Sweden	Not tested										X	Vanilla extract	78	73	Olive oil	50	25	Vinegar (white)	7	95	Garlic (freshly chopped)	50	81	Your toothpaste	50	90	97	1	No	Vanilla extract	Olive oil	Vinegar (white)	Garlic (freshly chopped)	Your toothpaste
19330	30686	female	55	Sweden	Not tested								X			Honey	50	3	Olive oil	50	2	Vinegar (white)	50	3	Pickled herring	50	1	Your toothpaste	50	3	2	1	Yes	Honey	Olive oil	Vinegar (white)	Pickled herring	Your toothpaste
19331	30687	female	65	Sweden	Not tested										X	Vanilla extract	81	65	Peanut butter	75	58	Mustard (Dijon)	65	89	Garlic (freshly chopped)	90	74	Your toothpaste	75	33	97	1	Yes	Vanilla extract	Peanut butter	Mustard (Dijon)	Garlic (freshly chopped)	Your toothpaste
19332	30385	male	50	Sweden	Not tested		X				X		X	X		Vanilla extract	50	4	Coconut oil	50	2	Mustard (Dijon)	50	2	Coffee (ground)	50	2	Your toothpaste	50	5	50	1	No	Vanilla extract	Coconut oil	Mustard (Dijon)	Coffee (ground)	Your toothpaste
19333	30135	female	50	Sweden	Not tested						X		X	X		Vanilla extract	6	4	Coconut oil	3	3	Mustard (Dijon)	2	2	Garlic (freshly chopped)	22	5	Your toothpaste	2	4	12	1	Yes	Vanilla extract	Coconut oil	Mustard (Dijon)	Garlic (freshly chopped)	Your toothpaste
19335	30689	female	25	Sweden	Not tested									X		Cinnamon	68	68	Olive oil	50	21	Mustard (Dijon)	50	92	Mushrooms	50	50	Your toothpaste	50	50	26	1	No	Cinnamon	Olive oil	Mustard (Dijon)	Mushrooms	Your toothpaste
19337	26148	female	65	Sweden	Not tested										X	Vanilla extract	74	99	Oregano	88	90	Wasabi	58	79	Boiled egg	81	75	Your toothpaste	81	75	50	1	Yes	Vanilla extract	Oregano	Wasabi	Boiled egg	Your toothpaste
19338	30691	male	65	Sweden	Not tested										X	Vanilla extract	50	25	Oregano	50	50	Vinegar (white)	50	50	Pickled herring	66	59	Your toothpaste	63	71	50	1	Yes	Vanilla extract	Oregano	Vinegar (white)	Pickled herring	Your toothpaste
19340	30692	female	30	Sweden	Not tested								X	X		Vanilla extract	3	5	Peanut butter	25	14	Vinegar (apple)	20	28	Garlic (freshly chopped)	25	33	Your toothpaste	31	27	11	1	Yes	Vanilla extract	Peanut butter	Vinegar (apple)	Garlic (freshly chopped)	Your toothpaste
19341	30344	female	45	Sweden	Not tested										X	Cinnamon	97	74	Basil	98	56	Vinegar (balsamic)	62	91	Coffee (ground)	99	70	Your toothpaste	58	50	52	1	Yes	Cinnamon	Basil	Vinegar (balsamic)	Coffee (ground)	Your toothpaste
19344	30696	male	55	Czechia	Not tested			X			X					Strawberry jam	50	62	Basil	58	100	Mint (tea)	43	70	Garlic (freshly chopped)	55	100	Your toothpaste	59	70	50	1	No	Strawberry jam	Basil	Mint (tea)	Garlic (freshly chopped)	Your toothpaste
19346	30698	female	45	Argentina					X	X						Vanilla extract	73	79	Coconut oil	100	80	Mustard (Dijon)	87	94	Garlic (freshly chopped)	77	81	Your toothpaste	68	66	76	1	No	Vanilla extract	Coconut oil	Mustard (Dijon)	Garlic (freshly chopped)	Your toothpaste
19348	30701	male	25	Sweden	Not tested				X				X			Cinnamon	50	3	Olive oil	50	3	Mustard (Dijon)	50	3	Coffee (ground)	50	2	Your perfume	50	3	2	1	No	Cinnamon	Olive oil	Mustard (Dijon)	Coffee (ground)	Your perfume
19349	29740	male	60	Argentina											X	Vanilla extract	67	66	Olive oil	65	49	Vinegar (white)	50	67	Coffee (ground)	72	66	Your toothpaste	50	42	65	1	Yes	Vanilla extract	Olive oil	Vinegar (white)	Coffee (ground)	Your toothpaste
19352	28438	female	65	Canada	Not tested										X	Vanilla extract	76	62	Peanut butter	56	56	Mustard (Dijon)	59	70	Garlic (freshly chopped)	66	71	Your toothpaste	55	63	50	1	No	Vanilla extract	Peanut butter	Mustard (Dijon)	Garlic (freshly chopped)	Your toothpaste
19353	30704	female	65	United States of America (USA)	Not tested								X			Vanilla extract	71	26	Peanut butter	68	24	Mustard (Dijon)	74	26	Garlic (freshly chopped)	50	6	Your toothpaste	50	8	15	1	Yes	Vanilla extract	Peanut butter	Mustard (Dijon)	Garlic (freshly chopped)	Your toothpaste
19354	30705	female	70	Australia	Not tested										X	Cinnamon	79	50	Olive oil	70	94	Vinegar (white)	68	98	Garlic (freshly chopped)	66	66	Your toothpaste	64	64	50	1	No	Cinnamon	Olive oil	Vinegar (white)	Garlic (freshly chopped)	Your toothpaste
19355	30706	female	30	Israel	Not tested										X	Honey	77	52	Olive oil	50	73	Black pepper (ground)	50	79	Coffee (instant)	50	76	Your perfume	99	54	50	1	No	Honey	Olive oil	Black pepper (ground)	Coffee (instant)	Your perfume
19356	30707	male	20	Mexico	Not tested				X		X					Honey	50	50	Olive oil	45	50	Mustard (Dijon)	26	69	Coffee (instant)	78	47	Your toothpaste	71	67	52	1	No	Honey	Olive oil	Mustard (Dijon)	Coffee (instant)	Your toothpaste
19358	29550	female	60	United States of America (USA)	Not tested						X					Vanilla extract	46	46	Parsley	34	60	Black pepper (ground)	43	60	Coffee (instant)	50	47	Your toothpaste	50	50	53	1	Yes	Vanilla extract	Parsley	Black pepper (ground)	Coffee (instant)	Your toothpaste
19359	30473	male	65	Sweden	Not tested										X	Vanilla extract	95	75	Peanut butter	94	93	Mustard (Dijon)	93	73	Garlic (freshly chopped)	94	70	Your toothpaste	96	81	50	1	Yes	Vanilla extract	Peanut butter	Mustard (Dijon)	Garlic (freshly chopped)	Your toothpaste
19360	30709	female	40	Argentina	Not tested											Vanilla extract	99	82	Oregano	99	83	Vinegar (white)	50	45	Coffee (instant)	80	50	Your toothpaste	98	65	79	1	No	Vanilla extract	Oregano	Vinegar (white)	Coffee (instant)	Your toothpaste
19361	29823	female	25	Sweden	Not tested				X				X	X		Cinnamon	50	3	Ketchup	50	4	Mint (Gum)	50	5	Coffee (instant)	50	5	Your hand soap	50	4	5	1	Yes	Cinnamon	Ketchup	Mint (Gum)	Coffee (instant)	Your hand soap
19363	30711	female	80	Canada	Not tested				X	X		X				Vanilla extract	46	56	Peanut butter	48	11	Mustard (Dijon)	53	38	Garlic (freshly chopped)	41	53	Your toothpaste	52	28	50	1	Yes	Vanilla extract	Peanut butter	Mustard (Dijon)	Garlic (freshly chopped)	Your toothpaste
19365	30713	female	70	Australia	Not tested										X	Maple syrup	89	94	Peanut butter	52	52	Mustard (Dijon)	84	86	Coffee (ground)	64	96	Your toothpaste	80	90	92	1	Yes	Maple syrup	Peanut butter	Mustard (Dijon)	Coffee (ground)	Your toothpaste
19366	30714	female	50	United States of America (USA)	Not tested										X	Vanilla extract	94	39	Peanut butter	82	48	Black pepper (ground)	79	27	sauerkraut (jar)	78	50	Your toothpaste	78	36	50	1	Yes	Vanilla extract	Peanut butter	Black pepper (ground)	sauerkraut (jar)	Your toothpaste
19367	24679	female	45	United States of America (USA)			X						X			Vanilla extract	50	1	Peanut butter	53	7	Black pepper (ground)	50	1	Coffee (ground)	50	3	Your perfume	50	1	41	1	Yes	Vanilla extract	Peanut butter	Black pepper (ground)	Coffee (ground)	Your perfume
19368	28462	female	65	United States of America (USA)			X			X						Vanilla extract	62	78	Peanut butter	61	67	Vinegar (white)	46	44	Soy sauce	61	64	Your toothpaste	56	57	56	1	No	Vanilla extract	Peanut butter	Vinegar (white)	Soy sauce	Your toothpaste
19369	30715	male	30	Guatemala	Not tested						X	X				Nutella	81	80	Coconut oil	57	74	Mint (fresh)	56	71	Coffee (instant)	65	78	Your toothpaste	55	62	99	1	Yes	Nutella	Coconut oil	Mint (fresh)	Coffee (instant)	Your toothpaste
19370	30716	female	45	United States of America (USA)	Not tested				X							Vanilla extract	89	58	Peanut butter	70	71	Mustard (ordinary)	34	67	Soy sauce	36	82	Your toothpaste	88	62	51	1	Yes	Vanilla extract	Peanut butter	Mustard (ordinary)	Soy sauce	Your toothpaste
19371	30717	male	50	Mexico		X				X		X	X			Vanilla extract	65	71	Peanut butter	72	50	Mustard (Dijon)	77	74	Garlic (freshly chopped)	50	24	Your toothpaste	82	36	50	1	Yes	Vanilla extract	Peanut butter	Mustard (Dijon)	Garlic (freshly chopped)	Your toothpaste
19373	30719	male	25	Chile				X	X	X	X					Orange juice (not fresh)	49	3	Cilantro	50	4	Black pepper (ground)	32	38	Garlic (freshly chopped)	22	50	Your toothpaste	64	26	20	1	No	Orange juice (not fresh)	Cilantro	Black pepper (ground)	Garlic (freshly chopped)	Your toothpaste
19375	30721	female	30	Sweden	Not tested							X		X		Nutella	23	32	Olive oil	50	7	Mustard (Dijon)	71	69	Garlic (freshly chopped)	4	23	Your toothpaste	50	1	15	1	Yes	Nutella	Olive oil	Mustard (Dijon)	Garlic (freshly chopped)	Your toothpaste
19376	30722	male	35	United Arab Emirates (UAE)									X	X		Cinnamon	47	21	Peanut butter	50	24	Mustard (Dijon)	50	20	Garlic (freshly chopped)	50	4	Your toothpaste	50	17	20	1	Yes	Cinnamon	Peanut butter	Mustard (Dijon)	Garlic (freshly chopped)	Your toothpaste
19377	30723	female	40	Sweden	Not tested		X				X		X			Apple juice (not fresh)	50	5	Peanut butter	50	5	Vinegar (white)	50	5	Cumin	50	5	Your toothpaste	50	4	4	1	Yes	Apple juice (not fresh)	Peanut butter	Vinegar (white)	Cumin	Your toothpaste
19378	25180	male	60	Israel	Not tested										X	Vanilla extract	89	88	Peanut butter	88	86	Vinegar (white)	17	89	Cumin	86	86	Your toothpaste	86	86	50	1	Yes	Vanilla extract	Peanut butter	Vinegar (white)	Cumin	Your toothpaste
19379	26300	female	35	Sweden	Not tested										X	Vanilla extract	50	48	Coconut oil	60	51	Mint (fresh)	48	46	Coffee (instant)	39	52	Your hand soap	53	52	53	1	Yes	Vanilla extract	Coconut oil	Mint (fresh)	Coffee (instant)	Your hand soap
19380	23281	male	50	Sweden	Not tested						X					Cinnamon	57	28	Peanut butter	59	62	Vinegar (balsamic)	32	55	Tea (earl gray)	69	56	Your toothpaste	56	45	31	1	No	Cinnamon	Peanut butter	Vinegar (balsamic)	Tea (earl gray)	Your toothpaste
19382	27606	female	60	Sweden											X	Cinnamon	95	82	Basil	84	79	Black pepper (ground)	99	97	Garlic (freshly chopped)	97	86	Your hand soap	95	84	83	1	Yes	Cinnamon	Basil	Black pepper (ground)	Garlic (freshly chopped)	Your hand soap
19384	30247	male	45	Slovakia	Not tested										X	Strawberry jam	45	50	Olive oil	40	41	Vinegar (apple)	54	56	Coffee (instant)	52	55	Your hand soap	46	47	37	1	Yes	Strawberry jam	Olive oil	Vinegar (apple)	Coffee (instant)	Your hand soap
19385	30325	female	60	Sweden	Not tested								X	X		Honey	50	3	Olive oil	50	4	Mustard (Dijon)	50	13	Coffee (ground)	56	2	Your toothpaste	50	4	40	1	Yes	Honey	Olive oil	Mustard (Dijon)	Coffee (ground)	Your toothpaste
19387	30631	female	45	Israel					X			X				Vanilla extract	86	82	Peanut butter	87	86	Mustard (Dijon)	64	88	Garlic (freshly chopped)	63	66	Your toothpaste	65	72	50	1	Yes	Vanilla extract	Peanut butter	Mustard (Dijon)	Garlic (freshly chopped)	Your toothpaste
19388	30727	female	40	Sweden	Not tested	X		X	X	X	X		X			Vanilla extract	50	5	Olive oil	50	3	Mustard (Dijon)	50	3	Coffee (ground)	50	5	Your toothpaste	50	5	5	1	No	Vanilla extract	Olive oil	Mustard (Dijon)	Coffee (ground)	Your toothpaste
19389	27299	female	70	Sweden	Not tested										X	Vanilla extract	96	97	Olive oil	98	98	Vinegar (white)	99	99	Boiled egg	84	84	Your toothpaste	99	100	64	1	Yes	Vanilla extract	Olive oil	Vinegar (white)	Boiled egg	Your toothpaste
19391	27257	female	35	Sweden	Not tested										X	Vanilla extract	77	76	Olive oil	74	78	Vinegar (white)	75	75	Soy sauce	77	83	Your toothpaste	75	77	83	1	No	Vanilla extract	Olive oil	Vinegar (white)	Soy sauce	Your toothpaste
19394	22382	male	NaN	France											X	Honey	62	68	Olive oil	59	54	Vinegar (white)	42	58	Garlic (freshly chopped)	35	71	Your toothpaste	92	75	50	1	Yes	Honey	Olive oil	Vinegar (white)	Garlic (freshly chopped)	Your toothpaste
19398	30239	female	25	Sweden	Not tested	X			X	X	X		X	X		Vanilla extract	50	3	Peanut butter	50	2	Mustard (Dijon)	50	3	Coffee (ground)	50	9	Your toothpaste	50	3	8	1	Yes	Vanilla extract	Peanut butter	Mustard (Dijon)	Coffee (ground)	Your toothpaste
19401	23993	female	55	Sweden			X	X					X	X		Cinnamon	52	13	Coconut oil	55	16	Onion (freshly chopped)	48	4	Garlic (freshly chopped)	53	12	Your hand soap	48	7	14	1	Yes	Cinnamon	Coconut oil	Onion (freshly chopped)	Garlic (freshly chopped)	Your hand soap
19402	30636	female	25	Sweden	Not tested			X	X				X	X		Cinnamon	1	3	Basil	2	1	Mustard (Dijon)	5	6	Garlic (freshly chopped)	1	4	Your hand soap	3	3	83	1	No	Cinnamon	Basil	Mustard (Dijon)	Garlic (freshly chopped)	Your hand soap
19403	25035	female	45	Israel	Not tested										X	Maple syrup	95	95	Peanut butter	94	94	Vinegar (balsamic)	89	96	Soy sauce	89	95	Your toothpaste	95	97	54	1	No	Maple syrup	Peanut butter	Vinegar (balsamic)	Soy sauce	Your toothpaste
19404	30735	female	35	Spain	Not tested				X	X	X		X	X		Honey	53	61	Coconut oil	57	54	Mustard (Dijon)	51	53	Soy sauce	50	53	Your toothpaste	45	42	65	1	Yes	Honey	Coconut oil	Mustard (Dijon)	Soy sauce	Your toothpaste
19405	30736	female	50	Israel	Not tested	X	X			X						Nutella	99	96	Olive oil	44	46	Mustard (Dijon)	3	97	Garlic (freshly chopped)	28	96	Your toothpaste	68	47	50	1	No	Nutella	Olive oil	Mustard (Dijon)	Garlic (freshly chopped)	Your toothpaste
19407	28756	female	40	Slovakia	Not tested						X	X				Nutella	69	52	Olive oil	54	46	Mustard (Dijon)	54	52	Garlic (freshly chopped)	47	52	Your toothpaste	59	63	52	1	No	Nutella	Olive oil	Mustard (Dijon)	Garlic (freshly chopped)	Your toothpaste
19408	30737	female	40	Sweden	Not tested						X		X	X		Honey	40	9	Olive oil	67	50	Mustard (Dijon)	43	36	Coffee (ground)	73	76	Your toothpaste	59	39	44	1	Yes	Honey	Olive oil	Mustard (Dijon)	Coffee (ground)	Your toothpaste
19409	30087	female	35	Sweden	Not tested								X	X		Strawberry jam	2	3	Cardamom	1	12	Mustard (Dijon)	15	15	Soy sauce	6	11	Your toothpaste	11	13	39	1	No	Strawberry jam	Cardamom	Mustard (Dijon)	Soy sauce	Your toothpaste
19410	29249	female	60	Slovakia	Not tested											Nutella	74	67	Olive oil	58	67	Mustard (Dijon)	59	75	Garlic (freshly chopped)	54	76	Your toothpaste	60	52	66	1	No	Nutella	Olive oil	Mustard (Dijon)	Garlic (freshly chopped)	Your toothpaste
19411	30738	female	25	Switzerland	Not tested	X			X	X			X	X		Strawberry jam	74	39	Olive oil	52	15	Onion (freshly chopped)	77	77	Coffee (ground)	78	53	Your toothpaste	64	65	58	1	No	Strawberry jam	Olive oil	Onion (freshly chopped)	Coffee (ground)	Your toothpaste
19412	30644	female	60	Sweden	Not tested								X	X		Vanilla extract	26	7	Olive oil	36	10	Mustard (Dijon)	27	12	Coffee (ground)	50	17	Your body lotion	50	19	50	1	Yes	Vanilla extract	Olive oil	Mustard (Dijon)	Coffee (ground)	Your body lotion
19413	30739	male	35	Slovakia	Not tested						X					Nutella	92	12	Olive oil	97	25	Mustard (Dijon)	64	62	Garlic (freshly chopped)	74	16	Your toothpaste	67	21	50	1	No	Nutella	Olive oil	Mustard (Dijon)	Garlic (freshly chopped)	Your toothpaste
19414	30528	female	50	Israel											X	Vanilla extract	99	86	Olive oil	96	96	Mustard (Dijon)	88	98	Soy sauce	19	89	Your toothpaste	80	84	46	1	Yes	Vanilla extract	Olive oil	Mustard (Dijon)	Soy sauce	Your toothpaste
19415	30421	male	55	Sweden	Not tested								X	X		Vanilla extract	50	1	Oregano	50	1	Mustard (Dijon)	50	1	Garlic (freshly chopped)	50	1	Your hand soap	50	2	50	1	Yes	Vanilla extract	Oregano	Mustard (Dijon)	Garlic (freshly chopped)	Your hand soap
19416	30740	female	20	Iran									X			Vanilla extract	30	13	Ketchup	68	50	Vinegar (apple)	23	37	Boiled egg	14	8	Your Shampoo	12	16	48	1	Yes	Vanilla extract	Ketchup	Vinegar (apple)	Boiled egg	Your Shampoo
19417	30386	male	50	Sweden	Not tested								X	X		Cinnamon	50	2	Cilantro	50	2	Vinegar (balsamic)	50	9	Garlic (freshly chopped)	50	2	Your toothpaste	50	12	14	1	Yes	Cinnamon	Cilantro	Vinegar (balsamic)	Garlic (freshly chopped)	Your toothpaste
19418	29633	female	45	Sweden	Not tested								X	X		Vanilla extract	11	11	Peanut butter	10	11	Mustard (Dijon)	10	9	Garlic (freshly chopped)	9	10	Your toothpaste	10	8	26	1	Yes	Vanilla extract	Peanut butter	Mustard (Dijon)	Garlic (freshly chopped)	Your toothpaste
19419	23248	male	75	Sweden	Not tested		X				X					Honey	96	86	Oregano	95	88	Vinegar (apple)	65	82	Coffee (ground)	99	97	Your toothpaste	95	83	48	1	No	Honey	Oregano	Vinegar (apple)	Coffee (ground)	Your toothpaste
19420	30568	female	65	Sweden	Not tested								X			Cinnamon	50	9	Thyme	50	10	Mustard (ordinary)	50	9	Coffee (ground)	50	8	Your toothpaste	50	9	11	1	No	Cinnamon	Thyme	Mustard (ordinary)	Coffee (ground)	Your toothpaste
19422	30223	female	20	Sweden	Not tested								X	X		Strawberry jam	27	27	Oregano	23	23	Vinegar (white)	30	30	Coffee (ground)	36	36	Your body lotion	31	31	59	1	No	Strawberry jam	Oregano	Vinegar (white)	Coffee (ground)	Your body lotion
19423	28246	female	60	Sweden	Not tested											Vanilla extract	83	79	Peanut butter	82	80	Mustard (Dijon)	20	79	Garlic (freshly chopped)	78	80	Your toothpaste	79	79	75	1	No	Vanilla extract	Peanut butter	Mustard (Dijon)	Garlic (freshly chopped)	Your toothpaste
19424	30743	female	30	Sweden	Not tested	X	X			X			X	X		Vanilla extract	50	2	Peanut butter	50	7	Mustard (Dijon)	42	16	Garlic (freshly chopped)	50	10	Your toothpaste	35	5	3	1	No	Vanilla extract	Peanut butter	Mustard (Dijon)	Garlic (freshly chopped)	Your toothpaste
19425	30744	male	40	Thailand		X	X		X	X						Honey	75	55	Ketchup	40	60	Vinegar (white)	42	62	Garlic (freshly chopped)	32	70	Your toothpaste	40	50	67	1	No	Honey	Ketchup	Vinegar (white)	Garlic (freshly chopped)	Your toothpaste
19426	28988	female	20	Sweden									X	X		Honey	49	2	Thyme	49	1	Mint (Gum)	49	1	Tea (black)	49	1	Your hand soap	50	1	1	1	Yes	Honey	Thyme	Mint (Gum)	Tea (black)	Your hand soap
19427	30746	female	35	Sweden	Not tested								X	X		Vanilla extract	5	2	Thyme	4	5	Black pepper (ground)	4	2	Coffee (ground)	4	2	Your Shampoo	3	6	2	1	Yes	Vanilla extract	Thyme	Black pepper (ground)	Coffee (ground)	Your Shampoo
19428	30747	male	45	Sweden	Not tested										X	Vanilla extract	50	7	Basil	67	25	Vinegar (white)	50	79	Garlic (freshly chopped)	89	35	Your toothpaste	93	50	50	1	Yes	Vanilla extract	Basil	Vinegar (white)	Garlic (freshly chopped)	Your toothpaste
19429	30748	female	65	France	Not tested		X		X							Honey	29	29	Peanut butter	50	50	Mustard (Dijon)	50	50	Garlic (freshly chopped)	50	50	Your toothpaste	79	52	49	1	No	Honey	Peanut butter	Mustard (Dijon)	Garlic (freshly chopped)	Your toothpaste
19431	30750	female	25	India	Not tested		X		X		X					Honey	78	50	Olive oil	6	79	Mustard (Dijon)	50	50	Coffee (ground)	71	40	Your hand sanitizer	97	11	50	1	No	Honey	Olive oil	Mustard (Dijon)	Coffee (ground)	Your hand sanitizer
19432	30747	male	45	Sweden	Not tested										X	Vanilla extract	50	16	Basil	82	77	Vinegar (white)	50	55	Garlic (freshly chopped)	100	58	Your toothpaste	80	70	50	1	Yes	Vanilla extract	Basil	Vinegar (white)	Garlic (freshly chopped)	Your toothpaste
19433	30751	male	30	France	Not tested										X	Strawberry jam	70	75	Olive oil	65	64	Vinegar (red)	32	76	Camembert	63	86	Your toothpaste	66	89	51	1	Yes	Strawberry jam	Olive oil	Vinegar (red)	Camembert	Your toothpaste
19434	30594	male	45	Sweden			X						X	X		Maple syrup	50	1	Ketchup	50	1	Mustard (Dijon)	50	2	Coffee (ground)	50	1	Your toothpaste	50	1	49	1	No	Maple syrup	Ketchup	Mustard (Dijon)	Coffee (ground)	Your toothpaste
19435	30752	female	45	Sweden	Not tested	X			X	X			X	X		Vanilla extract	50	4	Basil	50	5	Mustard (Dijon)	50	2	Boiled egg	50	4	Your toothpaste	50	4	4	1	No	Vanilla extract	Basil	Mustard (Dijon)	Boiled egg	Your toothpaste
19439	30755	female	25	Sweden	Not tested			X	X		X		X	X		Vanilla extract	50	2	Peanut butter	50	2	Mustard (Dijon)	50	2	Garlic (freshly chopped)	50	1	Your toothpaste	50	3	4	1	No	Vanilla extract	Peanut butter	Mustard (Dijon)	Garlic (freshly chopped)	Your toothpaste
19440	30641	male	50	Sweden	Not tested		X									Cinnamon	91	91	Olive oil	93	88	Mustard (ordinary)	89	93	Pickled herring	89	91	Your toothpaste	95	93	85	1	Yes	Cinnamon	Olive oil	Mustard (ordinary)	Pickled herring	Your toothpaste
19441	30756	male	60	Israel	Not tested		X									Vanilla extract	100	100	Nutmeg	78	80	Black pepper (ground)	39	84	Coffee (ground)	74	90	Your laundry detergent	70	44	50	1	Yes	Vanilla extract	Nutmeg	Black pepper (ground)	Coffee (ground)	Your laundry detergent
19442	30353	female	55	Sweden	Not tested						X		X	X		Vanilla extract	22	22	Peanut butter	11	11	Mustard (Dijon)	25	25	Garlic (freshly chopped)	26	26	Your toothpaste	23	23	24	1	Yes	Vanilla extract	Peanut butter	Mustard (Dijon)	Garlic (freshly chopped)	Your toothpaste
19444	30759	female	45	Sweden	Not tested		X				X		X	X		Vanilla extract	49	1	Olive oil	50	1	Vinegar (apple)	50	1	Garlic (freshly chopped)	50	1	Your toothpaste	50	1	50	1	No	Vanilla extract	Olive oil	Vinegar (apple)	Garlic (freshly chopped)	Your toothpaste
19446	30761	female	35	France	Not tested			X	X	X	X					Nutella	98	50	Olive oil	93	62	Mustard (Dijon)	3	98	Coffee (ground)	54	63	Your toothpaste	93	54	71	1	Yes	Nutella	Olive oil	Mustard (Dijon)	Coffee (ground)	Your toothpaste
19448	30763	female	45	France	Not tested						X			X		Honey	17	50	Peanut butter	50	50	Mustard (Dijon)	50	88	Camembert	35	50	Your toothpaste	73	67	50	1	Yes	Honey	Peanut butter	Mustard (Dijon)	Camembert	Your toothpaste
19449	30764	female	20	France											X	Nutella	98	94	Olive oil	93	94	Mustard (ordinary)	50	96	Coffee (instant)	88	94	Your Shampoo	92	98	90	1	No	Nutella	Olive oil	Mustard (ordinary)	Coffee (instant)	Your Shampoo
19451	30766	female	35	France	Not tested										X	Nutella	77	97	Peanut butter	71	98	Vinegar (white)	9	97	Garlic (freshly chopped)	75	72	Your toothpaste	77	87	77	1	Yes	Nutella	Peanut butter	Vinegar (white)	Garlic (freshly chopped)	Your toothpaste
19455	30769	male	30	France	Not tested										X	Nutella	93	56	Olive oil	75	14	Mustard (Dijon)	19	81	Coffee (ground)	53	14	Your toothpaste	63	29	34	1	Yes	Nutella	Olive oil	Mustard (Dijon)	Coffee (ground)	Your toothpaste
19457	30771	male	45	France	Not tested										X	Nutella	98	78	Olive oil	87	76	Mustard (Dijon)	69	72	Garlic (freshly chopped)	50	63	Your perfume	93	57	66	1	No	Nutella	Olive oil	Mustard (Dijon)	Garlic (freshly chopped)	Your perfume
19458	30772	female	50	France	Not tested										X	Honey	93	87	Bay leaves	97	91	Mustard (Dijon)	95	96	Coffee (ground)	98	96	Your laundry detergent	96	95	95	1	Yes	Honey	Bay leaves	Mustard (Dijon)	Coffee (ground)	Your laundry detergent
19459	26160	male	50	Sweden	Not tested										X	Vanilla extract	62	67	Olive oil	34	81	Vinegar (white)	20	88	Coffee (ground)	61	82	Your toothpaste	65	86	50	1	Yes	Vanilla extract	Olive oil	Vinegar (white)	Coffee (ground)	Your toothpaste
19460	30773	female	50	France	Not tested										X	Vanilla extract	95	87	Peanut butter	62	67	Mustard (Dijon)	35	19	Garlic (freshly chopped)	23	37	Your toothpaste	52	45	64	1	Yes	Vanilla extract	Peanut butter	Mustard (Dijon)	Garlic (freshly chopped)	Your toothpaste
19462	30774	male	50	France	Not tested	X							X			Strawberry jam	50	50	Olive oil	50	50	Mustard (ordinary)	50	50	Coffee (ground)	50	41	Your perfume	50	50	50	1	Yes	Strawberry jam	Olive oil	Mustard (ordinary)	Coffee (ground)	Your perfume
19463	30776	female	50	France	Not tested		X								X	Strawberry jam	86	86	Thyme	89	88	Vinegar (white)	22	87	Tea (earl gray)	86	87	Your perfume	87	84	82	1	Yes	Strawberry jam	Thyme	Vinegar (white)	Tea (earl gray)	Your perfume
19464	30777	female	20	France	Not tested										X	Vanilla extract	97	65	Peanut butter	30	95	Mustard (Dijon)	53	79	Garlic (freshly chopped)	44	74	Your hand soap	50	72	94	1	No	Vanilla extract	Peanut butter	Mustard (Dijon)	Garlic (freshly chopped)	Your hand soap
19465	30778	female	30	France	Not tested			X	X							Nutella	99	88	Ketchup	72	82	Vinegar (red)	36	85	Soy sauce	50	59	Your perfume	85	79	85	1	No	Nutella	Ketchup	Vinegar (red)	Soy sauce	Your perfume
19467	30780	female	50	Sweden	Not tested								X	X		Cinnamon	50	4	Coconut oil	50	4	Mustard (Dijon)	39	11	Boiled egg	37	4	Your toothpaste	63	14	4	1	Yes	Cinnamon	Coconut oil	Mustard (Dijon)	Boiled egg	Your toothpaste
19469	30782	female	30	France	Not tested										X	Orange juice (not fresh)	90	95	Ketchup	89	82	Mustard (Dijon)	83	85	Coffee (ground)	98	81	Your toothpaste	50	94	50	1	Yes	Orange juice (not fresh)	Ketchup	Mustard (Dijon)	Coffee (ground)	Your toothpaste
19470	30783	male	35	United Kingdom (UK)									X	X		Honey	50	7	Coconut oil	50	8	Onion (freshly chopped)	50	4	Garlic (freshly chopped)	50	5	Your toothpaste	50	6	7	1	No	Honey	Coconut oil	Onion (freshly chopped)	Garlic (freshly chopped)	Your toothpaste
19472	30785	female	60	Sweden	Not tested					X			X	X		Cinnamon	34	5	Olive oil	38	4	Black pepper (ground)	28	1	Tea (earl gray)	34	1	Your toothpaste	50	19	3	1	Yes	Cinnamon	Olive oil	Black pepper (ground)	Tea (earl gray)	Your toothpaste
19473	30536	female	75	Sweden	Not tested										X	Vanilla extract	64	19	Olive oil	25	5	Mustard (Dijon)	54	65	Boiled egg	62	7	Your toothpaste	68	50	42	1	No	Vanilla extract	Olive oil	Mustard (Dijon)	Boiled egg	Your toothpaste
19474	30786	male	25	France	Not tested										X	Strawberry jam	50	50	Olive oil	50	50	Mustard (Dijon)	50	63	Garlic (freshly chopped)	50	50	Your toothpaste	50	50	50	1	Yes	Strawberry jam	Olive oil	Mustard (Dijon)	Garlic (freshly chopped)	Your toothpaste
19477	30788	female	35	France					X							Cinnamon	62	50	Olive oil	51	47	Mustard (Dijon)	37	87	Coffee (ground)	35	74	Your hand cream	64	50	54	1	No	Cinnamon	Olive oil	Mustard (Dijon)	Coffee (ground)	Your hand cream
19479	30790	male	35	France	Not tested										X	Cinnamon	95	73	Peanut butter	77	52	Mustard (Dijon)	91	98	Cumin	53	71	Your hand soap	97	51	50	1	Yes	Cinnamon	Peanut butter	Mustard (Dijon)	Cumin	Your hand soap
19480	29340	male	25	Spain									X			Vanilla extract	52	20	Olive oil	50	10	Vinegar (white)	50	29	Coffee (ground)	54	29	Your toothpaste	51	24	19	1	Yes	Vanilla extract	Olive oil	Vinegar (white)	Coffee (ground)	Your toothpaste
19482	30411	female	35	Sweden									X	X		Vanilla extract	4	4	Coconut oil	3	2	Mustard (Dijon)	2	1	Boiled egg	3	2	Your toothpaste	3	1	2	1	Yes	Vanilla extract	Coconut oil	Mustard (Dijon)	Boiled egg	Your toothpaste
19483	30791	female	60	France	Not tested										X	Cinnamon	87	88	Olive oil	85	73	Black pepper (ground)	69	90	Soy sauce	89	84	Your toothpaste	92	93	99	1	Yes	Cinnamon	Olive oil	Black pepper (ground)	Soy sauce	Your toothpaste
19484	30792	male	45	France											X	Strawberry jam	89	88	Olive oil	73	73	Mustard (Dijon)	71	97	Blue cheese	76	85	Your toothpaste	71	73	70	1	No	Strawberry jam	Olive oil	Mustard (Dijon)	Blue cheese	Your toothpaste
19485	30791	female	60	France												Cinnamon	94	91	Olive oil	91	90	Black pepper (ground)	97	99	Soy sauce	94	94	Your toothpaste	98	98	98	1	Yes	Cinnamon	Olive oil	Black pepper (ground)	Soy sauce	Your toothpaste
19488	30795	male	75	France	Not tested										X	Vanilla extract	50	50	Peanut butter	50	50	Mustard (Dijon)	66	60	Garlic (freshly chopped)	50	50	Your toothpaste	65	69	50	1	No	Vanilla extract	Peanut butter	Mustard (Dijon)	Garlic (freshly chopped)	Your toothpaste
19489	30796	female	45	France											X	Honey	99	88	Thyme	97	94	Mustard (Dijon)	50	99	Tea (black)	37	76	Your toothpaste	42	77	50	1	No	Honey	Thyme	Mustard (Dijon)	Tea (black)	Your toothpaste
19490	26810	male	30	Sweden	Not tested										X	Vanilla extract	99	50	Peanut butter	8	97	Vinegar (white)	29	50	Soy sauce	97	94	Your toothpaste	96	50	50	1	Yes	Vanilla extract	Peanut butter	Vinegar (white)	Soy sauce	Your toothpaste
19491	30797	female	55	France	Not tested							X				Vanilla extract	74	77	Olive oil	51	42	Vinegar (white)	59	30	Garlic (freshly chopped)	52	56	Your toothpaste	63	67	50	1	No	Vanilla extract	Olive oil	Vinegar (white)	Garlic (freshly chopped)	Your toothpaste
19493	27864	female	40	Sweden	Not tested				X				X			Vanilla extract	59	5	Basil	54	6	Mustard (Dijon)	46	6	Soy sauce	52	6	Your toothpaste	53	6	50	1	No	Vanilla extract	Basil	Mustard (Dijon)	Soy sauce	Your toothpaste
19495	30800	female	40	Sweden	Not tested				X		X		X			Vanilla extract	2	2	Peanut butter	4	3	Mustard (Dijon)	3	3	Garlic (freshly chopped)	3	3	Your toothpaste	3	3	3	1	Yes	Vanilla extract	Peanut butter	Mustard (Dijon)	Garlic (freshly chopped)	Your toothpaste
19496	30801	female	45	France	Not tested						X					Strawberry jam	71	49	Olive oil	48	49	Vinegar (white)	25	52	Blue cheese	47	74	Your hand cream	71	50	51	1	No	Strawberry jam	Olive oil	Vinegar (white)	Blue cheese	Your hand cream
19497	30802	female	35	France	Not tested										X	Nutella	96	94	Olive oil	96	80	Mustard (Dijon)	50	94	Camembert	50	85	Your hand soap	78	61	97	1	No	Nutella	Olive oil	Mustard (Dijon)	Camembert	Your hand soap
19498	30803	male	65	France	Not tested										X	Honey	87	88	Olive oil	62	62	Mustard (Dijon)	47	97	Garlic (freshly chopped)	72	83	Your toothpaste	55	54	52	1	No	Honey	Olive oil	Mustard (Dijon)	Garlic (freshly chopped)	Your toothpaste
19501	30805	female	25	Sweden	Not tested			X		X			X	X		Vanilla extract	50	1	Coconut oil	50	1	Mustard (Dijon)	51	1	Garlic (freshly chopped)	50	1	Your toothpaste	50	1	1	1	Yes	Vanilla extract	Coconut oil	Mustard (Dijon)	Garlic (freshly chopped)	Your toothpaste
19502	22916	female	60	United Kingdom (UK)	Not tested								X			Vanilla extract	62	13	Peanut butter	41	16	Vinegar (white)	50	1	Coffee (ground)	51	18	Your toothpaste	50	7	39	1	No	Vanilla extract	Peanut butter	Vinegar (white)	Coffee (ground)	Your toothpaste
19504	22916	female	60	United Kingdom (UK)												Vanilla extract	58	13	Peanut butter	37	11	Vinegar (white)	52	10	Coffee (ground)	53	10	Your toothpaste	48	4	44	1	No	Vanilla extract	Peanut butter	Vinegar (white)	Coffee (ground)	Your toothpaste
19505	30807	female	40	France	Not tested										X	Vanilla extract	90	67	Peanut butter	94	85	Mustard (Dijon)	23	87	Garlic (freshly chopped)	95	92	Your toothpaste	41	77	51	1	Yes	Vanilla extract	Peanut butter	Mustard (Dijon)	Garlic (freshly chopped)	Your toothpaste
19506	28295	female	75	Canada	Not tested										X	Vanilla extract	71	71	Peanut butter	60	59	Mustard (Dijon)	62	64	Coffee (ground)	83	80	Your toothpaste	86	84	46	1	Yes	Vanilla extract	Peanut butter	Mustard (Dijon)	Coffee (ground)	Your toothpaste
19508	29346	female	30	Sweden	Not tested							X	X	X		Honey	3	3	Peanut butter	1	3	Mustard (Dijon)	5	2	Coffee (ground)	10	11	Your toothpaste	9	10	48	1	No	Honey	Peanut butter	Mustard (Dijon)	Coffee (ground)	Your toothpaste
19509	30809	female	50	France	Not tested				X		X					Honey	61	31	Olive oil	56	50	Mustard (Dijon)	54	97	Coffee (ground)	84	83	Your hand cream	76	71	49	1	Yes	Honey	Olive oil	Mustard (Dijon)	Coffee (ground)	Your hand cream
19510	30812	female	55	France	Not tested										X	Vanilla extract	98	98	Olive oil	99	100	Mustard (Dijon)	24	91	Garlic (freshly chopped)	87	59	Your toothpaste	92	57	50	1	Yes	Vanilla extract	Olive oil	Mustard (Dijon)	Garlic (freshly chopped)	Your toothpaste
19511	30813	female	30	France	Not tested			X								Honey	84	88	Coconut oil	84	48	Mustard (Dijon)	50	84	Garlic (freshly chopped)	54	71	Your toothpaste	68	69	50	1	Yes	Honey	Coconut oil	Mustard (Dijon)	Garlic (freshly chopped)	Your toothpaste
19514	30580	female	55	Sweden									X			Honey	50	6	Olive oil	50	8	Menthol Gum	50	11	Coffee (instant)	50	5	Your toothpaste	50	9	39	1	Yes	Honey	Olive oil	Menthol Gum	Coffee (instant)	Your toothpaste
19515	30816	female	40	France	Not tested										X	Honey	68	61	Olive oil	68	59	Mustard (Dijon)	50	78	Coffee (ground)	74	78	Your hand soap	90	50	47	1	Yes	Honey	Olive oil	Mustard (Dijon)	Coffee (ground)	Your hand soap
19516	30817	male	50	France	Not tested										X	Nutella	88	88	Oregano	44	45	Mustard (ordinary)	9	92	Coffee (ground)	91	11	Your laundry detergent	29	68	100	1	Yes	Nutella	Oregano	Mustard (ordinary)	Coffee (ground)	Your laundry detergent
19517	30818	female	40	France	Not tested						X					Strawberry jam	85	73	Olive oil	64	98	Mustard (Dijon)	4	97	Tea (black)	59	51	Your toothpaste	75	51	50	1	No	Strawberry jam	Olive oil	Mustard (Dijon)	Tea (black)	Your toothpaste
19518	30819	female	45	France	Not tested											Nutella	100	100	Olive oil	97	99	Mustard (Dijon)	18	98	Coffee (ground)	32	99	Your hand soap	98	97	62	1	No	Nutella	Olive oil	Mustard (Dijon)	Coffee (ground)	Your hand soap
19519	30820	male	55	Sweden	Not tested								X			Vanilla extract	50	1	Coconut oil	50	2	Mustard (Dijon)	19	1	Garlic (freshly chopped)	50	1	Your toothpaste	50	1	1	1	Yes	Vanilla extract	Coconut oil	Mustard (Dijon)	Garlic (freshly chopped)	Your toothpaste
19520	30821	female	35	Spain	Not tested								X	X		Cinnamon	63	70	Olive oil	77	79	Black pepper (ground)	81	78	Tea (black)	76	77	Your hand soap	78	82	80	1	No	Cinnamon	Olive oil	Black pepper (ground)	Tea (black)	Your hand soap
19521	30822	female	30	France	Not tested							X				Honey	91	74	Olive oil	99	99	Mustard (Dijon)	47	97	Tea (black)	95	93	Your perfume	98	99	71	1	No	Honey	Olive oil	Mustard (Dijon)	Tea (black)	Your perfume
19522	30823	female	50	France	Not tested							X				Honey	82	50	Olive oil	90	80	Mustard (Dijon)	14	87	Garlic (freshly chopped)	78	79	Your toothpaste	90	50	49	1	Yes	Honey	Olive oil	Mustard (Dijon)	Garlic (freshly chopped)	Your toothpaste
19523	30824	male	40	France	Not tested										X	Nutella	94	95	Ketchup	95	95	Mustard (Dijon)	94	96	Blue cheese	93	94	Your toothpaste	93	94	91	1	No	Nutella	Ketchup	Mustard (Dijon)	Blue cheese	Your toothpaste
19526	30826	male	40	Sweden	Not tested				X							Cinnamon	85	77	Peanut butter	78	77	Mustard (Dijon)	72	97	sauerkraut (jar)	91	88	Your toothpaste	85	80	92	1	Yes	Cinnamon	Peanut butter	Mustard (Dijon)	sauerkraut (jar)	Your toothpaste
19527	27124	female	55	Sweden											X	Vanilla extract	99	100	Peanut butter	100	98	Black pepper (ground)	99	99	Coffee (instant)	99	99	Your toothpaste	100	100	50	1	Yes	Vanilla extract	Peanut butter	Black pepper (ground)	Coffee (instant)	Your toothpaste
19528	30827	male	60	France											X	Cinnamon	84	55	Olive oil	72	35	Mustard (Dijon)	50	93	Coffee (instant)	50	42	Your toothpaste	50	50	76	1	No	Cinnamon	Olive oil	Mustard (Dijon)	Coffee (instant)	Your toothpaste
19531	30831	male	25	France	Not tested										X	Honey	77	77	Peanut butter	80	65	Mustard (Dijon)	86	86	Tea (black)	78	77	Your perfume	87	89	NaN	1	No	Honey	Peanut butter	Mustard (Dijon)	Tea (black)	Your perfume
19533	30635	female	50	Sweden					X	X	X		X	X		Vanilla extract	49	7	Peanut butter	53	17	Mustard (Dijon)	44	31	Garlic (freshly chopped)	48	4	Your toothpaste	59	19	11	1	Yes	Vanilla extract	Peanut butter	Mustard (Dijon)	Garlic (freshly chopped)	Your toothpaste
19534	30832	female	35	France	Not tested										X	Nutella	90	93	Olive oil	86	76	Mustard (Dijon)	87	94	Soy sauce	57	72	Your laundry detergent	96	77	49	1	No	Nutella	Olive oil	Mustard (Dijon)	Soy sauce	Your laundry detergent
19535	28749	female	50	Sweden	Results pending											Honey	54	11	Oregano	52	12	Black pepper (ground)	51	9	Coffee (ground)	38	17	Your hand soap	55	13	16	1	Yes	Honey	Oregano	Black pepper (ground)	Coffee (ground)	Your hand soap
19536	30833	female	35	France	Not tested				X	X	X					Vanilla extract	50	2	Peanut butter	50	1	Vinegar (white)	6	5	Cumin	50	2	Your toothpaste	50	2	3	1	Yes	Vanilla extract	Peanut butter	Vinegar (white)	Cumin	Your toothpaste
19537	30834	female	25	Czechia	Not tested		X	X			X	X				Honey	7	95	Olive oil	86	71	Vinegar (apple)	26	86	Soy sauce	9	90	Your toothpaste	85	70	50	1	Yes	Honey	Olive oil	Vinegar (apple)	Soy sauce	Your toothpaste
19538	30835	female	30	France	Not tested			X			X					Vanilla extract	55	82	Olive oil	81	79	Mustard (Dijon)	32	83	Garlic (freshly chopped)	50	50	Your toothpaste	56	76	73	1	No	Vanilla extract	Olive oil	Mustard (Dijon)	Garlic (freshly chopped)	Your toothpaste
19539	30836	male	40	Spain	Tested negative										X	Nutella	85	86	Olive oil	76	77	Vinegar (white)	23	100	Camembert	65	94	Your toothpaste	73	77	93	1	No	Nutella	Olive oil	Vinegar (white)	Camembert	Your toothpaste
19540	30837	male	60	France	Not tested										X	Vanilla extract	94	81	Olive oil	88	72	Mustard (Dijon)	66	94	Coffee (ground)	62	93	Your hand soap	82	75	88	1	Yes	Vanilla extract	Olive oil	Mustard (Dijon)	Coffee (ground)	Your hand soap
19541	30838	female	30	France	Results pending			X	X		X					Honey	76	77	Cilantro	79	79	Mustard (Dijon)	75	97	Cumin	50	91	Your toothpaste	77	25	63	1	No	Honey	Cilantro	Mustard (Dijon)	Cumin	Your toothpaste
19543	30841	female	50	United States of America (USA)	Not tested										X	Vanilla extract	84	85	Peanut butter	87	71	Vinegar (white)	52	94	Garlic (freshly chopped)	40	68	Your toothpaste	93	63	51	1	No	Vanilla extract	Peanut butter	Vinegar (white)	Garlic (freshly chopped)	Your toothpaste
19544	30842	male	70	France	Not tested						X					Honey	50	50	Olive oil	85	91	Mustard (Dijon)	20	50	Tea (black)	50	50	Your toothpaste	76	78	34	1	No	Honey	Olive oil	Mustard (Dijon)	Tea (black)	Your toothpaste
19545	30843	female	45	Bosnia and Herzegovina	Tested negative										X	Cinnamon	92	82	Ketchup	95	69	Vinegar (white)	88	79	Garlic (freshly chopped)	91	83	Your Shampoo	91	84	74	1	No	Cinnamon	Ketchup	Vinegar (white)	Garlic (freshly chopped)	Your Shampoo
19546	30844	male	35	Argentina	Not tested											Honey	100	100	Olive oil	100	100	Vinegar (white)	51	100	Soy sauce	66	100	Your toothpaste	51	100	51	1	Yes	Honey	Olive oil	Vinegar (white)	Soy sauce	Your toothpaste
19547	30845	female	45	United States of America (USA)	Not tested				X							Vanilla extract	100	72	Peanut butter	100	76	Mustard (Dijon)	74	62	Garlic (freshly chopped)	58	81	Your toothpaste	100	86	60	1	Yes	Vanilla extract	Peanut butter	Mustard (Dijon)	Garlic (freshly chopped)	Your toothpaste
19550	30847	male	45	France	Not tested						X					Honey	65	94	Olive oil	47	68	Mustard (Dijon)	24	78	Tea (earl gray)	61	71	Your toothpaste	52	59	85	1	Yes	Honey	Olive oil	Mustard (Dijon)	Tea (earl gray)	Your toothpaste
19551	30848	male	45	France	Not tested										X	Nutella	81	83	Olive oil	79	67	Mustard (Dijon)	54	89	Coffee (ground)	91	90	Your toothpaste	72	72	51	1	Yes	Nutella	Olive oil	Mustard (Dijon)	Coffee (ground)	Your toothpaste
19552	30849	male	30	France	Not tested										X	Honey	100	63	Olive oil	89	30	Vinegar (white)	24	75	Cumin	62	51	Your perfume	91	90	49	1	Yes	Honey	Olive oil	Vinegar (white)	Cumin	Your perfume
19553	30851	male	40	France	Not tested										X	Vanilla extract	87	50	Nutmeg	61	45	Mustard (Dijon)	58	58	Soy sauce	68	55	Your laundry detergent	77	60	50	1	Yes	Vanilla extract	Nutmeg	Mustard (Dijon)	Soy sauce	Your laundry detergent
19554	30852	female	75	United Kingdom (UK)	Not tested										X	Cinnamon	63	58	Peanut butter	58	56	Vinegar (apple)	44	58	Garlic (freshly chopped)	55	51	Your sunscreen	79	60	55	1	Yes	Cinnamon	Peanut butter	Vinegar (apple)	Garlic (freshly chopped)	Your sunscreen
19555	30853	male	70	France	Not tested										X	Honey	75	72	Olive oil	69	56	Mustard (Dijon)	27	76	Cumin	63	50	Your hand soap	71	30	52	1	Yes	Honey	Olive oil	Mustard (Dijon)	Cumin	Your hand soap
19556	30854	female	35	Argentina				X	X							Apple juice (not fresh)	57	47	Parsley	88	60	Vinegar (white)	44	71	Garlic (freshly chopped)	57	65	Your toothpaste	58	45	46	1	Yes	Apple juice (not fresh)	Parsley	Vinegar (white)	Garlic (freshly chopped)	Your toothpaste
19557	30855	female	30	Sweden	Not tested	X				X		X	X	X		Vanilla extract	50	15	Peanut butter	50	9	Vinegar (white)	50	11	Soy sauce	50	5	Your toothpaste	50	6	5	1	No	Vanilla extract	Peanut butter	Vinegar (white)	Soy sauce	Your toothpaste
19558	30856	female	40	Iran	Not tested		X						X			Honey	51	36	Olive oil	50	28	Mustard (Dijon)	50	35	Garlic (freshly chopped)	50	38	Your hand soap	50	20	50	1	No	Honey	Olive oil	Mustard (Dijon)	Garlic (freshly chopped)	Your hand soap
19559	30857	male	40	Bolivia	Not tested										X	Cinnamon	68	66	Olive oil	70	68	Mustard (Dijon)	32	31	Garlic (freshly chopped)	50	50	Your baby oil	68	68	88	1	No	Cinnamon	Olive oil	Mustard (Dijon)	Garlic (freshly chopped)	Your baby oil
19561	30859	male	60	Peru	Not tested										X	Honey	100	81	Olive oil	100	91	Mustard (Dijon)	99	98	Garlic (freshly chopped)	94	95	Your toothpaste	94	95	100	1	Yes	Honey	Olive oil	Mustard (Dijon)	Garlic (freshly chopped)	Your toothpaste
19562	30860	male	75	France	Not tested										X	Honey	69	69	Olive oil	83	79	Mustard (Dijon)	85	82	Soy sauce	80	77	Your toothpaste	59	59	69	1	No	Honey	Olive oil	Mustard (Dijon)	Soy sauce	Your toothpaste
19563	30861	female	50	France	Not tested										X	Nutella	97	100	Olive oil	97	100	Mustard (Dijon)	47	100	Coffee (ground)	100	100	Your perfume	98	98	93	1	Yes	Nutella	Olive oil	Mustard (Dijon)	Coffee (ground)	Your perfume
19565	28253	female	60	Sweden								X				Vanilla extract	100	100	Olive oil	86	100	Mustard (Dijon)	100	96	Garlic (freshly chopped)	100	100	Your toothpaste	100	100	96	1	No	Vanilla extract	Olive oil	Mustard (Dijon)	Garlic (freshly chopped)	Your toothpaste
19566	30864	female	30	Poland	Not tested				X	X						Nutella	100	71	Peanut butter	75	91	Vinegar (white)	37	100	Coffee (ground)	94	81	Your toothpaste	80	73	100	1	No	Nutella	Peanut butter	Vinegar (white)	Coffee (ground)	Your toothpaste
19567	30865	male	35	Argentina	Not tested										X	Vanilla extract	79	74	Thyme	75	80	Vinegar (white)	50	90	Coffee (ground)	74	81	Your perfume	98	81	NaN	1	No	Vanilla extract	Thyme	Vinegar (white)	Coffee (ground)	Your perfume
19568	30595	female	60	Sweden	Not tested								X			Vanilla extract	50	1	Olive oil	50	1	Vinegar (white)	50	4	Coffee (instant)	50	2	Your Shampoo	50	1	50	1	No	Vanilla extract	Olive oil	Vinegar (white)	Coffee (instant)	Your Shampoo
19570	30867	male	55	France	Not tested		X									Orange juice (not fresh)	100	71	Olive oil	64	69	Mustard (Dijon)	10	97	Blue cheese	56	87	Your hand soap	96	72	75	1	Yes	Orange juice (not fresh)	Olive oil	Mustard (Dijon)	Blue cheese	Your hand soap
19571	30868	male	45	France	Not tested				X						X	Vanilla extract	72	65	Thyme	96	95	Mustard (Dijon)	27	84	Coffee (ground)	78	36	Your hand soap	83	83	54	1	Yes	Vanilla extract	Thyme	Mustard (Dijon)	Coffee (ground)	Your hand soap
19572	30190	male	40	Sweden	Not tested								X			Vanilla extract	62	22	Nutmeg	50	30	Mustard (Dijon)	50	31	Garlic (freshly chopped)	50	21	Your toothpaste	50	32	74	1	No	Vanilla extract	Nutmeg	Mustard (Dijon)	Garlic (freshly chopped)	Your toothpaste
19573	29297	female	70	Israel	Not tested										X	Vanilla extract	100	75	Olive oil	50	50	Vinegar (white)	2	91	Coffee (instant)	99	91	Your toothpaste	81	51	50	1	Yes	Vanilla extract	Olive oil	Vinegar (white)	Coffee (instant)	Your toothpaste
19575	30870	male	45	Israel	Not tested				X							Vanilla extract	83	83	Coconut oil	71	70	Mustard (Dijon)	67	71	Garlic (freshly chopped)	61	27	Your toothpaste	71	34	50	1	No	Vanilla extract	Coconut oil	Mustard (Dijon)	Garlic (freshly chopped)	Your toothpaste
19577	30872	female	45	France	Not tested										X	Vanilla extract	88	77	Olive oil	85	72	Vinegar (white)	2	99	Coffee (ground)	83	75	Your perfume	95	70	50	1	Yes	Vanilla extract	Olive oil	Vinegar (white)	Coffee (ground)	Your perfume
19578	28993	female	30	Sweden	Not tested			X		X		X	X	X		Honey	50	1	Olive oil	50	1	Mint (Gum)	50	5	Coffee (instant)	50	7	Your toothpaste	50	7	52	1	No	Honey	Olive oil	Mint (Gum)	Coffee (instant)	Your toothpaste
19579	29757	female	30	Sweden	Not tested		X				X		X	X		Vanilla extract	50	18	Oregano	50	32	Vinegar (balsamic)	50	20	Soy sauce	50	50	Your hand cream	50	26	66	1	Yes	Vanilla extract	Oregano	Vinegar (balsamic)	Soy sauce	Your hand cream
19580	30873	female	45	Sweden	Not tested	X	X		X				X	X		Honey	49	4	Olive oil	52	2	Black pepper (ground)	49	4	Pickled herring	50	2	Your hand soap	49	2	50	1	No	Honey	Olive oil	Black pepper (ground)	Pickled herring	Your hand soap
19581	30874	male	60	Argentina	Not tested										X	Vanilla extract	66	34	Olive oil	60	24	Vinegar (white)	27	83	Garlic (freshly chopped)	55	72	Your toothpaste	63	68	65	1	No	Vanilla extract	Olive oil	Vinegar (white)	Garlic (freshly chopped)	Your toothpaste
19582	30875	female	55	France											X	Maple syrup	71	72	Peanut butter	75	63	Mustard (Dijon)	51	82	Coffee (ground)	83	83	Your toothpaste	64	80	50	1	No	Maple syrup	Peanut butter	Mustard (Dijon)	Coffee (ground)	Your toothpaste
19583	30304	female	25	Sweden					X				X	X		Honey	1	2	Coconut oil	3	4	Mustard (Dijon)	6	4	Coffee (ground)	6	6	Your toothpaste	5	6	8	1	Yes	Honey	Coconut oil	Mustard (Dijon)	Coffee (ground)	Your toothpaste
19585	30877	male	55	France	Not tested										X	Honey	70	66	Olive oil	85	56	Mustard (Dijon)	16	89	Coffee (ground)	88	60	Your toothpaste	65	66	50	1	Yes	Honey	Olive oil	Mustard (Dijon)	Coffee (ground)	Your toothpaste
19586	29639	female	40	Sweden					X				X	X		Vanilla extract	5	1	Coconut oil	4	2	Mint (Gum)	2	2	Coffee (ground)	3	2	Your toothpaste	4	3	2	1	Yes	Vanilla extract	Coconut oil	Mint (Gum)	Coffee (ground)	Your toothpaste
19587	23685	male	60	Israel	Not tested		X					X				Honey	61	50	Olive oil	68	50	Black pepper (ground)	39	43	Cumin	23	55	Your toothpaste	63	50	50	1	Yes	Honey	Olive oil	Black pepper (ground)	Cumin	Your toothpaste
19588	30879	male	30	France	Not tested										X	Nutella	100	71	Olive oil	84	65	Vinegar (white)	4	75	Garlic (freshly chopped)	50	50	Your toothpaste	79	50	50	1	No	Nutella	Olive oil	Vinegar (white)	Garlic (freshly chopped)	Your toothpaste
19589	30878	male	20	Israel	Not tested		X	X								Honey	68	79	Peanut butter	55	72	Black pepper (ground)	54	52	Garlic (freshly chopped)	40	38	Your toothpaste	50	36	33	1	No	Honey	Peanut butter	Black pepper (ground)	Garlic (freshly chopped)	Your toothpaste
19590	30880	male	65	France	Not tested										X	Honey	66	50	Cilantro	76	39	Mustard (Dijon)	10	91	Canned tuna	59	35	Your hand soap	42	32	88	1	Yes	Honey	Cilantro	Mustard (Dijon)	Canned tuna	Your hand soap
19591	28518	male	75	United States of America (USA)	Not tested										X	Vanilla extract	92	92	Oregano	45	87	Vinegar (white)	67	76	Soy sauce	91	91	Your toothpaste	77	71	70	1	No	Vanilla extract	Oregano	Vinegar (white)	Soy sauce	Your toothpaste
19592	28535	female	70	United States of America (USA)	Not tested										X	Vanilla extract	97	98	Oregano	90	97	Vinegar (white)	85	94	Soy sauce	90	96	Your toothpaste	93	85	50	1	No	Vanilla extract	Oregano	Vinegar (white)	Soy sauce	Your toothpaste
19594	30882	male	70	France											X	Honey	100	87	Olive oil	100	90	Mustard (Dijon)	100	100	Garlic (freshly chopped)	100	100	Your toothpaste	98	98	98	1	No	Honey	Olive oil	Mustard (Dijon)	Garlic (freshly chopped)	Your toothpaste
19595	30006	female	30	Sweden	Not tested		X		X		X		X	X		Cinnamon	50	5	Thyme	50	1	Mustard (Dijon)	50	4	Coffee (ground)	50	7	Your perfume	50	1	38	1	Yes	Cinnamon	Thyme	Mustard (Dijon)	Coffee (ground)	Your perfume
19597	30883	female	30	Chile	Not tested										X	Vanilla extract	100	64	Ketchup	75	39	Vinegar (white)	25	72	Cumin	26	76	Your toothpaste	85	73	75	1	Yes	Vanilla extract	Ketchup	Vinegar (white)	Cumin	Your toothpaste
19598	30884	male	30	Sweden	Not tested								X	X		Vanilla extract	50	6	Coconut oil	50	1	Vinegar (white)	50	1	Garlic (freshly chopped)	86	19	Your toothpaste	67	8	50	1	Yes	Vanilla extract	Coconut oil	Vinegar (white)	Garlic (freshly chopped)	Your toothpaste
19599	23560	female	55	Sweden	Not tested										X	Honey	54	54	Olive oil	54	56	Vinegar (white)	46	53	Cumin	58	52	Your toothpaste	59	53	50	1	Yes	Honey	Olive oil	Vinegar (white)	Cumin	Your toothpaste
19600	30557	female	45	Sweden	Not tested										X	Vanilla extract	62	13	Peanut butter	51	24	Vinegar (white)	36	25	Pickled herring	64	35	Your toothpaste	48	14	27	1	Yes	Vanilla extract	Peanut butter	Vinegar (white)	Pickled herring	Your toothpaste
19602	28015	male	75	Israel	Not tested						X					Cinnamon	51	52	Oregano	50	52	Mustard (Dijon)	52	55	sauerkraut (jar)	52	52	Your hand cream	52	53	50	1	Yes	Cinnamon	Oregano	Mustard (Dijon)	sauerkraut (jar)	Your hand cream
19604	30887	female	45	Sweden	Not tested				X							Cinnamon	86	73	Oregano	85	65	Vinegar (apple)	54	78	Coffee (ground)	98	82	Your toothpaste	50	65	50	1	Yes	Cinnamon	Oregano	Vinegar (apple)	Coffee (ground)	Your toothpaste
19606	30889	female	50	Sweden	Not tested					X			X	X		Vanilla extract	4	4	Coconut oil	3	5	Vinegar (white)	5	4	Cumin	1	7	Your perfume	2	4	3	1	Yes	Vanilla extract	Coconut oil	Vinegar (white)	Cumin	Your perfume
19608	30892	male	40	Argentina	Not tested										X	Honey	86	49	Olive oil	70	50	Mustard (Dijon)	50	66	Canned tuna	39	74	Your toothpaste	50	50	59	1	No	Honey	Olive oil	Mustard (Dijon)	Canned tuna	Your toothpaste
19609	30893	female	40	Sweden	Not tested				X	X			X	X		Apricot Jam	32	19	Basil	27	30	Mustard (Dijon)	52	57	Coffee (ground)	42	48	Your hand soap	16	26	40	1	Yes	Apricot Jam	Basil	Mustard (Dijon)	Coffee (ground)	Your hand soap
19610	27480	female	70	Israel	Not tested										X	Honey	61	68	Olive oil	74	61	Vinegar (white)	31	74	Coffee (ground)	73	65	Your hand soap	74	63	63	1	No	Honey	Olive oil	Vinegar (white)	Coffee (ground)	Your hand soap
19611	30148	male	45	Sweden			X			X						Strawberry jam	61	63	Thyme	57	56	Vinegar (white)	46	52	Coffee (ground)	57	61	Your toothpaste	52	52	44	1	Yes	Strawberry jam	Thyme	Vinegar (white)	Coffee (ground)	Your toothpaste
19612	30894	female	20	Sweden												Vanilla extract	4	2	Peanut butter	3	2	Onion (freshly chopped)	2	5	Garlic (freshly chopped)	4	4	Your toothpaste	2	1	2	1	Yes	Vanilla extract	Peanut butter	Onion (freshly chopped)	Garlic (freshly chopped)	Your toothpaste
19613	29011	male	45	Hungary	Not tested		X					X				Orange juice (not fresh)	67	61	Olive oil	54	54	Black pepper (ground)	44	50	Garlic (freshly chopped)	35	65	Your toothpaste	75	69	54	1	No	Orange juice (not fresh)	Olive oil	Black pepper (ground)	Garlic (freshly chopped)	Your toothpaste
19614	30895	male	40	France											X	Apple juice (not fresh)	84	87	Coconut oil	82	89	Mustard (Dijon)	85	82	Cumin	78	88	Your toothpaste	89	89	78	1	No	Apple juice (not fresh)	Coconut oil	Mustard (Dijon)	Cumin	Your toothpaste
19615	30896	female	60	Sweden	Not tested										X	Vanilla extract	99	75	Olive oil	42	60	Mustard (Dijon)	63	78	Coffee (ground)	82	45	Your toothpaste	95	50	96	1	Yes	Vanilla extract	Olive oil	Mustard (Dijon)	Coffee (ground)	Your toothpaste
19617	30898	female	45	Spain	Not tested								X	X	X	Strawberry jam	50	50	Olive oil	51	50	Vinegar (white)	50	50	Garlic (freshly chopped)	50	50	Your hand cream	50	3	6	1	Yes	Strawberry jam	Olive oil	Vinegar (white)	Garlic (freshly chopped)	Your hand cream
19618	24141	female	55	Israel	Not tested				X		X					Vanilla extract	59	60	Peanut butter	83	63	Vinegar (apple)	38	71	Cumin	39	71	Your toothpaste	46	61	65	1	Yes	Vanilla extract	Peanut butter	Vinegar (apple)	Cumin	Your toothpaste
19620	30900	female	45	France	Not tested		X				X		X	X		Nutella	75	50	Olive oil	50	11	Mustard (Dijon)	53	28	Garlic (freshly chopped)	50	24	Your toothpaste	65	18	20	1	Yes	Nutella	Olive oil	Mustard (Dijon)	Garlic (freshly chopped)	Your toothpaste
19622	30901	female	40	Sweden	Not tested								X	X		Honey	51	21	Olive oil	31	22	Mustard (Dijon)	43	37	Garlic (freshly chopped)	16	33	Your toothpaste	61	22	30	1	No	Honey	Olive oil	Mustard (Dijon)	Garlic (freshly chopped)	Your toothpaste
19623	28496	female	50	Sweden	Not tested											Cinnamon	24	12	Olive oil	58	8	Mustard (Dijon)	38	39	Coffee (ground)	29	12	Your perfume	66	14	14	1	No	Cinnamon	Olive oil	Mustard (Dijon)	Coffee (ground)	Your perfume
19624	30902	female	55	Sweden			X				X	X				Cinnamon	87	58	Basil	49	22	Vinegar (white)	14	81	Tea (earl gray)	61	37	Your perfume	66	35	49	1	Yes	Cinnamon	Basil	Vinegar (white)	Tea (earl gray)	Your perfume
19625	30199	male	50	Sweden	Not tested	X	X			X			X	X		Vanilla extract	63	16	Olive oil	50	3	Mustard (ordinary)	53	13	Soy sauce	50	10	Your toothpaste	54	15	55	1	Yes	Vanilla extract	Olive oil	Mustard (ordinary)	Soy sauce	Your toothpaste
19627	25487	female	60	Israel											X	Vanilla extract	87	87	Nutmeg	87	87	Vinegar (balsamic)	87	87	Soy sauce	62	86	Your toothpaste	86	86	50	1	No	Vanilla extract	Nutmeg	Vinegar (balsamic)	Soy sauce	Your toothpaste
19629	27538	female	50	Sweden					X				X	X		Vanilla extract	66	15	Peanut butter	29	24	Vinegar (white)	50	14	Coffee (ground)	39	24	Your toothpaste	62	30	31	1	Yes	Vanilla extract	Peanut butter	Vinegar (white)	Coffee (ground)	Your toothpaste
19630	30905	male	45	Sweden	Not tested									X		Honey	42	40	Parsley	31	16	Vinegar (apple)	29	31	Coffee (ground)	8	22	Your toothpaste	50	7	31	1	Yes	Honey	Parsley	Vinegar (apple)	Coffee (ground)	Your toothpaste
19631	28980	male	75	United States of America (USA)											X	Vanilla extract	78	63	Peanut butter	62	73	Mustard (Dijon)	67	89	Garlic (freshly chopped)	71	76	Your toothpaste	82	76	50	1	No	Vanilla extract	Peanut butter	Mustard (Dijon)	Garlic (freshly chopped)	Your toothpaste
19632	30135	female	50	Sweden	Not tested						X		X	X		Vanilla extract	3	2	Coconut oil	2	1	Mustard (Dijon)	4	7	Garlic (freshly chopped)	2	5	Your toothpaste	5	5	10	1	Yes	Vanilla extract	Coconut oil	Mustard (Dijon)	Garlic (freshly chopped)	Your toothpaste
19633	30906	male	40	France	Not tested								X	X		Honey	50	5	Peanut butter	50	17	Mustard (Dijon)	50	9	Soy sauce	50	13	Your toothpaste	50	4	5	1	Yes	Honey	Peanut butter	Mustard (Dijon)	Soy sauce	Your toothpaste
19634	30479	female	35	Sweden	Not tested		X						X	X		Vanilla extract	48	3	Cilantro	50	8	Vinegar (white)	50	10	Blue cheese	50	10	Your toothpaste	50	7	10	1	Yes	Vanilla extract	Cilantro	Vinegar (white)	Blue cheese	Your toothpaste
19635	30907	female	30	Sweden	Not tested										X	Vanilla extract	92	87	Peanut butter	89	85	Mustard (Dijon)	50	97	Garlic (freshly chopped)	73	92	Your toothpaste	94	79	50	1	Yes	Vanilla extract	Peanut butter	Mustard (Dijon)	Garlic (freshly chopped)	Your toothpaste
19636	29635	male	50	Sweden	Not tested										X	Vanilla extract	70	62	Basil	72	66	Black pepper (ground)	72	68	Mushrooms	50	28	Your toothpaste	47	66	50	1	No	Vanilla extract	Basil	Black pepper (ground)	Mushrooms	Your toothpaste
19637	23393	female	60	Sweden	Not tested										X	Vanilla extract	89	81	Cardamom	93	90	Vinegar (white)	74	68	Garlic (freshly chopped)	78	78	Your toothpaste	91	89	83	1	No	Vanilla extract	Cardamom	Vinegar (white)	Garlic (freshly chopped)	Your toothpaste
19638	28724	female	50	Hungary	Not tested		X				X					Honey	59	81	Peanut butter	87	62	Horseradish (jar)	57	76	Coffee (instant)	54	74	Your toothpaste	82	42	67	1	Yes	Honey	Peanut butter	Horseradish (jar)	Coffee (instant)	Your toothpaste
19639	30908	female	35	Colombia	Not tested										X	Lemonade (not fresh)	92	89	Bay leaves	86	82	Vinegar (white)	45	91	Garlic (freshly chopped)	79	82	Your toothpaste	78	79	75	1	Yes	Lemonade (not fresh)	Bay leaves	Vinegar (white)	Garlic (freshly chopped)	Your toothpaste
19640	30909	female	30	Sweden	Tested negative								X	X		Vanilla extract	87	66	Peanut butter	78	34	Vinegar (white)	86	77	Boiled egg	50	50	Your perfume	88	67	64	1	Yes	Vanilla extract	Peanut butter	Vinegar (white)	Boiled egg	Your perfume
19641	30679	female	55	Sweden	Not tested										X	Vanilla extract	85	81	Olive oil	85	81	Vinegar (apple)	42	88	Coffee (ground)	89	87	Your toothpaste	90	88	91	1	Yes	Vanilla extract	Olive oil	Vinegar (apple)	Coffee (ground)	Your toothpaste
19642	30356	female	50	Sweden	Not tested		X		X				X	X		Vanilla extract	13	11	Coconut oil	10	11	Mustard (Dijon)	19	19	Coffee (ground)	4	20	Your toothpaste	11	9	17	1	No	Vanilla extract	Coconut oil	Mustard (Dijon)	Coffee (ground)	Your toothpaste
19643	30910	female	55	Sweden	Not tested	X	X				X		X	X		Orange juice (not fresh)	2	1	Peanut butter	2	2	Onion (freshly chopped)	4	2	Boiled egg	50	50	Your toothpaste	1	1	1	1	Yes	Orange juice (not fresh)	Peanut butter	Onion (freshly chopped)	Boiled egg	Your toothpaste
19644	30901	female	40	Sweden									X			Honey	58	41	Olive oil	58	37	Mustard (Dijon)	39	55	Garlic (freshly chopped)	40	17	Your toothpaste	57	41	30	1	No	Honey	Olive oil	Mustard (Dijon)	Garlic (freshly chopped)	Your toothpaste
19645	29659	female	30	Sweden	Not tested								X	X		Orange juice (not fresh)	50	2	Ketchup	50	2	Mustard (Dijon)	31	3	Coffee (ground)	50	3	Your toothpaste	50	1	5	1	Yes	Orange juice (not fresh)	Ketchup	Mustard (Dijon)	Coffee (ground)	Your toothpaste
19647	27420	female	75	Israel	Not tested										X	Vanilla extract	74	54	Olive oil	37	53	Vinegar (white)	34	54	Cumin	75	78	Your body lotion	77	55	54	1	Yes	Vanilla extract	Olive oil	Vinegar (white)	Cumin	Your body lotion
19648	30911	female	55	Sweden	Not tested				X							Vanilla extract	94	100	Olive oil	94	81	Mustard (Dijon)	97	84	Garlic (freshly chopped)	80	81	Your toothpaste	77	78	97	1	Yes	Vanilla extract	Olive oil	Mustard (Dijon)	Garlic (freshly chopped)	Your toothpaste
19649	30912	female	60	Costa Rica	Not tested											Vanilla extract	76	75	Coconut oil	92	80	Vinegar (white)	2	100	Garlic (freshly chopped)	20	72	Your toothpaste	50	36	78	1	Yes	Vanilla extract	Coconut oil	Vinegar (white)	Garlic (freshly chopped)	Your toothpaste
19650	30913	female	25	Mexico	Not tested		X				X	X		X		Cinnamon	93	40	Cilantro	37	34	Onion (freshly chopped)	50	50	Coffee (instant)	69	59	Your toothpaste	82	43	37	1	No	Cinnamon	Cilantro	Onion (freshly chopped)	Coffee (instant)	Your toothpaste
19651	30914	female	40	Pakistan	Not tested										X	Cinnamon	100	64	Coconut oil	91	88	Onion (freshly chopped)	4	94	Coffee (instant)	59	100	Your perfume	99	80	78	1	No	Cinnamon	Coconut oil	Onion (freshly chopped)	Coffee (instant)	Your perfume
19652	30270	female	40	Sweden	Not tested			X	X				X			Cinnamon	50	1	Oregano	50	4	Menthol Gum	50	4	Boiled egg	50	1	Your toothpaste	50	3	1	1	No	Cinnamon	Oregano	Menthol Gum	Boiled egg	Your toothpaste
19653	30915	female	55	Denmark	Not tested										X	Honey	99	99	Olive oil	95	99	Black pepper (ground)	99	99	Coffee (instant)	97	97	Your toothpaste	95	99	92	1	No	Honey	Olive oil	Black pepper (ground)	Coffee (instant)	Your toothpaste
19654	23644	male	65	Sweden	Not tested										X	Cinnamon	66	60	Oregano	67	73	Vinegar (balsamic)	46	63	Soy sauce	38	58	Your toothpaste	42	54	50	1	Yes	Cinnamon	Oregano	Vinegar (balsamic)	Soy sauce	Your toothpaste
19656	30917	female	35	France	Not tested										X	Nutella	96	94	Olive oil	90	94	Mustard (Dijon)	57	91	Garlic (freshly chopped)	67	98	Your hand soap	96	91	97	1	Yes	Nutella	Olive oil	Mustard (Dijon)	Garlic (freshly chopped)	Your hand soap
19657	30918	male	65	Canada	Not tested										X	Vanilla extract	70	70	Peanut butter	71	76	Mustard (Dijon)	71	70	Garlic (freshly chopped)	29	76	Your toothpaste	75	41	63	1	No	Vanilla extract	Peanut butter	Mustard (Dijon)	Garlic (freshly chopped)	Your toothpaste
19659	30915	female	55	Denmark												Honey	80	77	Olive oil	80	74	Black pepper (ground)	80	85	Coffee (instant)	81	84	Your toothpaste	84	81	53	1	No	Honey	Olive oil	Black pepper (ground)	Coffee (instant)	Your toothpaste
19660	30919	male	30	Spain	Tested positive						X	X	X	X		Strawberry jam	50	11	Oregano	41	21	Mustard (Dijon)	8	37	Coffee (ground)	53	47	Your toothpaste	54	50	11	1	No	Strawberry jam	Oregano	Mustard (Dijon)	Coffee (ground)	Your toothpaste
19662	27657	male	85	Israel	Not tested										X	Honey	95	93	Peanut butter	89	88	Vinegar (white)	89	96	Garlic (freshly chopped)	91	90	Your toothpaste	94	86	50	1	Yes	Honey	Peanut butter	Vinegar (white)	Garlic (freshly chopped)	Your toothpaste
19663	30922	female	30	France	Not tested										X	Vanilla extract	75	51	Olive oil	89	39	Mustard (Dijon)	36	90	Coffee (ground)	76	64	Your toothpaste	91	81	50	1	No	Vanilla extract	Olive oil	Mustard (Dijon)	Coffee (ground)	Your toothpaste
19664	30923	female	35	Argentina	Not tested										X	Strawberry jam	53	47	Bay leaves	48	51	Mint (fresh)	52	49	Cumin	50	52	Your perfume	52	51	49	1	No	Strawberry jam	Bay leaves	Mint (fresh)	Cumin	Your perfume
19666	28612	female	45	Sweden	Not tested						X		X	X		Vanilla extract	67	66	Olive oil	50	53	Mustard (Dijon)	17	85	Garlic (freshly chopped)	50	68	Your toothpaste	88	71	76	1	Yes	Vanilla extract	Olive oil	Mustard (Dijon)	Garlic (freshly chopped)	Your toothpaste
19668	29903	female	40	Sweden	Not tested				X	X			X	X		Vanilla extract	50	2	Ketchup	50	5	Wasabi	50	2	Garlic (freshly chopped)	50	5	Your toothpaste	50	2	2	1	Yes	Vanilla extract	Ketchup	Wasabi	Garlic (freshly chopped)	Your toothpaste
19669	30926	female	30	Turkey								X				Vanilla extract	100	99	Coconut oil	99	99	Vinegar (white)	74	100	Garlic (freshly chopped)	84	93	Your toothpaste	95	95	96	1	No	Vanilla extract	Coconut oil	Vinegar (white)	Garlic (freshly chopped)	Your toothpaste
19670	30927	female	30	Spain	Tested negative										X	Cinnamon	50	50	Oregano	50	50	Vinegar (apple)	38	59	Garlic (freshly chopped)	26	83	Your toothpaste	59	50	50	1	Yes	Cinnamon	Oregano	Vinegar (apple)	Garlic (freshly chopped)	Your toothpaste
19671	30928	female	50	Israel	Not tested										X	Vanilla extract	99	77	Peanut butter	100	79	Vinegar (white)	61	78	Cumin	100	82	Your toothpaste	100	89	100	1	Yes	Vanilla extract	Peanut butter	Vinegar (white)	Cumin	Your toothpaste
19672	26960	female	40	Sweden	Not tested											Honey	93	93	Olive oil	78	78	Wasabi	79	99	Boiled egg	67	76	Your toothpaste	74	87	50	1	Yes	Honey	Olive oil	Wasabi	Boiled egg	Your toothpaste
19673	30929	female	35	France	Not tested										X	Nutella	98	50	Peanut butter	100	52	Mustard (Dijon)	8	98	Cumin	50	97	Your laundry detergent	98	98	50	1	Yes	Nutella	Peanut butter	Mustard (Dijon)	Cumin	Your laundry detergent
19674	30930	female	35	Spain	Not tested	X		X	X	X		X	X	X		Nutella	50	9	Olive oil	50	9	Vinegar (apple)	50	7	Garlic (freshly chopped)	50	10	Your toothpaste	50	12	12	1	Yes	Nutella	Olive oil	Vinegar (apple)	Garlic (freshly chopped)	Your toothpaste
19676	30933	female	55	France	Not tested										X	Cinnamon	89	82	Olive oil	88	80	Mustard (Dijon)	85	84	Garlic (freshly chopped)	85	86	Your toothpaste	91	91	89	1	Yes	Cinnamon	Olive oil	Mustard (Dijon)	Garlic (freshly chopped)	Your toothpaste
19677	30932	male	25	Iran	Not tested	X			X		X		X	X		Honey	50	38	Ketchup	50	8	Vinegar (white)	50	4	Garlic (freshly chopped)	50	18	Your hand sanitizer	50	54	17	1	Yes	Honey	Ketchup	Vinegar (white)	Garlic (freshly chopped)	Your hand sanitizer
19678	30934	female	30	Spain	Not tested				X				X	X		Nutella	50	6	Olive oil	50	1	Onion (freshly chopped)	50	3	Coffee (ground)	50	2	Your laundry detergent	50	3	2	1	No	Nutella	Olive oil	Onion (freshly chopped)	Coffee (ground)	Your laundry detergent
19679	26148	female	65	Sweden	Not tested										X	Vanilla extract	70	100	Oregano	88	90	Wasabi	61	83	Boiled egg	75	75	Your toothpaste	81	75	50	1	Yes	Vanilla extract	Oregano	Wasabi	Boiled egg	Your toothpaste
19680	26406	male	60	United Kingdom (UK)	Not tested										X	Honey	72	67	Peanut butter	76	77	Vinegar (white)	78	80	Soy sauce	74	78	Your toothpaste	73	75	53	1	Yes	Honey	Peanut butter	Vinegar (white)	Soy sauce	Your toothpaste
19681	30935	male	20	Iran					X						X	Honey	50	1	Coconut oil	65	46	Vinegar (white)	56	92	Garlic (freshly chopped)	47	75	Your toothpaste	54	83	52	1	No	Honey	Coconut oil	Vinegar (white)	Garlic (freshly chopped)	Your toothpaste
19682	30936	female	55	Sweden	Not tested		X			X		X				Cinnamon	50	28	Coconut oil	50	39	Mustard (Dijon)	50	50	Coffee (instant)	50	32	Your laundry detergent	50	33	33	1	Yes	Cinnamon	Coconut oil	Mustard (Dijon)	Coffee (instant)	Your laundry detergent
19684	30385	male	50	Sweden	Not tested		X				X		X	X		Vanilla extract	54	2	Coconut oil	51	3	Mustard (Dijon)	49	4	Coffee (ground)	45	13	Your toothpaste	50	7	50	1	No	Vanilla extract	Coconut oil	Mustard (Dijon)	Coffee (ground)	Your toothpaste
19686	30939	male	65	Sweden	Not tested		X									Vanilla extract	90	92	Olive oil	69	60	Mustard (Dijon)	62	37	Garlic (freshly chopped)	62	60	Your toothpaste	87	97	50	1	No	Vanilla extract	Olive oil	Mustard (Dijon)	Garlic (freshly chopped)	Your toothpaste
19689	30942	male	65	Argentina												Lemonade (not fresh)	54	63	Olive oil	59	53	Mustard (ordinary)	50	50	Coffee (instant)	56	61	Your toothpaste	71	40	54	1	No	Lemonade (not fresh)	Olive oil	Mustard (ordinary)	Coffee (instant)	Your toothpaste
19690	22790	female	45	Japan	Not tested					X						Vanilla extract	70	67	Caraway	77	71	Onion (freshly chopped)	66	60	Garlic (freshly chopped)	34	67	Your toothpaste	65	66	50	1	Yes	Vanilla extract	Caraway	Onion (freshly chopped)	Garlic (freshly chopped)	Your toothpaste
19695	26175	male	65	United States of America (USA)	Not tested										X	Cinnamon	70	63	Cardamom	63	59	Clove	51	50	Cumin	64	61	Your toothpaste	67	67	51	1	Yes	Cinnamon	Cardamom	Clove	Cumin	Your toothpaste
19696	30945	female	25	Peru	Not tested	X			X	X			X	X		Vanilla extract	64	28	Peanut butter	30	27	Mustard (Dijon)	61	19	Garlic (freshly chopped)	54	25	Your toothpaste	21	62	54	1	No	Vanilla extract	Peanut butter	Mustard (Dijon)	Garlic (freshly chopped)	Your toothpaste
19697	30946	female	35	Spain	Not tested	X	X		X	X	X					Lemonade (not fresh)	37	73	Peanut butter	50	50	Vinegar (white)	50	50	Coffee (ground)	50	50	Your Shampoo	50	50	50	1	No	Lemonade (not fresh)	Peanut butter	Vinegar (white)	Coffee (ground)	Your Shampoo
19698	30947	female	35	United States of America (USA)	Not tested			X	X					X		Vanilla extract	70	20	Peanut butter	48	62	Mustard (Dijon)	53	37	Garlic (freshly chopped)	50	34	Your toothpaste	79	48	33	1	Yes	Vanilla extract	Peanut butter	Mustard (Dijon)	Garlic (freshly chopped)	Your toothpaste
19699	30948	female	20	United Kingdom (UK)	Not tested			X	X	X			X			Strawberry jam	50	10	Peanut butter	87	76	Sesame oil	68	68	Garlic (freshly chopped)	50	50	Your toothpaste	50	50	53	1	Yes	Strawberry jam	Peanut butter	Sesame oil	Garlic (freshly chopped)	Your toothpaste
19701	30949	male	30	Sweden	Not tested				X				X	X		Honey	1	1	Olive oil	1	1	Mustard (Dijon)	1	2	Boiled egg	1	1	Your hand soap	1	1	1	1	No	Honey	Olive oil	Mustard (Dijon)	Boiled egg	Your hand soap
19704	26191	male	60	United States of America (USA)	Not tested										X	Honey	86	86	Peanut butter	85	85	Black pepper (ground)	84	84	Coffee (ground)	85	86	Your toothpaste	86	86	50	1	Yes	Honey	Peanut butter	Black pepper (ground)	Coffee (ground)	Your toothpaste
19705	22507	female	35	Canada	Not tested											Vanilla extract	51	75	Peanut butter	53	68	Vinegar (white)	52	66	Garlic (freshly chopped)	75	76	Your toothpaste	79	68	49	1	Yes	Vanilla extract	Peanut butter	Vinegar (white)	Garlic (freshly chopped)	Your toothpaste
19706	30952	female	30	India	Tested negative	X	X	X	X	X	X	X		X		Cinnamon	78	31	Nutmeg	81	2	Mint (tea)	50	7	Mushrooms	50	5	Your body lotion	50	2	50	1	Yes	Cinnamon	Nutmeg	Mint (tea)	Mushrooms	Your body lotion
19709	30955	male	70	Israel											X	Honey	70	68	Olive oil	50	12	Mustard (Dijon)	71	71	Garlic (freshly chopped)	83	87	Your toothpaste	88	28	49	1	No	Honey	Olive oil	Mustard (Dijon)	Garlic (freshly chopped)	Your toothpaste
19710	30956	male	30	Chile	Not tested										X	Vanilla extract	94	79	Oregano	100	77	Onion (freshly chopped)	50	90	Garlic (freshly chopped)	71	84	Your toothpaste	96	74	100	1	Yes	Vanilla extract	Oregano	Onion (freshly chopped)	Garlic (freshly chopped)	Your toothpaste
19711	30957	female	40	France	Not tested										X	Honey	83	84	Olive oil	82	85	Mustard (Dijon)	92	89	Soy sauce	67	93	Your perfume	95	99	79	1	No	Honey	Olive oil	Mustard (Dijon)	Soy sauce	Your perfume
19714	29168	male	25	United States of America (USA)	Not tested										X	Vanilla extract	49	63	Olive oil	59	54	Vinegar (white)	37	51	Garlic (freshly chopped)	33	73	Your toothpaste	86	54	47	1	No	Vanilla extract	Olive oil	Vinegar (white)	Garlic (freshly chopped)	Your toothpaste
19715	29170	female	25	United States of America (USA)	Not tested										X	Vanilla extract	92	91	Olive oil	65	57	Vinegar (white)	41	33	Garlic (freshly chopped)	61	67	Your toothpaste	58	61	50	1	Yes	Vanilla extract	Olive oil	Vinegar (white)	Garlic (freshly chopped)	Your toothpaste
19716	30960	female	60	Sweden	Not tested										X	Vanilla extract	50	50	Olive oil	50	50	Mustard (Dijon)	50	33	Garlic (freshly chopped)	69	65	Your toothpaste	66	61	59	1	No	Vanilla extract	Olive oil	Mustard (Dijon)	Garlic (freshly chopped)	Your toothpaste
19719	30963	male	30	Sweden	Not tested								X	X		Cinnamon	9	6	Thyme	14	22	Black pepper (ground)	23	25	Coffee (ground)	28	30	Your toothpaste	25	26	14	1	No	Cinnamon	Thyme	Black pepper (ground)	Coffee (ground)	Your toothpaste
19720	28831	female	30	Israel	Not tested						X					Honey	67	50	Olive oil	66	63	Vinegar (apple)	23	64	Garlic (freshly chopped)	61	62	Your toothpaste	65	84	47	1	No	Honey	Olive oil	Vinegar (apple)	Garlic (freshly chopped)	Your toothpaste
19721	27179	female	55	Sweden	Not tested										X	Honey	51	51	Olive oil	49	47	Black pepper (ground)	51	52	Coffee (ground)	51	50	Your hand soap	52	51	51	1	No	Honey	Olive oil	Black pepper (ground)	Coffee (ground)	Your hand soap
19722	30964	male	25	Sweden	Not tested										X	Honey	70	65	Olive oil	68	44	Vinegar (white)	62	68	Soy sauce	58	63	Your hand soap	62	75	50	1	No	Honey	Olive oil	Vinegar (white)	Soy sauce	Your hand soap
19723	30965	male	35	Sweden	Not tested											Vanilla extract	79	28	Caraway	50	50	Vinegar (balsamic)	30	75	Canned tuna	51	39	Your toothpaste	86	67	93	1	Yes	Vanilla extract	Caraway	Vinegar (balsamic)	Canned tuna	Your toothpaste
19725	23591	female	40	Sweden	Not tested										X	Vanilla extract	86	68	Peanut butter	64	66	Horseradish (jar)	91	96	Coffee (ground)	84	62	Your toothpaste	96	59	68	1	Yes	Vanilla extract	Peanut butter	Horseradish (jar)	Coffee (ground)	Your toothpaste
19728	30325	female	60	Sweden	Not tested								X	X		Honey	50	5	Olive oil	50	6	Mustard (Dijon)	50	7	Coffee (ground)	53	4	Your toothpaste	50	4	47	1	Yes	Honey	Olive oil	Mustard (Dijon)	Coffee (ground)	Your toothpaste
19729	30969	male	45	France	Not tested										X	Vanilla extract	56	59	Peanut butter	64	59	Mustard (Dijon)	75	78	Garlic (freshly chopped)	69	72	Your toothpaste	62	63	62	1	No	Vanilla extract	Peanut butter	Mustard (Dijon)	Garlic (freshly chopped)	Your toothpaste
19730	30970	female	35	Sweden	Not tested								X	X		Vanilla extract	1	1	Caraway	1	1	Vinegar (apple)	1	1	Garlic (freshly chopped)	1	1	Your toothpaste	1	1	1	1	Yes	Vanilla extract	Caraway	Vinegar (apple)	Garlic (freshly chopped)	Your toothpaste
19731	30971	male	45	Sweden	Not tested										X	Strawberry jam	94	86	Basil	94	89	Mustard (Dijon)	91	88	Garlic (freshly chopped)	90	85	Your toothpaste	92	85	50	1	No	Strawberry jam	Basil	Mustard (Dijon)	Garlic (freshly chopped)	Your toothpaste
19732	30972	female	50	Sweden	Not tested										X	Cinnamon	97	98	Coconut oil	99	82	Vinegar (balsamic)	89	79	Coffee (ground)	100	95	Your body lotion	95	84	96	1	Yes	Cinnamon	Coconut oil	Vinegar (balsamic)	Coffee (ground)	Your body lotion
19733	30973	female	35	Slovakia	Not tested		X	X								Nutella	50	50	Olive oil	50	50	Vinegar (white)	28	65	Coffee (ground)	70	72	Your toothpaste	62	60	50	1	No	Nutella	Olive oil	Vinegar (white)	Coffee (ground)	Your toothpaste
19734	30974	female	45	France	Not tested								X	X		Vanilla extract	62	52	Thyme	47	46	Vinegar (white)	50	53	Cumin	56	59	Your laundry detergent	50	47	52	1	Yes	Vanilla extract	Thyme	Vinegar (white)	Cumin	Your laundry detergent
19737	30976	female	30	Sweden	Not tested										X	Vanilla extract	74	73	Peanut butter	75	73	Mustard (Dijon)	61	91	Cumin	58	81	Your toothpaste	80	79	78	1	Yes	Vanilla extract	Peanut butter	Mustard (Dijon)	Cumin	Your toothpaste
19739	27606	female	60	Sweden	Not tested				X	X						Cinnamon	98	93	Basil	98	86	Black pepper (ground)	98	97	Garlic (freshly chopped)	97	85	Your hand soap	96	92	93	1	Yes	Cinnamon	Basil	Black pepper (ground)	Garlic (freshly chopped)	Your hand soap
19741	30978	male	50	France	Not tested										X	Strawberry jam	92	61	Cilantro	74	69	Mustard (Dijon)	49	79	Blue cheese	50	78	Your toothpaste	50	62	50	1	Yes	Strawberry jam	Cilantro	Mustard (Dijon)	Blue cheese	Your toothpaste
19743	29246	male	60	Rwanda	Not tested										X	Nutella	60	46	Olive oil	63	43	Mustard (Dijon)	67	78	Garlic (freshly chopped)	59	47	Your toothpaste	53	51	52	1	No	Nutella	Olive oil	Mustard (Dijon)	Garlic (freshly chopped)	Your toothpaste
19744	30833	female	35	France	Not tested				X	X	X					Vanilla extract	50	3	Peanut butter	50	3	Vinegar (white)	2	1	Cumin	50	2	Your toothpaste	50	2	5	1	Yes	Vanilla extract	Peanut butter	Vinegar (white)	Cumin	Your toothpaste
19746	30982	female	45	France	Not tested		X									Cinnamon	95	78	Oregano	92	60	Mustard (Dijon)	77	50	Cumin	54	60	Your toothpaste	74	64	50	1	Yes	Cinnamon	Oregano	Mustard (Dijon)	Cumin	Your toothpaste
19747	30983	female	55	Sweden	Not tested								X	X		Vanilla extract	5	8	Peanut butter	2	7	Vinegar (white)	4	5	Garlic (freshly chopped)	4	3	Your toothpaste	5	2	5	1	Yes	Vanilla extract	Peanut butter	Vinegar (white)	Garlic (freshly chopped)	Your toothpaste
19750	30985	male	30	Sweden	Not tested						X		X	X		Vanilla extract	50	4	Thyme	50	4	Vinegar (white)	61	6	Coffee (ground)	50	5	Your toothpaste	50	4	6	1	Yes	Vanilla extract	Thyme	Vinegar (white)	Coffee (ground)	Your toothpaste
19751	26810	male	30	Sweden	Not tested										X	Vanilla extract	94	50	Peanut butter	7	96	Vinegar (white)	33	50	Soy sauce	95	94	Your toothpaste	98	50	50	1	Yes	Vanilla extract	Peanut butter	Vinegar (white)	Soy sauce	Your toothpaste
19752	28246	female	60	Sweden	Not tested										X	Vanilla extract	85	69	Peanut butter	83	72	Mustard (Dijon)	26	81	Garlic (freshly chopped)	84	68	Your toothpaste	89	73	69	1	No	Vanilla extract	Peanut butter	Mustard (Dijon)	Garlic (freshly chopped)	Your toothpaste
19754	30519	male	70	Australia	Not tested										X	Vanilla extract	64	59	Peanut butter	64	60	Vinegar (white)	38	68	Garlic (freshly chopped)	57	50	Your toothpaste	65	57	48	1	No	Vanilla extract	Peanut butter	Vinegar (white)	Garlic (freshly chopped)	Your toothpaste
19755	30987	female	55	Sweden	Not tested		X						X	X		Orange juice (not fresh)	50	26	Olive oil	50	21	Mustard (Dijon)	50	62	Coffee (ground)	89	65	Your toothpaste	65	55	43	1	Yes	Orange juice (not fresh)	Olive oil	Mustard (Dijon)	Coffee (ground)	Your toothpaste
19756	25180	male	60	Israel	Not tested										X	Vanilla extract	86	84	Peanut butter	87	85	Vinegar (white)	18	88	Cumin	88	87	Your toothpaste	88	87	50	1	Yes	Vanilla extract	Peanut butter	Vinegar (white)	Cumin	Your toothpaste
19757	24808	male	65	Israel	Not tested										X	Cinnamon	90	90	Peanut butter	87	89	Vinegar (white)	17	87	Coffee (ground)	87	87	Your perfume	95	97	87	1	Yes	Cinnamon	Peanut butter	Vinegar (white)	Coffee (ground)	Your perfume
19758	30509	female	70	Australia	Not tested										X	Vanilla extract	70	65	Coconut oil	60	57	Vinegar (white)	42	57	Garlic (freshly chopped)	57	57	Your toothpaste	59	50	50	1	Yes	Vanilla extract	Coconut oil	Vinegar (white)	Garlic (freshly chopped)	Your toothpaste
19759	30989	female	65	Israel	Tested negative		X									Vanilla extract	50	50	Peanut butter	23	56	Mustard (Dijon)	73	58	Garlic (freshly chopped)	64	50	Your toothpaste	55	55	50	1	No	Vanilla extract	Peanut butter	Mustard (Dijon)	Garlic (freshly chopped)	Your toothpaste
19760	30568	female	65	Sweden	Not tested								X			Cinnamon	50	10	Thyme	50	7	Mustard (ordinary)	50	13	Coffee (ground)	50	12	Your toothpaste	50	11	12	1	No	Cinnamon	Thyme	Mustard (ordinary)	Coffee (ground)	Your toothpaste
19761	28749	female	50	Sweden	Results pending					X			X	X		Honey	53	16	Oregano	54	14	Black pepper (ground)	53	9	Coffee (ground)	38	14	Your hand soap	56	12	19	1	Yes	Honey	Oregano	Black pepper (ground)	Coffee (ground)	Your hand soap
19762	30990	male	25	Sweden	Not tested								X	X		Vanilla extract	2	3	Peanut butter	6	5	Mustard (Dijon)	2	4	Garlic (freshly chopped)	2	2	Your toothpaste	2	2	2	1	No	Vanilla extract	Peanut butter	Mustard (Dijon)	Garlic (freshly chopped)	Your toothpaste
19763	30991	female	45	Australia	Not tested										X	Vanilla extract	78	62	Ketchup	54	55	Vinegar (apple)	23	83	Cumin	64	88	Your toothpaste	87	60	50	1	Yes	Vanilla extract	Ketchup	Vinegar (apple)	Cumin	Your toothpaste
19764	30223	female	20	Sweden	Not tested								X	X		Strawberry jam	40	40	Oregano	34	34	Vinegar (white)	36	36	Coffee (ground)	48	48	Your body lotion	39	39	68	1	No	Strawberry jam	Oregano	Vinegar (white)	Coffee (ground)	Your body lotion
19765	30993	male	65	France											X	Vanilla extract	88	49	Olive oil	71	38	Mustard (Dijon)	44	100	Garlic (freshly chopped)	60	94	Your toothpaste	39	13	51	1	No	Vanilla extract	Olive oil	Mustard (Dijon)	Garlic (freshly chopped)	Your toothpaste
19766	30994	female	50	France	Not tested							X				Nutella	94	98	Coconut oil	95	95	Mustard (Dijon)	71	97	Soy sauce	78	98	Your toothpaste	97	97	75	1	No	Nutella	Coconut oil	Mustard (Dijon)	Soy sauce	Your toothpaste
19767	30995	male	70	Israel	Not tested	X	X				X	X		X		Vanilla extract	47	48	Olive oil	68	60	Vinegar (apple)	33	61	Coffee (instant)	54	54	Your perfume	74	65	50	1	Yes	Vanilla extract	Olive oil	Vinegar (apple)	Coffee (instant)	Your perfume
19769	30996	female	55	Sweden	Not tested								X	X		Vanilla extract	1	5	Peanut butter	3	1	Mustard (Dijon)	4	2	Garlic (freshly chopped)	4	1	Your toothpaste	1	2	5	1	No	Vanilla extract	Peanut butter	Mustard (Dijon)	Garlic (freshly chopped)	Your toothpaste
19771	30998	female	65	France	Not tested										X	Cinnamon	73	50	Olive oil	80	57	Vinegar (apple)	63	86	Garlic (freshly chopped)	65	76	Your toothpaste	76	76	50	1	No	Cinnamon	Olive oil	Vinegar (apple)	Garlic (freshly chopped)	Your toothpaste
19772	30644	female	60	Sweden	Not tested								X	X		Vanilla extract	35	8	Olive oil	58	21	Mustard (Dijon)	24	14	Coffee (ground)	50	13	Your body lotion	33	23	53	1	Yes	Vanilla extract	Olive oil	Mustard (Dijon)	Coffee (ground)	Your body lotion
19773	30999	male	50	Sweden											X	Cinnamon	99	74	Caraway	99	85	Mustard (Dijon)	90	86	Coffee (ground)	97	91	Your toothpaste	99	99	50	1	No	Cinnamon	Caraway	Mustard (Dijon)	Coffee (ground)	Your toothpaste
19776	30902	female	55	Sweden			X				X					Cinnamon	57	37	Basil	50	41	Vinegar (white)	32	63	Tea (earl gray)	61	39	Your perfume	61	40	50	1	Yes	Cinnamon	Basil	Vinegar (white)	Tea (earl gray)	Your perfume
19777	30250	female	55	Sweden	Not tested							X				Vanilla extract	39	89	Peanut butter	74	78	Black pepper (ground)	80	80	Coffee (instant)	75	75	Your toothpaste	71	75	59	1	Yes	Vanilla extract	Peanut butter	Black pepper (ground)	Coffee (instant)	Your toothpaste
19778	22916	female	60	United Kingdom (UK)	Not tested								X			Vanilla extract	71	21	Peanut butter	43	16	Vinegar (white)	52	12	Coffee (ground)	59	20	Your toothpaste	50	11	53	1	No	Vanilla extract	Peanut butter	Vinegar (white)	Coffee (ground)	Your toothpaste
19779	31002	male	40	Sweden	Not tested	X	X			X	X			X		Vanilla extract	78	79	Peanut butter	30	30	Mustard (Dijon)	57	69	Cumin	73	68	Your toothpaste	66	60	61	1	No	Vanilla extract	Peanut butter	Mustard (Dijon)	Cumin	Your toothpaste
19780	30641	male	50	Sweden	Not tested		X									Cinnamon	97	99	Olive oil	95	96	Mustard (ordinary)	84	73	Pickled herring	79	72	Your toothpaste	97	96	75	1	Yes	Cinnamon	Olive oil	Mustard (ordinary)	Pickled herring	Your toothpaste
19782	25079	male	60	United States of America (USA)	Not tested										X	Vanilla extract	96	90	Ketchup	87	85	Black pepper (ground)	59	96	Coffee (instant)	86	84	Your toothpaste	55	94	50	1	No	Vanilla extract	Ketchup	Black pepper (ground)	Coffee (instant)	Your toothpaste
19783	29659	female	30	Sweden	Not tested								X	X		Orange juice (not fresh)	50	3	Ketchup	50	1	Mustard (Dijon)	40	3	Coffee (ground)	50	2	Your toothpaste	50	2	51	1	Yes	Orange juice (not fresh)	Ketchup	Mustard (Dijon)	Coffee (ground)	Your toothpaste
19784	31004	female	45	India	Not tested	X	X	X	X	X	X		X	X		Vanilla extract	1	2	Peanut butter	1	1	Mustard (Dijon)	1	1	Garlic (freshly chopped)	1	1	Your toothpaste	1	1	50	1	No	Vanilla extract	Peanut butter	Mustard (Dijon)	Garlic (freshly chopped)	Your toothpaste
19786	31006	female	45	Sweden	Not tested										X	Cinnamon	67	40	Cardamom	63	81	Clove	70	70	Coffee (ground)	71	79	Your hand cream	63	90	50	1	Yes	Cinnamon	Cardamom	Clove	Coffee (ground)	Your hand cream
19787	30087	female	35	Sweden	Not tested								X	X		Strawberry jam	3	2	Cardamom	2	7	Mustard (Dijon)	2	8	Soy sauce	2	5	Your toothpaste	4	6	40	1	No	Strawberry jam	Cardamom	Mustard (Dijon)	Soy sauce	Your toothpaste
19789	23431	female	65	Sweden	Not tested										X	Vanilla extract	61	45	Oregano	71	58	Vinegar (apple)	44	56	Garlic (freshly chopped)	71	56	Your toothpaste	51	50	51	1	Yes	Vanilla extract	Oregano	Vinegar (apple)	Garlic (freshly chopped)	Your toothpaste
19790	31007	male	50	Sweden	Not tested		X				X	X				Vanilla extract	83	78	Olive oil	18	75	Mustard (Dijon)	18	68	Garlic (freshly chopped)	83	81	Your toothpaste	71	11	28	1	No	Vanilla extract	Olive oil	Mustard (Dijon)	Garlic (freshly chopped)	Your toothpaste
19791	23993	female	55	Sweden	Not tested		X	X			X	X	X	X		Cinnamon	51	6	Coconut oil	51	16	Onion (freshly chopped)	32	3	Garlic (freshly chopped)	48	1	Your hand soap	43	6	12	1	Yes	Cinnamon	Coconut oil	Onion (freshly chopped)	Garlic (freshly chopped)	Your hand soap
19795	31011	male	25	Spain	Not tested										X	Honey	100	100	Peanut butter	100	100	Onion (freshly chopped)	74	100	Garlic (freshly chopped)	50	58	Your toothpaste	65	71	49	1	No	Honey	Peanut butter	Onion (freshly chopped)	Garlic (freshly chopped)	Your toothpaste
19796	30748	female	65	France	Not tested		X				X					Honey	65	28	Peanut butter	50	50	Mustard (Dijon)	50	50	Garlic (freshly chopped)	50	50	Your toothpaste	55	54	51	1	No	Honey	Peanut butter	Mustard (Dijon)	Garlic (freshly chopped)	Your toothpaste
19797	29823	female	25	Sweden	Not tested			X	X				X	X		Cinnamon	50	2	Ketchup	50	1	Mint (Gum)	50	3	Coffee (instant)	50	4	Your hand soap	50	2	7	1	Yes	Cinnamon	Ketchup	Mint (Gum)	Coffee (instant)	Your hand soap
19798	31012	female	50	Iceland	Not tested										X	Cinnamon	68	78	Olive oil	79	62	Black pepper (ground)	65	83	Garlic (freshly chopped)	45	89	Your Shampoo	83	73	50	1	Yes	Cinnamon	Olive oil	Black pepper (ground)	Garlic (freshly chopped)	Your Shampoo
19800	31014	female	70	France	Not tested								X	X		Vanilla extract	62	50	Olive oil	70	43	Mustard (Dijon)	67	64	Soy sauce	71	67	Your toothpaste	65	52	52	1	Yes	Vanilla extract	Olive oil	Mustard (Dijon)	Soy sauce	Your toothpaste
19801	31015	female	30	Sweden	Not tested								X	X		Cinnamon	3	2	Peanut butter	4	3	Vinegar (apple)	4	5	Coffee (instant)	4	4	Your toothpaste	4	3	4	1	Yes	Cinnamon	Peanut butter	Vinegar (apple)	Coffee (instant)	Your toothpaste
19805	30723	female	40	Sweden					X		X		X			Apple juice (not fresh)	52	2	Peanut butter	50	4	Vinegar (white)	50	8	Cumin	50	3	Your toothpaste	50	3	6	1	Yes	Apple juice (not fresh)	Peanut butter	Vinegar (white)	Cumin	Your toothpaste
19807	31019	male	45	Israel	Not tested										X	Maple syrup	46	26	Olive oil	65	65	Vinegar (balsamic)	64	69	Soy sauce	64	64	Your toothpaste	58	63	50	1	Yes	Maple syrup	Olive oil	Vinegar (balsamic)	Soy sauce	Your toothpaste
19808	30003	male	60	Sweden	Not tested										X	Honey	60	55	Ketchup	44	55	Mustard (Dijon)	44	62	Soy sauce	53	58	Your toothpaste	55	58	47	1	No	Honey	Ketchup	Mustard (Dijon)	Soy sauce	Your toothpaste
19809	27864	female	40	Sweden	Not tested		X		X				X			Vanilla extract	54	6	Basil	54	3	Mustard (Dijon)	50	5	Soy sauce	53	6	Your toothpaste	53	6	50	1	No	Vanilla extract	Basil	Mustard (Dijon)	Soy sauce	Your toothpaste
19810	29362	female	65	Sweden	Not tested						X	X	X	X		Vanilla extract	50	3	Thyme	72	27	Mustard (Dijon)	9	50	Garlic (freshly chopped)	68	30	Your toothpaste	71	25	25	1	No	Vanilla extract	Thyme	Mustard (Dijon)	Garlic (freshly chopped)	Your toothpaste
19811	31020	male	40	Argentina	Not tested											Cinnamon	64	55	Basil	69	68	Vinegar (white)	47	80	Canned tuna	26	83	Your toothpaste	73	76	61	1	Yes	Cinnamon	Basil	Vinegar (white)	Canned tuna	Your toothpaste
19814	30701	male	25	Sweden	Not tested								X			Cinnamon	50	1	Olive oil	50	3	Mustard (Dijon)	50	2	Coffee (ground)	73	10	Your perfume	50	8	7	1	No	Cinnamon	Olive oil	Mustard (Dijon)	Coffee (ground)	Your perfume
19817	31024	male	45	Sweden	Not tested								X	X		Cinnamon	12	13	Ketchup	8	9	Mustard (ordinary)	8	8	Coffee (ground)	10	11	Your Shampoo	20	20	9	1	No	Cinnamon	Ketchup	Mustard (ordinary)	Coffee (ground)	Your Shampoo
19818	31025	female	55	Sweden	Not tested	X		X				X				Honey	50	8	Coconut oil	50	1	Mustard (Dijon)	72	29	Garlic (freshly chopped)	67	24	Your toothpaste	88	50	23	1	Yes	Honey	Coconut oil	Mustard (Dijon)	Garlic (freshly chopped)	Your toothpaste
19821	29340	male	25	Spain									X			Vanilla extract	50	17	Olive oil	50	12	Vinegar (white)	50	20	Coffee (ground)	58	21	Your toothpaste	50	20	20	1	Yes	Vanilla extract	Olive oil	Vinegar (white)	Coffee (ground)	Your toothpaste
19822	23015	female	70	Sweden	Not tested											Cinnamon	87	50	Cardamom	92	49	Vinegar (white)	97	98	Coffee (ground)	94	66	Your toothpaste	97	66	54	1	No	Cinnamon	Cardamom	Vinegar (white)	Coffee (ground)	Your toothpaste
19823	30326	female	75	Sweden	Not tested										X	Honey	70	67	Thyme	63	93	Mustard (Dijon)	13	91	Coffee (instant)	62	64	Your toothpaste	65	65	84	1	Yes	Honey	Thyme	Mustard (Dijon)	Coffee (instant)	Your toothpaste
19824	27538	female	50	Sweden									X	X		Vanilla extract	68	30	Peanut butter	38	30	Vinegar (white)	41	13	Coffee (ground)	44	44	Your toothpaste	60	41	38	1	Yes	Vanilla extract	Peanut butter	Vinegar (white)	Coffee (ground)	Your toothpaste
19825	29757	female	30	Sweden	Not tested		X				X		X	X		Vanilla extract	50	50	Oregano	50	50	Vinegar (balsamic)	44	64	Soy sauce	46	57	Your hand cream	50	38	66	1	Yes	Vanilla extract	Oregano	Vinegar (balsamic)	Soy sauce	Your hand cream
19827	31028	male	30	Sweden	Not tested								X	X		Honey	13	18	Peanut butter	50	33	Vinegar (apple)	28	24	Garlic (freshly chopped)	18	28	Your hand soap	48	56	4	1	No	Honey	Peanut butter	Vinegar (apple)	Garlic (freshly chopped)	Your hand soap
19828	30125	female	35	Sweden	Not tested			X	X	X	X					Honey	50	1	Coconut oil	50	4	Mustard (Dijon)	50	3	Garlic (freshly chopped)	50	2	Your hand soap	50	4	1	1	No	Honey	Coconut oil	Mustard (Dijon)	Garlic (freshly chopped)	Your hand soap
19829	31029	female	45	Sweden	Not tested				X	X	X		X	X		Vanilla extract	49	5	Peanut butter	50	5	Mustard (Dijon)	50	5	Garlic (freshly chopped)	50	1	Your toothpaste	50	6	1	1	No	Vanilla extract	Peanut butter	Mustard (Dijon)	Garlic (freshly chopped)	Your toothpaste
19830	31030	female	50	Sweden			X				X		X	X		Vanilla extract	46	5	Peanut butter	51	4	Mustard (Dijon)	49	3	Garlic (freshly chopped)	50	6	Your toothpaste	50	2	7	1	No	Vanilla extract	Peanut butter	Mustard (Dijon)	Garlic (freshly chopped)	Your toothpaste
19832	30797	female	55	France	Not tested							X				Vanilla extract	73	75	Olive oil	59	63	Vinegar (white)	41	55	Garlic (freshly chopped)	44	57	Your toothpaste	58	49	50	1	No	Vanilla extract	Olive oil	Vinegar (white)	Garlic (freshly chopped)	Your toothpaste
19834	29740	male	60	Argentina	Not tested										X	Vanilla extract	65	64	Olive oil	69	46	Vinegar (white)	53	60	Coffee (ground)	75	66	Your toothpaste	50	44	50	1	Yes	Vanilla extract	Olive oil	Vinegar (white)	Coffee (ground)	Your toothpaste
19835	31033	female	65	Israel	Not tested										X	Cinnamon	95	73	Olive oil	13	84	Vinegar (white)	8	88	Soy sauce	63	55	Your toothpaste	94	76	50	1	Yes	Cinnamon	Olive oil	Vinegar (white)	Soy sauce	Your toothpaste
19836	31034	male	40	France	Not tested		X	X	X							Honey	59	47	Olive oil	43	41	Vinegar (white)	13	32	Coffee (ground)	61	15	Your toothpaste	73	28	23	1	Yes	Honey	Olive oil	Vinegar (white)	Coffee (ground)	Your toothpaste
19839	31037	male	40	Sweden	Not tested				X	X	X	X	X	X		Vanilla extract	50	28	Olive oil	50	37	Mustard (Dijon)	50	61	Garlic (freshly chopped)	50	54	Your toothpaste	50	14	34	1	No	Vanilla extract	Olive oil	Mustard (Dijon)	Garlic (freshly chopped)	Your toothpaste
19840	31038	male	55	United States of America (USA)	Not tested							X				Vanilla extract	49	50	Peanut butter	52	51	Vinegar (white)	32	53	Coffee (ground)	76	71	Your toothpaste	69	78	59	1	No	Vanilla extract	Peanut butter	Vinegar (white)	Coffee (ground)	Your toothpaste
19842	31040	female	35	Sweden	Not tested				X				X	X		Vanilla extract	50	25	Nutmeg	39	36	Vinegar (balsamic)	40	29	Pickled herring	24	20	Your perfume	26	28	44	1	Yes	Vanilla extract	Nutmeg	Vinegar (balsamic)	Pickled herring	Your perfume
19843	29639	female	40	Sweden	Not tested								X	X		Vanilla extract	1	2	Coconut oil	3	5	Mint (Gum)	3	4	Coffee (ground)	1	3	Your toothpaste	3	5	4	1	Yes	Vanilla extract	Coconut oil	Mint (Gum)	Coffee (ground)	Your toothpaste
19844	31041	female	50	Italy	Not tested				X			X		X		Vanilla extract	33	95	Oregano	96	99	Onion (freshly chopped)	5	97	Cumin	4	97	Your toothpaste	41	98	50	1	No	Vanilla extract	Oregano	Onion (freshly chopped)	Cumin	Your toothpaste
19847	31036	female	40	Venezuela	Not tested										X	Vanilla extract	83	31	Oregano	46	36	Mustard (Dijon)	46	40	Garlic (freshly chopped)	75	71	Your toothpaste	70	64	46	1	Yes	Vanilla extract	Oregano	Mustard (Dijon)	Garlic (freshly chopped)	Your toothpaste
19849	31045	female	40	United Kingdom (UK)	Not tested		X	X	X				X			Cinnamon	50	14	Oregano	57	54	Vinegar (apple)	56	59	Garlic (freshly chopped)	54	54	Your toothpaste	50	47	55	1	Yes	Cinnamon	Oregano	Vinegar (apple)	Garlic (freshly chopped)	Your toothpaste
19850	31046	female	55	Sweden	Not tested		X			X			X			Vanilla extract	28	2	Coconut oil	46	4	Mustard (Dijon)	51	3	Garlic (freshly chopped)	52	10	Your toothpaste	54	6	9	1	Yes	Vanilla extract	Coconut oil	Mustard (Dijon)	Garlic (freshly chopped)	Your toothpaste
19851	27299	female	70	Sweden	Not tested										X	Vanilla extract	98	96	Olive oil	97	99	Vinegar (white)	97	96	Boiled egg	77	75	Your toothpaste	98	96	50	1	Yes	Vanilla extract	Olive oil	Vinegar (white)	Boiled egg	Your toothpaste
19853	30353	female	55	Sweden	Not tested						X		X	X		Vanilla extract	34	34	Peanut butter	15	15	Mustard (Dijon)	24	24	Garlic (freshly chopped)	11	11	Your toothpaste	16	16	18	1	Yes	Vanilla extract	Peanut butter	Mustard (Dijon)	Garlic (freshly chopped)	Your toothpaste
19855	31049	female	55	Sweden	Not tested								X	X		Vanilla extract	53	5	Basil	50	5	Mustard (Dijon)	50	2	Garlic (freshly chopped)	50	3	Your toothpaste	50	4	6	1	Yes	Vanilla extract	Basil	Mustard (Dijon)	Garlic (freshly chopped)	Your toothpaste
19857	23660	female	65	Sweden	Not tested										X	Vanilla extract	53	64	Basil	73	65	Vinegar (white)	34	58	Garlic (freshly chopped)	57	53	Your toothpaste	79	68	41	1	Yes	Vanilla extract	Basil	Vinegar (white)	Garlic (freshly chopped)	Your toothpaste
19859	26191	male	60	United States of America (USA)	Not tested										X	Honey	85	85	Peanut butter	85	85	Black pepper (ground)	85	85	Coffee (ground)	85	85	Your toothpaste	85	85	50	1	Yes	Honey	Peanut butter	Black pepper (ground)	Coffee (ground)	Your toothpaste
19860	30887	female	45	Sweden	Not tested		X		X							Cinnamon	85	75	Oregano	84	78	Vinegar (apple)	69	86	Coffee (ground)	98	83	Your toothpaste	50	50	50	1	Yes	Cinnamon	Oregano	Vinegar (apple)	Coffee (ground)	Your toothpaste
19861	30554	male	55	Sweden	Not tested								X	X		Vanilla extract	52	44	Olive oil	54	51	Mustard (Dijon)	48	52	Cumin	59	59	Your toothpaste	60	59	47	1	No	Vanilla extract	Olive oil	Mustard (Dijon)	Cumin	Your toothpaste
19862	30849	male	30	France	Not tested										X	Honey	87	60	Olive oil	80	35	Vinegar (white)	18	82	Cumin	56	60	Your perfume	91	92	50	1	Yes	Honey	Olive oil	Vinegar (white)	Cumin	Your perfume
19863	30743	female	30	Sweden	Not tested	X	X		X				X	X		Vanilla extract	53	11	Peanut butter	50	8	Mustard (Dijon)	27	7	Garlic (freshly chopped)	50	6	Your toothpaste	50	11	5	1	No	Vanilla extract	Peanut butter	Mustard (Dijon)	Garlic (freshly chopped)	Your toothpaste
19864	31052	male	40	Brazil	Not tested										X	Vanilla extract	74	55	Olive oil	57	16	Vinegar (balsamic)	40	84	Garlic (freshly chopped)	39	95	Your perfume	49	61	100	1	No	Vanilla extract	Olive oil	Vinegar (balsamic)	Garlic (freshly chopped)	Your perfume
19866	31055	female	60	Israel	Not tested						X					Vanilla extract	42	50	Bay leaves	56	40	Onion (freshly chopped)	42	65	Garlic (freshly chopped)	27	72	Your toothpaste	63	65	50	1	No	Vanilla extract	Bay leaves	Onion (freshly chopped)	Garlic (freshly chopped)	Your toothpaste
19867	30595	female	60	Sweden	Not tested						X		X			Vanilla extract	50	3	Olive oil	50	2	Vinegar (white)	50	3	Coffee (instant)	50	2	Your Shampoo	50	1	2	1	No	Vanilla extract	Olive oil	Vinegar (white)	Coffee (instant)	Your Shampoo
19870	31058	female	40	Sweden			X		X		X		X	X		Vanilla extract	50	5	Olive oil	50	3	Mustard (Dijon)	51	11	Garlic (freshly chopped)	47	6	Your toothpaste	50	5	2	1	Yes	Vanilla extract	Olive oil	Mustard (Dijon)	Garlic (freshly chopped)	Your toothpaste
19871	31059	female	45	Czechia												Vanilla extract	72	61	Cardamom	60	37	Black pepper (ground)	64	73	Coffee (instant)	78	91	Your toothpaste	55	44	50	1	No	Vanilla extract	Cardamom	Black pepper (ground)	Coffee (instant)	Your toothpaste
19872	31060	female	60	Czechia												Cinnamon	68	55	Coconut oil	65	55	Vinegar (apple)	47	61	Garlic (freshly chopped)	58	59	Your hand soap	82	66	50	1	Yes	Cinnamon	Coconut oil	Vinegar (apple)	Garlic (freshly chopped)	Your hand soap
19874	31061	female	30	Israel					X			X				Vanilla extract	67	35	Nutmeg	64	66	Vinegar (balsamic)	20	88	Tea (earl gray)	89	38	Your laundry detergent	60	38	50	1	No	Vanilla extract	Nutmeg	Vinegar (balsamic)	Tea (earl gray)	Your laundry detergent
19875	27240	female	40	Sweden	Not tested										X	Vanilla extract	82	92	Peanut butter	66	87	Vinegar (apple)	72	92	Soy sauce	89	87	Your toothpaste	89	86	88	1	Yes	Vanilla extract	Peanut butter	Vinegar (apple)	Soy sauce	Your toothpaste
19877	31063	female	35	Sweden	Not tested				X		X	X				Honey	35	59	Coconut oil	30	74	Black pepper (ground)	87	40	Garlic (freshly chopped)	70	69	Your hand cream	82	58	69	1	Yes	Honey	Coconut oil	Black pepper (ground)	Garlic (freshly chopped)	Your hand cream
19879	31065	female	20	India											X	Vanilla extract	45	47	Olive oil	24	74	Vodka	75	85	Canned tuna	53	61	Your hand cream	71	72	53	1	Yes	Vanilla extract	Olive oil	Vodka	Canned tuna	Your hand cream
19880	30239	female	25	Sweden	Not tested		X	X					X	X		Vanilla extract	50	3	Peanut butter	50	4	Mustard (Dijon)	50	5	Coffee (ground)	50	5	Your toothpaste	50	3	8	1	Yes	Vanilla extract	Peanut butter	Mustard (Dijon)	Coffee (ground)	Your toothpaste
19882	22382	male	NaN	France			X									Honey	58	57	Olive oil	59	61	Vinegar (white)	41	60	Garlic (freshly chopped)	39	62	Your toothpaste	90	77	49	1	Yes	Honey	Olive oil	Vinegar (white)	Garlic (freshly chopped)	Your toothpaste
19884	30759	female	45	Sweden	Not tested		X						X	X		Vanilla extract	50	1	Olive oil	50	1	Vinegar (apple)	50	5	Garlic (freshly chopped)	50	1	Your toothpaste	50	1	49	1	No	Vanilla extract	Olive oil	Vinegar (apple)	Garlic (freshly chopped)	Your toothpaste
19886	31069	female	55	Sweden									X	X		Vanilla extract	94	19	Peanut butter	95	13	Mustard (Dijon)	86	5	Coffee (ground)	61	5	Your toothpaste	77	3	51	1	No	Vanilla extract	Peanut butter	Mustard (Dijon)	Coffee (ground)	Your toothpaste
19887	30687	female	65	Sweden											X	Vanilla extract	83	69	Peanut butter	81	37	Mustard (Dijon)	64	87	Garlic (freshly chopped)	82	76	Your toothpaste	66	23	50	1	Yes	Vanilla extract	Peanut butter	Mustard (Dijon)	Garlic (freshly chopped)	Your toothpaste
19888	31070	male	30	Sweden	Not tested	X	X				X	X	X	X		Vanilla extract	50	10	Olive oil	50	13	Mustard (Dijon)	50	26	Garlic (freshly chopped)	50	6	Your body lotion	50	9	11	1	Yes	Vanilla extract	Olive oil	Mustard (Dijon)	Garlic (freshly chopped)	Your body lotion
19889	31071	female	40	Sweden	Not tested	X	X		X				X			Cinnamon	2	1	Basil	1	2	Vinegar (red)	3	5	Coffee (instant)	4	2	Your perfume	3	4	3	1	Yes	Cinnamon	Basil	Vinegar (red)	Coffee (instant)	Your perfume
19890	31072	female	40	Sweden	Not tested										X	Vanilla extract	65	88	Oregano	74	92	Vinegar (apple)	32	93	Tea (earl gray)	78	33	Your toothpaste	77	83	67	1	Yes	Vanilla extract	Oregano	Vinegar (apple)	Tea (earl gray)	Your toothpaste
19891	30949	male	30	Sweden	Not tested								X	X		Honey	2	3	Olive oil	2	2	Mustard (Dijon)	2	2	Boiled egg	1	2	Your hand soap	1	2	2	1	No	Honey	Olive oil	Mustard (Dijon)	Boiled egg	Your hand soap
19892	26406	male	60	United Kingdom (UK)	Not tested										X	Honey	59	64	Peanut butter	83	83	Vinegar (white)	31	79	Soy sauce	59	74	Your toothpaste	68	77	53	1	Yes	Honey	Peanut butter	Vinegar (white)	Soy sauce	Your toothpaste
19894	29638	female	50	Sweden	Not tested										X	Vanilla extract	82	90	Peanut butter	89	95	Mustard (Dijon)	87	94	Garlic (freshly chopped)	91	97	Your toothpaste	86	100	95	1	Yes	Vanilla extract	Peanut butter	Mustard (Dijon)	Garlic (freshly chopped)	Your toothpaste
19896	31073	male	25	Sweden	Not tested		X						X	X		Vanilla extract	51	4	Peanut butter	50	9	Black pepper (ground)	50	9	Boiled egg	50	3	Your toothpaste	50	10	7	1	Yes	Vanilla extract	Peanut butter	Black pepper (ground)	Boiled egg	Your toothpaste
19899	31075	male	30	Czechia	Not tested				X							Honey	58	100	Peanut butter	100	92	Mustard (Dijon)	79	100	Cumin	59	100	Your toothpaste	100	62	50	1	Yes	Honey	Peanut butter	Mustard (Dijon)	Cumin	Your toothpaste
19900	31077	female	40	Sweden	Not tested	X			X			X	X			Vanilla extract	50	4	Peanut butter	50	2	Mustard (Dijon)	50	5	Garlic (freshly chopped)	50	2	Your toothpaste	50	2	2	1	Yes	Vanilla extract	Peanut butter	Mustard (Dijon)	Garlic (freshly chopped)	Your toothpaste
19901	31076	female	55	Czechia				X	X		X	X				Honey	44	78	Ketchup	44	82	Mint (tea)	63	89	Coffee (ground)	75	81	Your toothpaste	76	84	80	1	No	Honey	Ketchup	Mint (tea)	Coffee (ground)	Your toothpaste
19902	31078	male	40	Sweden					X				X	X		Vanilla extract	50	5	Peanut butter	50	2	Mustard (Dijon)	50	3	Garlic (freshly chopped)	50	4	Your toothpaste	50	2	1	1	No	Vanilla extract	Peanut butter	Mustard (Dijon)	Garlic (freshly chopped)	Your toothpaste
19903	31079	male	40	Sweden	Not tested								X	X		Cinnamon	66	10	Coconut oil	54	8	Vinegar (white)	62	16	Coffee (instant)	63	22	Your toothpaste	52	14	54	1	No	Cinnamon	Coconut oil	Vinegar (white)	Coffee (instant)	Your toothpaste
19906	31082	female	40	France	Not tested										X	Vanilla extract	76	99	Peanut butter	99	98	Mustard (Dijon)	5	94	Camembert	71	64	Your toothpaste	34	97	50	1	No	Vanilla extract	Peanut butter	Mustard (Dijon)	Camembert	Your toothpaste
19907	31083	male	40	Sweden	Not tested								X	X		Vanilla extract	50	21	Oregano	50	34	Vodka	50	16	Coffee (ground)	50	33	Your toothpaste	50	50	29	1	No	Vanilla extract	Oregano	Vodka	Coffee (ground)	Your toothpaste
19908	31084	female	50	Spain	Not tested										X	Cinnamon	94	73	Olive oil	61	39	Black pepper (ground)	28	62	Garlic (freshly chopped)	42	66	Your toothpaste	51	50	71	1	Yes	Cinnamon	Olive oil	Black pepper (ground)	Garlic (freshly chopped)	Your toothpaste
19910	31086	male	20	United States of America (USA)						X		X				Honey	99	99	Coconut oil	97	96	Mustard (ordinary)	5	98	Coffee (instant)	98	98	Your toothpaste	98	99	98	1	Yes	Honey	Coconut oil	Mustard (ordinary)	Coffee (instant)	Your toothpaste
19912	31088	male	35	Spain											X	Honey	97	97	Olive oil	97	98	Onion (freshly chopped)	99	99	Garlic (freshly chopped)	94	91	Your laundry detergent	99	97	94	1	Yes	Honey	Olive oil	Onion (freshly chopped)	Garlic (freshly chopped)	Your laundry detergent
19914	31090	male	30	Bangladesh											X	Honey	100	100	Coconut oil	100	100	Onion (freshly chopped)	100	100	Garlic (freshly chopped)	100	100	Your toothpaste	100	100	100	1	No	Honey	Coconut oil	Onion (freshly chopped)	Garlic (freshly chopped)	Your toothpaste
19915	28518	male	75	United States of America (USA)	Not tested										X	Vanilla extract	88	85	Oregano	59	88	Vinegar (white)	69	98	Soy sauce	79	98	Your toothpaste	82	74	73	1	No	Vanilla extract	Oregano	Vinegar (white)	Soy sauce	Your toothpaste
19916	31091	female	45	Sweden	Not tested										X	Honey	81	83	Olive oil	96	70	Mustard (Dijon)	70	92	Cumin	87	56	Your toothpaste	81	75	76	1	Yes	Honey	Olive oil	Mustard (Dijon)	Cumin	Your toothpaste
19917	28535	female	70	United States of America (USA)	Not tested										X	Vanilla extract	99	95	Oregano	95	96	Vinegar (white)	93	92	Soy sauce	94	97	Your toothpaste	96	83	50	1	No	Vanilla extract	Oregano	Vinegar (white)	Soy sauce	Your toothpaste
19918	30816	female	40	France	Not tested										X	Honey	50	77	Olive oil	68	61	Mustard (Dijon)	50	89	Coffee (ground)	78	58	Your hand soap	89	46	50	1	Yes	Honey	Olive oil	Mustard (Dijon)	Coffee (ground)	Your hand soap
19919	31092	female	60	Argentina	Not tested										X	Vanilla extract	79	50	Basil	73	71	Vinegar (white)	65	42	Garlic (freshly chopped)	76	73	Your toothpaste	71	65	50	1	No	Vanilla extract	Basil	Vinegar (white)	Garlic (freshly chopped)	Your toothpaste
19920	31093	female	55	United States of America (USA)	Not tested				X							Vanilla extract	64	88	Peanut butter	79	83	Vinegar (white)	30	83	Cumin	77	92	Your toothpaste	90	88	57	1	Yes	Vanilla extract	Peanut butter	Vinegar (white)	Cumin	Your toothpaste
19921	31040	female	35	Sweden	Not tested							X	X	X		Vanilla extract	37	20	Nutmeg	26	17	Vinegar (balsamic)	17	14	Pickled herring	17	15	Your perfume	16	14	38	1	Yes	Vanilla extract	Nutmeg	Vinegar (balsamic)	Pickled herring	Your perfume
19922	26160	male	50	Sweden	Not tested										X	Vanilla extract	46	72	Olive oil	32	81	Vinegar (white)	23	90	Coffee (ground)	65	86	Your toothpaste	61	69	59	1	Yes	Vanilla extract	Olive oil	Vinegar (white)	Coffee (ground)	Your toothpaste
19923	31094	male	30	Bangladesh	Not tested											Nutella	79	69	Olive oil	75	83	Onion (freshly chopped)	22	78	Pickled herring	33	79	Your hand sanitizer	32	84	70	1	No	Nutella	Olive oil	Onion (freshly chopped)	Pickled herring	Your hand sanitizer
19925	31097	male	55	Argentina	Not tested										X	Cinnamon	89	77	Olive oil	97	95	Vinegar (white)	50	95	Soy sauce	82	93	Your Shampoo	97	91	94	1	Yes	Cinnamon	Olive oil	Vinegar (white)	Soy sauce	Your Shampoo
19926	24723	female	45	Israel	Not tested		X		X		X					Honey	66	46	Peanut butter	85	80	Vinegar (white)	13	77	Garlic (freshly chopped)	4	69	Your toothpaste	97	93	62	1	Yes	Honey	Peanut butter	Vinegar (white)	Garlic (freshly chopped)	Your toothpaste
19927	23685	male	60	Israel	Not tested		X									Honey	63	44	Olive oil	65	50	Black pepper (ground)	39	50	Cumin	26	60	Your toothpaste	70	50	50	1	Yes	Honey	Olive oil	Black pepper (ground)	Cumin	Your toothpaste
19928	30386	male	50	Sweden	Not tested								X	X		Cinnamon	50	5	Cilantro	50	3	Vinegar (balsamic)	50	5	Garlic (freshly chopped)	50	4	Your toothpaste	50	2	8	1	Yes	Cinnamon	Cilantro	Vinegar (balsamic)	Garlic (freshly chopped)	Your toothpaste
19929	31098	male	70	Argentina	Not tested										X	Lemonade (not fresh)	50	15	Olive oil	68	50	Vinegar (white)	53	50	Coffee (instant)	71	54	Your toothpaste	48	72	50	1	Yes	Lemonade (not fresh)	Olive oil	Vinegar (white)	Coffee (instant)	Your toothpaste
19931	30441	male	50	Sweden	Not tested										X	Vanilla extract	100	99	Olive oil	100	100	Mustard (Dijon)	89	100	Garlic (freshly chopped)	99	99	Your toothpaste	100	100	50	1	Yes	Vanilla extract	Olive oil	Mustard (Dijon)	Garlic (freshly chopped)	Your toothpaste
19932	31101	male	30	Argentina			X									Cinnamon	100	67	Ketchup	99	99	Mint (Gum)	99	99	Coffee (instant)	99	74	Your toothpaste	99	97	100	1	No	Cinnamon	Ketchup	Mint (Gum)	Coffee (instant)	Your toothpaste
19937	31104	female	30	Spain	Tested positive		X						X	X		Nutella	77	50	Olive oil	50	10	Vinegar (white)	25	65	Garlic (freshly chopped)	37	33	Your toothpaste	59	60	28	1	No	Nutella	Olive oil	Vinegar (white)	Garlic (freshly chopped)	Your toothpaste
19938	30877	male	55	France	Not tested										X	Honey	79	65	Olive oil	74	61	Mustard (Dijon)	31	86	Coffee (ground)	86	68	Your toothpaste	60	60	53	1	Yes	Honey	Olive oil	Mustard (Dijon)	Coffee (ground)	Your toothpaste
19939	24030	male	75	Sweden	Not tested										X	Cinnamon	77	76	Thyme	76	76	Vinegar (white)	67	66	Coffee (ground)	49	50	Your toothpaste	73	72	77	1	Yes	Cinnamon	Thyme	Vinegar (white)	Coffee (ground)	Your toothpaste
19940	27420	female	75	Israel	Not tested										X	Vanilla extract	72	55	Olive oil	35	61	Vinegar (white)	34	63	Cumin	76	75	Your body lotion	80	53	53	1	Yes	Vanilla extract	Olive oil	Vinegar (white)	Cumin	Your body lotion
19942	24141	female	55	Israel	Not tested				X		X					Vanilla extract	79	63	Peanut butter	80	66	Vinegar (apple)	50	62	Cumin	50	63	Your toothpaste	50	50	50	1	Yes	Vanilla extract	Peanut butter	Vinegar (apple)	Cumin	Your toothpaste
19943	31105	male	20	Chile	Not tested	X	X				X		X			Vanilla extract	52	6	Ketchup	50	10	Mustard (Dijon)	50	11	Coffee (ground)	50	12	Your toothpaste	50	10	11	1	No	Vanilla extract	Ketchup	Mustard (Dijon)	Coffee (ground)	Your toothpaste
19944	23241	male	60	Sweden												Apple juice (not fresh)	68	67	Olive oil	53	15	Vinegar (apple)	69	73	Blue cheese	66	76	Your toothpaste	62	70	76	1	Yes	Apple juice (not fresh)	Olive oil	Vinegar (apple)	Blue cheese	Your toothpaste
19945	31106	female	35	India	Not tested				X							Honey	70	70	Peanut butter	61	54	Mustard (Dijon)	24	82	Coffee (ground)	2	91	Your toothpaste	69	27	95	1	Yes	Honey	Peanut butter	Mustard (Dijon)	Coffee (ground)	Your toothpaste
19946	31107	female	20	Argentina											X	Honey	75	22	Cilantro	13	50	Onion (freshly chopped)	1	100	Garlic (freshly chopped)	17	99	Your toothpaste	75	61	80	1	No	Honey	Cilantro	Onion (freshly chopped)	Garlic (freshly chopped)	Your toothpaste
19947	31107	female	20	Argentina												Honey	100	2	Cilantro	1	100	Onion (freshly chopped)	1	100	Garlic (freshly chopped)	1	100	Your toothpaste	100	100	99	1	No	Honey	Cilantro	Onion (freshly chopped)	Garlic (freshly chopped)	Your toothpaste
19948	30820	male	55	Sweden	Not tested								X			Vanilla extract	50	1	Coconut oil	50	1	Mustard (Dijon)	50	1	Garlic (freshly chopped)	50	1	Your toothpaste	50	1	50	1	Yes	Vanilla extract	Coconut oil	Mustard (Dijon)	Garlic (freshly chopped)	Your toothpaste
19950	29635	male	50	Sweden	Not tested										X	Vanilla extract	75	66	Basil	74	59	Black pepper (ground)	77	72	Mushrooms	45	28	Your toothpaste	47	59	45	1	No	Vanilla extract	Basil	Black pepper (ground)	Mushrooms	Your toothpaste
19951	30635	female	50	Sweden	Not tested	X			X	X	X		X	X		Vanilla extract	50	4	Peanut butter	48	4	Mustard (Dijon)	34	11	Garlic (freshly chopped)	48	2	Your toothpaste	51	3	13	1	Yes	Vanilla extract	Peanut butter	Mustard (Dijon)	Garlic (freshly chopped)	Your toothpaste
19952	31109	female	25	Paraguay	Not tested		X									Honey	86	80	Oregano	85	90	Mustard (Dijon)	84	83	Garlic (freshly chopped)	82	85	Your toothpaste	87	86	96	1	Yes	Honey	Oregano	Mustard (Dijon)	Garlic (freshly chopped)	Your toothpaste
19953	31110	female	50	Argentina	Not tested		X	X								Honey	100	50	Basil	100	51	Vinegar (white)	1	78	Garlic (freshly chopped)	67	47	Your hand soap	100	40	50	1	Yes	Honey	Basil	Vinegar (white)	Garlic (freshly chopped)	Your hand soap
19957	31112	female	65	Israel											X	Cinnamon	60	92	Olive oil	50	51	Vinegar (apple)	52	45	Coffee (instant)	52	59	Your toothpaste	58	55	52	1	Yes	Cinnamon	Olive oil	Vinegar (apple)	Coffee (instant)	Your toothpaste
19958	30304	female	25	Sweden									X	X		Honey	3	3	Coconut oil	4	2	Mustard (Dijon)	2	2	Coffee (ground)	7	5	Your toothpaste	3	5	27	1	Yes	Honey	Coconut oil	Mustard (Dijon)	Coffee (ground)	Your toothpaste
19959	31114	female	40	Argentina	Not tested										X	Vanilla extract	98	71	Olive oil	98	73	Vinegar (white)	70	70	Cumin	80	80	Your Shampoo	85	85	87	1	Yes	Vanilla extract	Olive oil	Vinegar (white)	Cumin	Your Shampoo
19960	31115	male	50	Chile	Not tested											Nutella	71	71	Olive oil	74	74	Vinegar (white)	46	67	Garlic (freshly chopped)	36	83	Your toothpaste	81	82	100	1	Yes	Nutella	Olive oil	Vinegar (white)	Garlic (freshly chopped)	Your toothpaste
19961	31112	female	65	Israel											X	Cinnamon	56	57	Olive oil	66	75	Vinegar (apple)	38	74	Coffee (instant)	37	75	Your toothpaste	67	79	44	1	Yes	Cinnamon	Olive oil	Vinegar (apple)	Coffee (instant)	Your toothpaste
19962	31116	female	20	Sweden	Not tested				X							Honey	99	4	Peanut butter	98	10	Mustard (Dijon)	98	4	Coffee (instant)	96	15	Your toothpaste	97	15	50	1	Yes	Honey	Peanut butter	Mustard (Dijon)	Coffee (instant)	Your toothpaste
19963	31112	female	65	Israel												Cinnamon	66	77	Olive oil	50	77	Vinegar (apple)	32	75	Coffee (instant)	33	90	Your toothpaste	65	77	62	1	Yes	Cinnamon	Olive oil	Vinegar (apple)	Coffee (instant)	Your toothpaste
19965	31118	male	40	Mexico	Not tested											Nutella	99	83	Peanut butter	94	95	Mustard (Dijon)	16	87	Coffee (instant)	95	94	Your toothpaste	93	95	90	1	No	Nutella	Peanut butter	Mustard (Dijon)	Coffee (instant)	Your toothpaste
19966	26959	male	70	United States of America (USA)	Not tested										X	Orange juice (not fresh)	81	83	Peanut butter	93	93	Vinegar (white)	15	98	Garlic (freshly chopped)	63	93	Your toothpaste	92	93	50	1	No	Orange juice (not fresh)	Peanut butter	Vinegar (white)	Garlic (freshly chopped)	Your toothpaste
19967	30135	female	50	Sweden	Not tested						X		X	X		Vanilla extract	11	7	Coconut oil	8	7	Mustard (Dijon)	9	11	Garlic (freshly chopped)	3	3	Your toothpaste	8	7	17	1	Yes	Vanilla extract	Coconut oil	Mustard (Dijon)	Garlic (freshly chopped)	Your toothpaste
19968	31119	female	50	Sweden	Not tested										X	Apple juice (not fresh)	91	80	Oregano	91	78	Mustard (Dijon)	60	93	Coffee (ground)	93	86	Your hand soap	95	91	50	1	No	Apple juice (not fresh)	Oregano	Mustard (Dijon)	Coffee (ground)	Your hand soap
19969	30356	female	50	Sweden	Not tested		X		X				X	X		Vanilla extract	11	11	Coconut oil	50	19	Mustard (Dijon)	5	7	Coffee (ground)	11	9	Your toothpaste	12	10	50	1	No	Vanilla extract	Coconut oil	Mustard (Dijon)	Coffee (ground)	Your toothpaste
19971	30289	female	30	France	Not tested						X					Honey	28	99	Olive oil	100	72	Mustard (Dijon)	7	100	Garlic (freshly chopped)	70	100	Your toothpaste	68	100	50	1	Yes	Honey	Olive oil	Mustard (Dijon)	Garlic (freshly chopped)	Your toothpaste
19972	31121	female	45	Sweden	Not tested				X				X	X		Vanilla extract	2	4	Olive oil	3	4	Vinegar (white)	4	4	Garlic (freshly chopped)	5	5	Your toothpaste	2	3	3	1	No	Vanilla extract	Olive oil	Vinegar (white)	Garlic (freshly chopped)	Your toothpaste
19973	31122	male	55	United States of America (USA)	Not tested											Vanilla extract	59	50	Peanut butter	69	50	Mustard (Dijon)	31	50	Garlic (freshly chopped)	84	50	Your toothpaste	50	27	54	1	No	Vanilla extract	Peanut butter	Mustard (Dijon)	Garlic (freshly chopped)	Your toothpaste
19974	31123	male	50	Paraguay	Not tested						X					Grapefruit juice (not fresh)	83	44	Olive oil	77	77	Vinegar (apple)	26	73	Soy sauce	32	69	Your perfume	86	76	65	1	Yes	Grapefruit juice (not fresh)	Olive oil	Vinegar (apple)	Soy sauce	Your perfume
19975	31124	male	40	Argentina	Not tested										X	Cinnamon	91	61	Basil	96	50	Black pepper (ground)	43	51	Garlic (freshly chopped)	14	91	Your Shampoo	91	39	69	1	No	Cinnamon	Basil	Black pepper (ground)	Garlic (freshly chopped)	Your Shampoo
19976	22337	male	NaN	United Kingdom (UK)	Not tested										X	Vanilla extract	72	68	Peanut butter	69	66	Vinegar (white)	69	71	Cumin	62	31	Your hand soap	64	27	71	1	No	Vanilla extract	Peanut butter	Vinegar (white)	Cumin	Your hand soap
19977	26317	male	60	Israel												Cinnamon	72	67	Olive oil	77	77	Black pepper (ground)	44	76	Tea (earl gray)	72	65	Your Shampoo	58	58	45	1	Yes	Cinnamon	Olive oil	Black pepper (ground)	Tea (earl gray)	Your Shampoo
19980	26148	female	65	Sweden	Not tested										X	Vanilla extract	74	100	Oregano	88	88	Wasabi	59	76	Boiled egg	79	74	Your toothpaste	79	74	50	1	Yes	Vanilla extract	Oregano	Wasabi	Boiled egg	Your toothpaste
19981	31129	female	40	France	Not tested						X		X			Nutella	51	4	Olive oil	50	4	Vinegar (white)	50	15	Coffee (instant)	50	3	Your toothpaste	50	3	5	1	No	Nutella	Olive oil	Vinegar (white)	Coffee (instant)	Your toothpaste
19982	31130	male	30	Brazil	Not tested								X	X		Honey	50	2	Olive oil	50	1	Vinegar (white)	50	3	Coffee (ground)	50	5	Your toothpaste	50	1	1	1	Yes	Honey	Olive oil	Vinegar (white)	Coffee (ground)	Your toothpaste
19984	31132	female	65	Argentina	Not tested										X	Cinnamon	87	85	Olive oil	82	29	Vinegar (apple)	61	83	Cumin	72	58	Your toothpaste	77	61	86	1	Yes	Cinnamon	Olive oil	Vinegar (apple)	Cumin	Your toothpaste
19986	31134	female	40	Spain	Not tested	X	X		X		X	X	X	X		Cinnamon	50	2	Ketchup	50	7	Vinegar (apple)	50	5	Coffee (ground)	50	3	Your perfume	50	2	3	1	Yes	Cinnamon	Ketchup	Vinegar (apple)	Coffee (ground)	Your perfume
19988	31137	male	30	France	Not tested										X	Nutella	98	99	Olive oil	99	100	Mustard (Dijon)	11	99	Cumin	50	81	Your toothpaste	70	81	80	1	Yes	Nutella	Olive oil	Mustard (Dijon)	Cumin	Your toothpaste
19989	31136	male	45	Mexico											X	Vanilla extract	80	80	Coconut oil	50	33	Vinegar (apple)	18	89	Soy sauce	50	80	Your toothpaste	68	85	56	1	Yes	Vanilla extract	Coconut oil	Vinegar (apple)	Soy sauce	Your toothpaste
19990	29095	female	75	Canada												Maple syrup	55	25	Peanut butter	82	73	Mustard (Dijon)	84	62	Garlic (freshly chopped)	70	81	Your toothpaste	82	71	67	1	No	Maple syrup	Peanut butter	Mustard (Dijon)	Garlic (freshly chopped)	Your toothpaste
19991	31138	male	35	United States of America (USA)	Not tested	X					X		X	X		Vanilla extract	69	72	Peanut butter	6	79	Mustard (Dijon)	50	50	Garlic (freshly chopped)	26	39	Your toothpaste	72	37	25	1	Yes	Vanilla extract	Peanut butter	Mustard (Dijon)	Garlic (freshly chopped)	Your toothpaste
19992	22507	female	35	Canada	Not tested											Vanilla extract	52	64	Peanut butter	80	71	Vinegar (white)	52	62	Garlic (freshly chopped)	76	76	Your toothpaste	78	73	53	1	Yes	Vanilla extract	Peanut butter	Vinegar (white)	Garlic (freshly chopped)	Your toothpaste
19993	27032	male	40	Canada	Not tested				X		X					Vanilla extract	32	55	Peanut butter	67	50	Vinegar (white)	51	65	Garlic (freshly chopped)	61	46	Your toothpaste	70	52	48	1	No	Vanilla extract	Peanut butter	Vinegar (white)	Garlic (freshly chopped)	Your toothpaste
19994	31139	female	50	Japan	Not tested										X	Cinnamon	83	93	Thyme	52	78	Sesame oil	100	89	Coffee (ground)	100	83	Your hand cream	79	100	57	1	No	Cinnamon	Thyme	Sesame oil	Coffee (ground)	Your hand cream
19995	31140	female	55	United States of America (USA)											X	Cinnamon	50	62	Oregano	66	64	Vinegar (white)	37	60	Cumin	26	73	Your Shampoo	79	64	60	1	Yes	Cinnamon	Oregano	Vinegar (white)	Cumin	Your Shampoo
19996	31139	female	50	Japan	Not tested										X	Cinnamon	69	56	Thyme	50	50	Sesame oil	50	50	Coffee (ground)	50	50	Your hand cream	50	50	50	1	No	Cinnamon	Thyme	Sesame oil	Coffee (ground)	Your hand cream
19999	31142	female	30	United States of America (USA)											X	Honey	47	78	Cilantro	33	76	Vinegar (white)	33	94	Coffee (instant)	88	85	Your body lotion	89	86	93	1	Yes	Honey	Cilantro	Vinegar (white)	Coffee (instant)	Your body lotion
20003	31146	male	65	United States of America (USA)											X	Honey	80	73	Peanut butter	79	65	Mustard (Dijon)	79	75	Garlic (freshly chopped)	73	71	Your toothpaste	80	73	72	1	No	Honey	Peanut butter	Mustard (Dijon)	Garlic (freshly chopped)	Your toothpaste
20004	31147	female	30	Sweden	Not tested		X						X	X		Vanilla extract	2	5	Olive oil	5	5	Vinegar (white)	5	5	Mushrooms	2	5	Your toothpaste	2	2	2	1	No	Vanilla extract	Olive oil	Vinegar (white)	Mushrooms	Your toothpaste
20005	31148	female	55	Canada	Not tested										X	Strawberry jam	79	80	Olive oil	82	82	Vinegar (white)	16	96	Soy sauce	80	80	Your hand cream	82	88	100	1	No	Strawberry jam	Olive oil	Vinegar (white)	Soy sauce	Your hand cream
20006	31149	male	45	Czechia	Not tested				X	X	X					Vanilla extract	100	100	Peanut butter	78	77	Mustard (Dijon)	76	79	Garlic (freshly chopped)	53	94	Your toothpaste	66	69	50	1	No	Vanilla extract	Peanut butter	Mustard (Dijon)	Garlic (freshly chopped)	Your toothpaste
20007	31150	male	45	United States of America (USA)												Vanilla extract	50	50	Peanut butter	99	50	Vinegar (white)	50	50	Garlic (freshly chopped)	50	93	Your toothpaste	97	19	64	1	No	Vanilla extract	Peanut butter	Vinegar (white)	Garlic (freshly chopped)	Your toothpaste
20008	31040	female	35	Sweden	Not tested							X	X	X		Vanilla extract	27	18	Nutmeg	26	35	Vinegar (balsamic)	50	17	Pickled herring	24	35	Your perfume	71	31	60	1	Yes	Vanilla extract	Nutmeg	Vinegar (balsamic)	Pickled herring	Your perfume
20009	31151	female	35	Argentina	Not tested										X	Vanilla extract	99	98	Oregano	96	98	Black pepper (ground)	98	99	Coffee (instant)	100	100	Your perfume	100	100	100	1	Yes	Vanilla extract	Oregano	Black pepper (ground)	Coffee (instant)	Your perfume
20010	28467	female	45	Sweden									X			Nutella	71	31	Coconut oil	50	11	Vinegar (balsamic)	34	76	Soy sauce	50	4	Your hand cream	83	50	22	1	Yes	Nutella	Coconut oil	Vinegar (balsamic)	Soy sauce	Your hand cream
20011	30247	male	45	Slovakia	Not tested											Strawberry jam	54	36	Olive oil	45	38	Vinegar (apple)	46	40	Coffee (instant)	54	51	Your hand soap	44	53	51	1	Yes	Strawberry jam	Olive oil	Vinegar (apple)	Coffee (instant)	Your hand soap
20013	31153	female	45	United States of America (USA)	Not tested											Vanilla extract	99	100	Peanut butter	100	100	Onion (freshly chopped)	100	100	Garlic (freshly chopped)	100	100	Your toothpaste	99	99	99	1	Yes	Vanilla extract	Peanut butter	Onion (freshly chopped)	Garlic (freshly chopped)	Your toothpaste
20014	31154	male	65	Mexico											X	Orange juice (not fresh)	54	49	Peanut butter	67	59	Vinegar (white)	37	75	Coffee (instant)	68	69	Your toothpaste	67	60	64	1	Yes	Orange juice (not fresh)	Peanut butter	Vinegar (white)	Coffee (instant)	Your toothpaste
20015	23618	male	45	Sweden									X	X		Honey	50	50	Oregano	50	50	Vinegar (apple)	50	4	Soy sauce	50	7	Your toothpaste	50	50	50	1	No	Honey	Oregano	Vinegar (apple)	Soy sauce	Your toothpaste
20016	25180	male	60	Israel	Not tested										X	Vanilla extract	87	86	Peanut butter	86	86	Vinegar (white)	18	87	Cumin	86	84	Your toothpaste	87	87	50	1	Yes	Vanilla extract	Peanut butter	Vinegar (white)	Cumin	Your toothpaste
20017	31002	male	40	Sweden	Not tested	X	X	X					X	X		Vanilla extract	98	15	Peanut butter	93	33	Mustard (Dijon)	50	30	Cumin	97	22	Your toothpaste	73	21	13	1	No	Vanilla extract	Peanut butter	Mustard (Dijon)	Cumin	Your toothpaste
20018	31155	female	35	United States of America (USA)	Tested negative		X	X	X	X			X	X		Orange juice (not fresh)	50	24	Peanut butter	48	9	Vinegar (apple)	50	13	Garlic (freshly chopped)	50	26	Your Shampoo	50	4	50	1	No	Orange juice (not fresh)	Peanut butter	Vinegar (apple)	Garlic (freshly chopped)	Your Shampoo
20019	28368	male	35	Sweden	Not tested								X	X		Vanilla extract	49	12	Peanut butter	41	11	Mustard (Dijon)	10	13	Garlic (freshly chopped)	9	10	Your toothpaste	10	14	17	1	No	Vanilla extract	Peanut butter	Mustard (Dijon)	Garlic (freshly chopped)	Your toothpaste
20020	30528	female	50	Israel	Not tested										X	Vanilla extract	96	92	Olive oil	86	86	Mustard (Dijon)	91	89	Soy sauce	32	88	Your toothpaste	89	87	50	1	Yes	Vanilla extract	Olive oil	Mustard (Dijon)	Soy sauce	Your toothpaste
20021	31156	female	50	Israel	Not tested						X					Vanilla extract	91	82	Peanut butter	79	81	Mustard (Dijon)	80	85	Garlic (freshly chopped)	79	98	Your toothpaste	88	90	82	1	Yes	Vanilla extract	Peanut butter	Mustard (Dijon)	Garlic (freshly chopped)	Your toothpaste
20022	30325	female	60	Sweden	Not tested								X	X		Honey	50	4	Olive oil	50	5	Mustard (Dijon)	50	5	Coffee (ground)	50	4	Your toothpaste	50	4	50	1	Yes	Honey	Olive oil	Mustard (Dijon)	Coffee (ground)	Your toothpaste
20024	31158	male	50	United Kingdom (UK)	Not tested				X				X			Strawberry jam	91	69	Peanut butter	50	58	Mustard (Dijon)	91	76	Canned tuna	69	56	Your toothpaste	50	29	50	1	Yes	Strawberry jam	Peanut butter	Mustard (Dijon)	Canned tuna	Your toothpaste
20026	31160	male	65	Japan	Not tested										X	Vanilla extract	68	89	Peanut butter	77	76	Mustard (Dijon)	48	100	Garlic (freshly chopped)	41	100	Your toothpaste	29	93	NaN	1	No	Vanilla extract	Peanut butter	Mustard (Dijon)	Garlic (freshly chopped)	Your toothpaste
20027	31161	male	65	Israel	Not tested											Honey	97	97	Peanut butter	97	98	Mustard (Dijon)	98	98	Soy sauce	99	83	Your perfume	99	82	50	1	Yes	Honey	Peanut butter	Mustard (Dijon)	Soy sauce	Your perfume
20028	31162	female	70	Israel	Not tested										X	Cinnamon	50	51	Olive oil	49	52	Vinegar (white)	54	51	Coffee (instant)	51	51	Your toothpaste	53	52	49	1	Yes	Cinnamon	Olive oil	Vinegar (white)	Coffee (instant)	Your toothpaste
20029	30644	female	60	Sweden	Not tested								X	X		Vanilla extract	36	14	Olive oil	62	19	Mustard (Dijon)	60	30	Coffee (ground)	50	26	Your body lotion	33	18	60	1	Yes	Vanilla extract	Olive oil	Mustard (Dijon)	Coffee (ground)	Your body lotion
20030	31163	female	30	Israel	Not tested											Vanilla extract	91	84	Peanut butter	67	80	Sesame oil	61	97	Canned tuna	45	75	Your toothpaste	46	99	46	1	No	Vanilla extract	Peanut butter	Sesame oil	Canned tuna	Your toothpaste
20031	31164	male	40	Czechia	Not tested				X			X				Honey	83	83	Olive oil	53	76	Vinegar (white)	24	98	Garlic (freshly chopped)	48	60	Your hand soap	87	68	97	1	Yes	Honey	Olive oil	Vinegar (white)	Garlic (freshly chopped)	Your hand soap
20032	30386	male	50	Sweden	Not tested		X						X	X		Cinnamon	50	4	Cilantro	50	2	Vinegar (balsamic)	50	4	Garlic (freshly chopped)	50	4	Your toothpaste	50	3	3	1	Yes	Cinnamon	Cilantro	Vinegar (balsamic)	Garlic (freshly chopped)	Your toothpaste
20036	25035	female	45	Israel	Not tested										X	Maple syrup	97	94	Peanut butter	96	95	Vinegar (balsamic)	91	95	Soy sauce	90	94	Your toothpaste	95	89	53	1	No	Maple syrup	Peanut butter	Vinegar (balsamic)	Soy sauce	Your toothpaste
20037	31168	female	35	Israel	Not tested										X	Honey	100	92	Olive oil	78	74	Onion (freshly chopped)	34	79	Garlic (freshly chopped)	26	76	Your toothpaste	86	84	75	1	Yes	Honey	Olive oil	Onion (freshly chopped)	Garlic (freshly chopped)	Your toothpaste
20038	31169	male	55	Israel	Not tested										X	Cinnamon	88	54	Peanut butter	99	54	Mustard (Dijon)	35	92	Cumin	41	72	Your toothpaste	45	62	47	1	No	Cinnamon	Peanut butter	Mustard (Dijon)	Cumin	Your toothpaste
20039	30226	female	50	Sweden	Not tested								X	X		Cinnamon	19	19	Peanut butter	19	20	Vinegar (white)	22	21	Garlic (freshly chopped)	18	19	Your toothpaste	19	20	24	1	Yes	Cinnamon	Peanut butter	Vinegar (white)	Garlic (freshly chopped)	Your toothpaste
20040	26676	female	35	Belgium	Not tested				X	X	X		X	X		Cinnamon	62	63	Cardamom	73	66	Vinegar (apple)	69	79	Coffee (instant)	77	80	Your perfume	83	84	74	1	Yes	Cinnamon	Cardamom	Vinegar (apple)	Coffee (instant)	Your perfume
20041	28566	male	60	United Kingdom (UK)	Not tested										X	Honey	99	99	Peanut butter	99	100	Mustard (Dijon)	100	100	Garlic (freshly chopped)	100	100	Your toothpaste	100	100	51	1	Yes	Honey	Peanut butter	Mustard (Dijon)	Garlic (freshly chopped)	Your toothpaste
20042	31170	female	50	Sweden									X	X		Cinnamon	6	7	Oregano	5	5	Vinegar (apple)	3	3	Garlic (freshly chopped)	2	2	Your perfume	2	3	3	1	No	Cinnamon	Oregano	Vinegar (apple)	Garlic (freshly chopped)	Your perfume
20044	31171	male	70	Israel	Not tested										X	Vanilla extract	50	50	Olive oil	51	66	Mustard (Dijon)	58	80	Garlic (freshly chopped)	68	65	Your toothpaste	85	72	53	1	Yes	Vanilla extract	Olive oil	Mustard (Dijon)	Garlic (freshly chopped)	Your toothpaste
20045	31172	female	35	France	Not tested	X	X	X	X	X	X	X				Vanilla extract	79	70	Olive oil	81	59	Mustard (Dijon)	58	78	Garlic (freshly chopped)	57	84	Your toothpaste	71	75	95	1	Yes	Vanilla extract	Olive oil	Mustard (Dijon)	Garlic (freshly chopped)	Your toothpaste
20046	27777	female	65	Sweden	Not tested										X	Cinnamon	100	100	Olive oil	100	100	Vinegar (white)	100	100	Coffee (instant)	100	100	Your toothpaste	100	100	99	1	Yes	Cinnamon	Olive oil	Vinegar (white)	Coffee (instant)	Your toothpaste
20047	31173	male	55	France	Not tested		X					X				Vanilla extract	50	50	Olive oil	50	50	Mustard (Dijon)	50	61	Cumin	61	59	Your toothpaste	50	50	50	1	No	Vanilla extract	Olive oil	Mustard (Dijon)	Cumin	Your toothpaste
20048	31174	male	70	Israel	Not tested										X	Vanilla extract	57	79	Peanut butter	66	73	Mustard (Dijon)	69	85	Garlic (freshly chopped)	50	70	Your toothpaste	79	71	69	1	Yes	Vanilla extract	Peanut butter	Mustard (Dijon)	Garlic (freshly chopped)	Your toothpaste
20049	30851	male	40	France	Not tested										X	Vanilla extract	79	66	Nutmeg	69	63	Mustard (Dijon)	55	61	Soy sauce	74	61	Your laundry detergent	60	65	60	1	Yes	Vanilla extract	Nutmeg	Mustard (Dijon)	Soy sauce	Your laundry detergent
20050	31175	female	35	United States of America (USA)		X			X	X	X	X	X	X		Vanilla extract	7	95	Peanut butter	93	91	Mustard (Dijon)	4	90	Garlic (freshly chopped)	29	74	Your toothpaste	71	22	50	1	No	Vanilla extract	Peanut butter	Mustard (Dijon)	Garlic (freshly chopped)	Your toothpaste
20053	30990	male	25	Sweden	Not tested								X	X		Vanilla extract	2	2	Peanut butter	5	5	Mustard (Dijon)	4	17	Garlic (freshly chopped)	2	4	Your toothpaste	2	1	2	1	No	Vanilla extract	Peanut butter	Mustard (Dijon)	Garlic (freshly chopped)	Your toothpaste
20054	31177	male	80	Czechia											X	Honey	50	50	Oregano	50	50	Mustard (ordinary)	50	50	Garlic (freshly chopped)	50	59	Your toothpaste	50	46	50	1	Yes	Honey	Oregano	Mustard (ordinary)	Garlic (freshly chopped)	Your toothpaste
20055	31178	female	55	Sweden	Not tested										X	Vanilla extract	40	36	Oregano	74	91	Black pepper (ground)	46	74	Garlic (freshly chopped)	36	61	Your toothpaste	68	46	52	1	No	Vanilla extract	Oregano	Black pepper (ground)	Garlic (freshly chopped)	Your toothpaste
20056	30010	female	70	France	Not tested											Cinnamon	91	95	Nutmeg	96	94	Mustard (Dijon)	88	86	Cumin	94	91	Your perfume	92	93	87	1	Yes	Cinnamon	Nutmeg	Mustard (Dijon)	Cumin	Your perfume
20058	31179	male	20	Bangladesh			X									Vanilla extract	100	100	Coconut oil	100	100	Onion (freshly chopped)	100	100	Tea (black)	100	100	Your toothpaste	100	50	96	1	Yes	Vanilla extract	Coconut oil	Onion (freshly chopped)	Tea (black)	Your toothpaste
20060	30361	male	50	Sweden	Not tested		X	X		X	X	X				Vanilla extract	66	69	Peanut butter	59	67	Mustard (Dijon)	62	63	Soy sauce	64	68	Your toothpaste	59	67	65	1	Yes	Vanilla extract	Peanut butter	Mustard (Dijon)	Soy sauce	Your toothpaste
20061	31181	female	40	France	Not tested										X	Vanilla extract	99	77	Peanut butter	100	78	Mustard (Dijon)	50	94	Cumin	30	86	Your toothpaste	31	89	75	1	Yes	Vanilla extract	Peanut butter	Mustard (Dijon)	Cumin	Your toothpaste
20062	26104	female	30	Sweden	Not tested										X	Cinnamon	97	99	Coconut oil	93	95	Black pepper (ground)	96	99	Soy sauce	98	98	Your toothpaste	98	98	100	1	Yes	Cinnamon	Coconut oil	Black pepper (ground)	Soy sauce	Your toothpaste
20065	30148	male	45	Sweden	Not tested						X					Strawberry jam	50	13	Thyme	51	13	Vinegar (white)	48	15	Coffee (ground)	58	12	Your toothpaste	54	16	10	1	Yes	Strawberry jam	Thyme	Vinegar (white)	Coffee (ground)	Your toothpaste
20066	31184	male	80	Czechia	Not tested											Honey	53	47	Ketchup	57	53	Vinegar (white)	50	50	Coffee (ground)	52	67	Your toothpaste	62	67	54	1	No	Honey	Ketchup	Vinegar (white)	Coffee (ground)	Your toothpaste
20067	31185	male	65	Australia	Not tested										X	Vanilla extract	82	85	Peanut butter	89	79	Mustard (Dijon)	42	77	Garlic (freshly chopped)	32	84	Your toothpaste	76	83	72	1	No	Vanilla extract	Peanut butter	Mustard (Dijon)	Garlic (freshly chopped)	Your toothpaste
20068	31186	female	35	United States of America (USA)											X	Maple syrup	100	53	Coconut oil	69	33	Onion (freshly chopped)	28	84	Garlic (freshly chopped)	52	85	Your toothpaste	52	32	52	1	No	Maple syrup	Coconut oil	Onion (freshly chopped)	Garlic (freshly chopped)	Your toothpaste
20069	31186	female	35	United States of America (USA)												Maple syrup	51	19	Coconut oil	48	5	Onion (freshly chopped)	41	29	Garlic (freshly chopped)	47	35	Your toothpaste	51	5	16	1	No	Maple syrup	Coconut oil	Onion (freshly chopped)	Garlic (freshly chopped)	Your toothpaste
20070	31187	female	50	Sweden	Not tested	X			X	X			X	X		Honey	50	26	Olive oil	50	2	Onion (freshly chopped)	50	46	Garlic (freshly chopped)	50	37	Your hand soap	50	18	27	1	Yes	Honey	Olive oil	Onion (freshly chopped)	Garlic (freshly chopped)	Your hand soap
20071	31186	female	35	United States of America (USA)												Maple syrup	83	65	Coconut oil	71	35	Onion (freshly chopped)	35	76	Garlic (freshly chopped)	27	75	Your toothpaste	50	26	51	1	No	Maple syrup	Coconut oil	Onion (freshly chopped)	Garlic (freshly chopped)	Your toothpaste
20073	30223	female	20	Sweden	Not tested											Strawberry jam	67	66	Oregano	75	77	Vinegar (white)	65	66	Coffee (ground)	77	77	Your body lotion	64	64	75	1	No	Strawberry jam	Oregano	Vinegar (white)	Coffee (ground)	Your body lotion
20074	31116	female	20	Sweden									X	X	X	Honey	50	3	Peanut butter	50	7	Mustard (Dijon)	50	18	Coffee (instant)	50	13	Your toothpaste	50	9	50	1	Yes	Honey	Peanut butter	Mustard (Dijon)	Coffee (instant)	Your toothpaste
20075	31189	female	25	Sweden	Not tested				X				X	X		Vanilla extract	3	1	Peanut butter	1	2	Mustard (ordinary)	6	6	Cumin	1	2	Your toothpaste	3	1	3	1	No	Vanilla extract	Peanut butter	Mustard (ordinary)	Cumin	Your toothpaste
20076	31121	female	45	Sweden									X	X		Vanilla extract	3	2	Olive oil	4	5	Vinegar (white)	4	4	Garlic (freshly chopped)	3	4	Your toothpaste	2	2	2	1	No	Vanilla extract	Olive oil	Vinegar (white)	Garlic (freshly chopped)	Your toothpaste
20077	31190	female	35	Sweden	Not tested		X			X	X	X				Vanilla extract	50	13	Peanut butter	50	50	Mustard (Dijon)	50	71	Garlic (freshly chopped)	50	17	Your toothpaste	50	14	25	1	Yes	Vanilla extract	Peanut butter	Mustard (Dijon)	Garlic (freshly chopped)	Your toothpaste
20078	30759	female	45	Sweden	Not tested								X	X		Vanilla extract	50	1	Olive oil	50	1	Vinegar (apple)	50	3	Garlic (freshly chopped)	50	1	Your toothpaste	50	1	48	1	No	Vanilla extract	Olive oil	Vinegar (apple)	Garlic (freshly chopped)	Your toothpaste
20079	23432	female	40	India	Not tested							X				Honey	85	86	Olive oil	85	67	Sesame oil	80	72	Soy sauce	80	74	Your toothpaste	87	77	35	1	No	Honey	Olive oil	Sesame oil	Soy sauce	Your toothpaste
20081	31192	male	40	Mozambique			X		X	X						Vanilla extract	52	4	Peanut butter	50	1	Mustard (Dijon)	61	31	Pickled herring	41	6	Your toothpaste	60	12	2	1	Yes	Vanilla extract	Peanut butter	Mustard (Dijon)	Pickled herring	Your toothpaste
20082	30887	female	45	Sweden	Not tested		X		X							Cinnamon	87	73	Oregano	77	77	Vinegar (apple)	50	97	Coffee (ground)	98	82	Your toothpaste	50	50	45	1	Yes	Cinnamon	Oregano	Vinegar (apple)	Coffee (ground)	Your toothpaste
20083	31193	female	20	France			X	X			X	X				Nutella	96	66	Oregano	51	28	Sesame oil	41	61	Coffee (ground)	21	73	Your Shampoo	54	59	49	1	Yes	Nutella	Oregano	Sesame oil	Coffee (ground)	Your Shampoo
20086	23562	female	60	Sweden	Not tested										X	Vanilla extract	69	36	Coconut oil	85	38	Vinegar (white)	72	68	Cumin	19	75	Your toothpaste	75	61	47	1	No	Vanilla extract	Coconut oil	Vinegar (white)	Cumin	Your toothpaste
20087	31196	female	NaN	France											X	Honey	98	97	Olive oil	97	98	Mustard (Dijon)	98	98	Garlic (freshly chopped)	96	99	Your hand soap	100	98	50	1	No	Honey	Olive oil	Mustard (Dijon)	Garlic (freshly chopped)	Your hand soap
20088	27819	female	35	Sweden					X				X	X		Vanilla extract	49	24	Peanut butter	50	17	Mustard (Dijon)	50	22	Coffee (instant)	50	21	Your toothpaste	50	21	41	1	No	Vanilla extract	Peanut butter	Mustard (Dijon)	Coffee (instant)	Your toothpaste
20090	30873	female	45	Sweden	Not tested								X	X		Honey	48	4	Olive oil	52	3	Black pepper (ground)	49	3	Pickled herring	48	4	Your hand soap	47	10	51	1	No	Honey	Olive oil	Black pepper (ground)	Pickled herring	Your hand soap
20092	31200	male	50	Israel											X	Nutella	86	74	Olive oil	61	24	Mustard (Dijon)	63	78	Mushrooms	50	14	Your toothpaste	61	67	45	1	No	Nutella	Olive oil	Mustard (Dijon)	Mushrooms	Your toothpaste
20094	23384	female	45	Sweden	Not tested										X	Cinnamon	33	27	Olive oil	62	50	Vinegar (white)	50	50	Garlic (freshly chopped)	50	60	Your toothpaste	50	50	39	1	Yes	Cinnamon	Olive oil	Vinegar (white)	Garlic (freshly chopped)	Your toothpaste
20095	31201	male	45	Israel	Not tested										X	Nutella	80	94	Olive oil	66	70	Clove	11	95	Cumin	61	75	Your toothpaste	64	97	81	1	No	Nutella	Olive oil	Clove	Cumin	Your toothpaste
20096	23135	male	45	Sweden	Not tested										X	Cinnamon	84	57	Oregano	80	76	Vinegar (white)	63	85	Soy sauce	37	76	Your toothpaste	79	72	50	1	Yes	Cinnamon	Oregano	Vinegar (white)	Soy sauce	Your toothpaste
20098	31203	male	65	Czechia	Not tested							X				Vanilla extract	89	53	Bay leaves	92	29	Mint (tea)	50	32	Garlic (freshly chopped)	29	84	Your perfume	92	72	51	1	Yes	Vanilla extract	Bay leaves	Mint (tea)	Garlic (freshly chopped)	Your perfume
20099	31204	female	25	Sweden	Not tested								X			Vanilla extract	49	5	Oregano	50	4	Vinegar (white)	50	3	Garlic (freshly chopped)	50	4	Your toothpaste	50	6	3	1	No	Vanilla extract	Oregano	Vinegar (white)	Garlic (freshly chopped)	Your toothpaste
20100	23431	female	65	Sweden	Not tested										X	Vanilla extract	63	44	Oregano	68	55	Vinegar (apple)	45	61	Garlic (freshly chopped)	72	56	Your toothpaste	52	50	51	1	Yes	Vanilla extract	Oregano	Vinegar (apple)	Garlic (freshly chopped)	Your toothpaste
20101	31205	male	50	Dominican Republic	Not tested				X						X	Vanilla extract	74	24	Nutmeg	79	37	Vinegar (apple)	60	77	Coffee (ground)	50	50	Your hand sanitizer	60	81	52	1	Yes	Vanilla extract	Nutmeg	Vinegar (apple)	Coffee (ground)	Your hand sanitizer
20102	31206	male	30	Israel	Not tested										X	Cinnamon	79	81	Olive oil	35	31	Vodka	65	41	Garlic (freshly chopped)	50	50	Your toothpaste	67	36	50	1	No	Cinnamon	Olive oil	Vodka	Garlic (freshly chopped)	Your toothpaste
20103	31207	male	40	Argentina	Not tested						X		X	X		Strawberry jam	52	54	Ketchup	54	54	Mustard (Dijon)	50	52	Coffee (instant)	53	52	Your toothpaste	53	53	47	1	No	Strawberry jam	Ketchup	Mustard (Dijon)	Coffee (instant)	Your toothpaste
20105	31209	male	40	Bangladesh											X	Honey	100	100	Coconut oil	95	100	Vinegar (white)	100	100	Garlic (freshly chopped)	100	100	Your hand soap	100	100	50	1	Yes	Honey	Coconut oil	Vinegar (white)	Garlic (freshly chopped)	Your hand soap
20106	27538	female	50	Sweden												Vanilla extract	62	53	Peanut butter	63	56	Vinegar (white)	52	55	Coffee (ground)	72	74	Your toothpaste	78	79	63	1	Yes	Vanilla extract	Peanut butter	Vinegar (white)	Coffee (ground)	Your toothpaste
20107	31210	female	30	Argentina	Not tested		X	X	X			X				Lemonade (not fresh)	97	98	Olive oil	24	30	Vinegar (white)	2	97	Coffee (instant)	70	22	Your toothpaste	71	26	50	1	Yes	Lemonade (not fresh)	Olive oil	Vinegar (white)	Coffee (instant)	Your toothpaste
20108	31211	female	20	Sweden	Not tested		X		X						X	Strawberry jam	59	58	Ketchup	50	56	Vinegar (white)	50	95	Coffee (instant)	50	98	Your Shampoo	96	98	67	1	No	Strawberry jam	Ketchup	Vinegar (white)	Coffee (instant)	Your Shampoo
20109	29903	female	40	Sweden	Not tested					X			X	X		Vanilla extract	50	10	Ketchup	50	11	Wasabi	50	8	Garlic (freshly chopped)	50	9	Your toothpaste	50	11	7	1	Yes	Vanilla extract	Ketchup	Wasabi	Garlic (freshly chopped)	Your toothpaste
20110	30972	female	50	Sweden	Not tested										X	Cinnamon	98	95	Coconut oil	89	81	Vinegar (balsamic)	80	85	Coffee (ground)	98	100	Your body lotion	95	92	50	1	Yes	Cinnamon	Coconut oil	Vinegar (balsamic)	Coffee (ground)	Your body lotion
20111	31212	female	35	France	Not tested										X	Nutella	53	50	Olive oil	54	51	Vinegar (white)	52	47	Soy sauce	54	50	Your hand soap	50	50	50	1	No	Nutella	Olive oil	Vinegar (white)	Soy sauce	Your hand soap
20113	31214	male	40	Sweden	Not tested					X	X		X	X		Honey	52	1	Peanut butter	50	1	Mustard (Dijon)	50	2	Coffee (instant)	50	2	Your toothpaste	50	1	2	1	Yes	Honey	Peanut butter	Mustard (Dijon)	Coffee (instant)	Your toothpaste
20114	23359	female	60	Sweden	Not tested										X	Honey	87	60	Olive oil	71	64	Onion (freshly chopped)	92	65	Garlic (freshly chopped)	85	81	Your toothpaste	71	60	50	1	Yes	Honey	Olive oil	Onion (freshly chopped)	Garlic (freshly chopped)	Your toothpaste
20115	31215	male	35	Argentina		X			X			X		X		Strawberry jam	91	71	Oregano	86	82	Onion (freshly chopped)	74	32	Cumin	48	35	Your toothpaste	83	40	42	1	Yes	Strawberry jam	Oregano	Onion (freshly chopped)	Cumin	Your toothpaste
20116	31216	female	75	Israel	Not tested										X	Honey	91	70	Olive oil	62	53	Mustard (Dijon)	34	76	Garlic (freshly chopped)	50	82	Your toothpaste	85	78	54	1	Yes	Honey	Olive oil	Mustard (Dijon)	Garlic (freshly chopped)	Your toothpaste
20117	25847	male	65	Israel	Not tested										X	Vanilla extract	50	50	Olive oil	50	50	Vinegar (white)	50	50	Coffee (instant)	50	50	Your toothpaste	50	49	50	1	No	Vanilla extract	Olive oil	Vinegar (white)	Coffee (instant)	Your toothpaste
20120	31219	male	70	Israel	Not tested						X					Vanilla extract	83	58	Olive oil	50	33	Mustard (Dijon)	64	77	Coffee (ground)	78	77	Your toothpaste	69	57	51	1	No	Vanilla extract	Olive oil	Mustard (Dijon)	Coffee (ground)	Your toothpaste
20121	26810	male	30	Sweden	Not tested										X	Vanilla extract	93	68	Peanut butter	9	98	Vinegar (white)	30	71	Soy sauce	74	95	Your toothpaste	96	34	50	1	Yes	Vanilla extract	Peanut butter	Vinegar (white)	Soy sauce	Your toothpaste
20122	31217	male	70	Israel	Not tested										X	Cinnamon	90	28	Cardamom	63	57	Vinegar (white)	59	22	Garlic (freshly chopped)	34	36	Your toothpaste	71	32	25	1	Yes	Cinnamon	Cardamom	Vinegar (white)	Garlic (freshly chopped)	Your toothpaste
20124	31029	female	45	Sweden	Not tested				X	X			X	X		Vanilla extract	50	13	Peanut butter	50	4	Mustard (Dijon)	50	12	Garlic (freshly chopped)	50	5	Your toothpaste	50	1	54	1	No	Vanilla extract	Peanut butter	Mustard (Dijon)	Garlic (freshly chopped)	Your toothpaste
20125	31221	female	20	Sweden	Not tested				X		X	X	X	X		Vanilla extract	50	1	Peanut butter	50	1	Mustard (Dijon)	50	1	Garlic (freshly chopped)	50	1	Your toothpaste	50	15	50	1	Yes	Vanilla extract	Peanut butter	Mustard (Dijon)	Garlic (freshly chopped)	Your toothpaste
20129	27219	female	60	Sweden	Not tested				X		X					Honey	74	76	Coconut oil	89	87	Vinegar (white)	80	79	Blue cheese	90	92	Your toothpaste	78	74	79	1	Yes	Honey	Coconut oil	Vinegar (white)	Blue cheese	Your toothpaste
20130	31222	female	35	United States of America (USA)	Not tested				X			X		X		Vanilla extract	80	80	Peanut butter	100	72	Mint (tea)	100	86	Soy sauce	50	90	Your hand sanitizer	57	90	50	1	Yes	Vanilla extract	Peanut butter	Mint (tea)	Soy sauce	Your hand sanitizer
20131	30595	female	60	Sweden	Not tested								X			Vanilla extract	50	1	Olive oil	50	1	Vinegar (white)	50	3	Coffee (instant)	50	2	Your Shampoo	50	1	50	1	No	Vanilla extract	Olive oil	Vinegar (white)	Coffee (instant)	Your Shampoo
20132	30396	female	70	Sweden	Not tested											Vanilla extract	44	15	Olive oil	50	7	Mustard (Dijon)	48	48	Garlic (freshly chopped)	50	10	Your toothpaste	50	37	38	1	Yes	Vanilla extract	Olive oil	Mustard (Dijon)	Garlic (freshly chopped)	Your toothpaste
20134	31224	male	40	Sweden	Not tested		X	X				X				Honey	85	43	Olive oil	50	36	Mint (Gum)	87	60	Coffee (ground)	17	60	Your toothpaste	61	53	37	1	Yes	Honey	Olive oil	Mint (Gum)	Coffee (ground)	Your toothpaste
20135	23161	female	60	Sweden	Not tested										X	Honey	84	73	Coconut oil	89	33	Vinegar (white)	22	76	Coffee (ground)	86	74	Your body lotion	88	27	51	1	Yes	Honey	Coconut oil	Vinegar (white)	Coffee (ground)	Your body lotion
20136	28550	female	35	Chile	Not tested											Vanilla extract	90	90	Oregano	81	82	Vinegar (white)	50	100	Coffee (instant)	100	100	Your toothpaste	49	94	50	1	Yes	Vanilla extract	Oregano	Vinegar (white)	Coffee (instant)	Your toothpaste
20137	29455	female	35	Sweden	Not tested								X			Cinnamon	58	17	Olive oil	39	25	Vinegar (white)	59	21	Cumin	53	21	Your toothpaste	38	25	20	1	No	Cinnamon	Olive oil	Vinegar (white)	Cumin	Your toothpaste
20140	31226	female	40	Sweden	Not tested						X					Vanilla extract	50	74	Cardamom	81	96	Mustard (Dijon)	39	92	Coffee (ground)	66	74	Your toothpaste	92	78	93	1	No	Vanilla extract	Cardamom	Mustard (Dijon)	Coffee (ground)	Your toothpaste
20141	31227	female	25	Sweden	Not tested				X		X		X	X		Honey	39	49	Oregano	38	62	Mustard (Dijon)	36	71	Soy sauce	70	54	Your toothpaste	59	18	76	1	Yes	Honey	Oregano	Mustard (Dijon)	Soy sauce	Your toothpaste
20142	31228	female	55	Israel	Not tested				X							Vanilla extract	94	91	Parsley	66	65	Black pepper (ground)	50	81	Garlic (freshly chopped)	50	89	Your toothpaste	85	68	80	1	Yes	Vanilla extract	Parsley	Black pepper (ground)	Garlic (freshly chopped)	Your toothpaste
20144	31230	male	65	Israel	Not tested										X	Nutella	42	50	Ketchup	50	41	Vinegar (white)	32	57	Coffee (instant)	53	32	Your toothpaste	64	58	50	1	No	Nutella	Ketchup	Vinegar (white)	Coffee (instant)	Your toothpaste
20145	27606	female	60	Sweden	Not tested					X						Cinnamon	91	92	Basil	97	88	Black pepper (ground)	98	98	Garlic (freshly chopped)	98	85	Your hand soap	93	91	92	1	Yes	Cinnamon	Basil	Black pepper (ground)	Garlic (freshly chopped)	Your hand soap
20147	29340	male	25	Spain									X			Vanilla extract	58	17	Olive oil	50	9	Vinegar (white)	50	20	Coffee (ground)	50	20	Your toothpaste	50	19	19	1	Yes	Vanilla extract	Olive oil	Vinegar (white)	Coffee (ground)	Your toothpaste
20148	27480	female	70	Israel	Not tested										X	Honey	61	66	Olive oil	77	62	Vinegar (white)	38	72	Coffee (ground)	72	66	Your hand soap	72	61	62	1	No	Honey	Olive oil	Vinegar (white)	Coffee (ground)	Your hand soap
20150	31233	female	35	France	Not tested				X							Cinnamon	83	81	Coconut oil	68	90	Mustard (Dijon)	12	87	Cumin	60	82	Your toothpaste	73	83	86	1	Yes	Cinnamon	Coconut oil	Mustard (Dijon)	Cumin	Your toothpaste
20151	30239	female	25	Sweden	Not tested		X	X					X	X		Vanilla extract	50	3	Peanut butter	50	5	Mustard (Dijon)	50	5	Coffee (ground)	50	3	Your toothpaste	50	3	10	1	Yes	Vanilla extract	Peanut butter	Mustard (Dijon)	Coffee (ground)	Your toothpaste
20154	31236	male	35	United Kingdom (UK)		X	X									Nutella	67	75	Olive oil	42	47	Mint (tea)	71	77	Soy sauce	69	74	Your hand sanitizer	85	82	50	1	No	Nutella	Olive oil	Mint (tea)	Soy sauce	Your hand sanitizer
20155	31130	male	30	Brazil	Not tested								X	X		Honey	50	1	Olive oil	50	1	Vinegar (white)	50	5	Coffee (ground)	50	9	Your toothpaste	50	1	4	1	Yes	Honey	Olive oil	Vinegar (white)	Coffee (ground)	Your toothpaste
20157	31237	female	40	India	Not tested							X	X	X		Vanilla extract	5	4	Oregano	4	4	Black pepper (ground)	4	2	Coffee (ground)	3	2	Your toothpaste	9	2	2	1	No	Vanilla extract	Oregano	Black pepper (ground)	Coffee (ground)	Your toothpaste
20158	31238	male	20	Sweden	Not tested								X	X		Honey	51	1	Oregano	50	2	Vinegar (white)	50	1	Soy sauce	50	2	Your Shampoo	50	1	1	1	No	Honey	Oregano	Vinegar (white)	Soy sauce	Your Shampoo
20160	27774	female	45	Sweden	Not tested										X	Vanilla extract	87	33	Peanut butter	91	85	Mustard (Dijon)	91	100	Garlic (freshly chopped)	96	56	Your toothpaste	100	82	43	1	Yes	Vanilla extract	Peanut butter	Mustard (Dijon)	Garlic (freshly chopped)	Your toothpaste
20161	31240	female	50	Israel	Not tested										X	Vanilla extract	76	50	Ketchup	24	78	Vinegar (white)	4	98	Cumin	67	62	Your perfume	96	87	50	1	Yes	Vanilla extract	Ketchup	Vinegar (white)	Cumin	Your perfume
20162	25497	male	50	Israel												Vanilla extract	78	78	Peanut butter	78	79	Black pepper (ground)	74	79	Coffee (instant)	28	80	Your hand cream	78	24	50	1	No	Vanilla extract	Peanut butter	Black pepper (ground)	Coffee (instant)	Your hand cream
20163	30805	female	25	Sweden				X								Vanilla extract	50	1	Coconut oil	50	1	Mustard (Dijon)	50	1	Garlic (freshly chopped)	50	1	Your toothpaste	50	1	1	1	Yes	Vanilla extract	Coconut oil	Mustard (Dijon)	Garlic (freshly chopped)	Your toothpaste
20164	31241	male	35	Israel	Not tested										X	Vanilla extract	73	76	Peanut butter	94	49	Mustard (Dijon)	87	44	Cumin	43	47	Your toothpaste	69	56	64	1	No	Vanilla extract	Peanut butter	Mustard (Dijon)	Cumin	Your toothpaste
20165	30743	female	30	Sweden		X	X		X				X	X		Vanilla extract	46	9	Peanut butter	53	26	Mustard (Dijon)	46	26	Garlic (freshly chopped)	50	33	Your toothpaste	57	20	27	1	No	Vanilla extract	Peanut butter	Mustard (Dijon)	Garlic (freshly chopped)	Your toothpaste
20167	27864	female	40	Sweden	Not tested				X				X			Vanilla extract	54	7	Basil	53	3	Mustard (Dijon)	50	7	Soy sauce	54	7	Your toothpaste	54	5	53	1	No	Vanilla extract	Basil	Mustard (Dijon)	Soy sauce	Your toothpaste
20169	31243	male	40	Israel	Not tested										X	Vanilla extract	62	88	Peanut butter	100	29	Mustard (Dijon)	77	93	Garlic (freshly chopped)	92	88	Your toothpaste	77	31	50	1	No	Vanilla extract	Peanut butter	Mustard (Dijon)	Garlic (freshly chopped)	Your toothpaste
20170	31244	female	45	Sweden	Not tested				X	X			X	X		Vanilla extract	38	39	Oregano	38	44	Vinegar (red)	50	61	Coffee (instant)	42	57	Your hand soap	47	21	32	1	Yes	Vanilla extract	Oregano	Vinegar (red)	Coffee (instant)	Your hand soap
20171	31245	female	20	Argentina	Not tested										X	Vanilla extract	69	82	Oregano	63	67	Vodka	17	89	Coffee (ground)	100	80	Your hand soap	89	82	84	1	Yes	Vanilla extract	Oregano	Vodka	Coffee (ground)	Your hand soap
20173	31247	male	60	Sweden	Not tested	X						X				Vanilla extract	99	100	Olive oil	100	100	Vinegar (apple)	100	100	Boiled egg	100	100	Your toothpaste	100	100	100	1	Yes	Vanilla extract	Olive oil	Vinegar (apple)	Boiled egg	Your toothpaste
20174	30894	female	20	Sweden					X				X	X		Vanilla extract	3	6	Peanut butter	3	9	Onion (freshly chopped)	3	2	Garlic (freshly chopped)	2	6	Your toothpaste	5	5	4	1	Yes	Vanilla extract	Peanut butter	Onion (freshly chopped)	Garlic (freshly chopped)	Your toothpaste
20175	31248	female	70	Sweden	Not tested											Vanilla extract	73	68	Olive oil	53	20	Mustard (Dijon)	49	51	Garlic (freshly chopped)	62	58	Your toothpaste	54	52	53	1	Yes	Vanilla extract	Olive oil	Mustard (Dijon)	Garlic (freshly chopped)	Your toothpaste
20176	30748	female	65	France	Not tested		X		X		X					Honey	59	18	Peanut butter	50	50	Mustard (Dijon)	50	50	Garlic (freshly chopped)	50	50	Your toothpaste	56	57	48	1	No	Honey	Peanut butter	Mustard (Dijon)	Garlic (freshly chopped)	Your toothpaste
20178	31077	female	40	Sweden	Not tested	X	X		X			X	X	X		Vanilla extract	50	4	Peanut butter	50	2	Mustard (Dijon)	50	4	Garlic (freshly chopped)	50	2	Your toothpaste	50	3	2	1	Yes	Vanilla extract	Peanut butter	Mustard (Dijon)	Garlic (freshly chopped)	Your toothpaste
20179	31249	female	35	Sweden	Not tested		X				X	X				Vanilla extract	65	94	Peanut butter	63	100	Black pepper (ground)	44	95	Cumin	58	96	Your hand soap	54	84	50	1	No	Vanilla extract	Peanut butter	Black pepper (ground)	Cumin	Your hand soap
20180	31250	female	25	Argentina											X	Cinnamon	50	84	Oregano	94	50	Onion (freshly chopped)	50	100	Cumin	72	50	Your toothpaste	93	80	87	1	Yes	Cinnamon	Oregano	Onion (freshly chopped)	Cumin	Your toothpaste
20181	22507	female	35	Canada	Not tested										X	Vanilla extract	53	72	Peanut butter	82	67	Vinegar (white)	57	53	Garlic (freshly chopped)	76	70	Your toothpaste	74	65	46	1	Yes	Vanilla extract	Peanut butter	Vinegar (white)	Garlic (freshly chopped)	Your toothpaste
20182	30353	female	55	Sweden	Not tested						X		X	X		Vanilla extract	55	50	Peanut butter	49	17	Mustard (Dijon)	50	36	Garlic (freshly chopped)	50	35	Your toothpaste	50	50	50	1	Yes	Vanilla extract	Peanut butter	Mustard (Dijon)	Garlic (freshly chopped)	Your toothpaste
20183	29757	female	30	Sweden			X				X		X	X		Vanilla extract	50	43	Oregano	50	38	Vinegar (balsamic)	45	50	Soy sauce	50	54	Your hand cream	50	41	52	1	Yes	Vanilla extract	Oregano	Vinegar (balsamic)	Soy sauce	Your hand cream
20185	31252	male	75	Bolivia	Not tested											Cinnamon	76	50	Ketchup	50	53	Mustard (Dijon)	55	50	Coffee (ground)	70	54	Your toothpaste	66	50	63	1	No	Cinnamon	Ketchup	Mustard (Dijon)	Coffee (ground)	Your toothpaste
20186	27032	male	40	Canada	Not tested				X		X					Vanilla extract	46	46	Peanut butter	58	61	Vinegar (white)	56	51	Garlic (freshly chopped)	43	43	Your toothpaste	58	64	49	1	No	Vanilla extract	Peanut butter	Vinegar (white)	Garlic (freshly chopped)	Your toothpaste
20187	31253	female	75	United States of America (USA)	Not tested						X					Vanilla extract	98	58	Peanut butter	99	50	Mustard (Dijon)	50	50	Cumin	75	75	Your hand cream	90	88	50	1	Yes	Vanilla extract	Peanut butter	Mustard (Dijon)	Cumin	Your hand cream
20190	31256	female	45	Sweden	Not tested										X	Vanilla extract	99	99	Coconut oil	99	99	Mustard (ordinary)	98	98	Soy sauce	99	99	Your hand soap	98	99	50	1	Yes	Vanilla extract	Coconut oil	Mustard (ordinary)	Soy sauce	Your hand soap
20192	31138	male	35	United States of America (USA)												Vanilla extract	74	43	Peanut butter	46	51	Mustard (Dijon)	50	50	Garlic (freshly chopped)	50	50	Your toothpaste	61	39	37	1	Yes	Vanilla extract	Peanut butter	Mustard (Dijon)	Garlic (freshly chopped)	Your toothpaste
20193	31258	female	20	Israel	Not tested								X	X		Vanilla extract	85	35	Coconut oil	53	13	Black pepper (ground)	42	22	Coffee (ground)	65	42	Your toothpaste	58	36	10	1	Yes	Vanilla extract	Coconut oil	Black pepper (ground)	Coffee (ground)	Your toothpaste
20194	31259	male	55	Sweden									X			Vanilla extract	50	7	Coconut oil	50	7	Mustard (Dijon)	50	1	Garlic (freshly chopped)	50	2	Your toothpaste	50	5	56	1	Yes	Vanilla extract	Coconut oil	Mustard (Dijon)	Garlic (freshly chopped)	Your toothpaste
20197	24141	female	55	Israel	Not tested				X		X					Vanilla extract	71	62	Peanut butter	81	66	Vinegar (apple)	39	68	Cumin	53	68	Your toothpaste	50	50	50	1	Yes	Vanilla extract	Peanut butter	Vinegar (apple)	Cumin	Your toothpaste
20198	31262	female	25	Argentina	Not tested						X					Orange juice (not fresh)	50	50	Coconut oil	48	49	Onion (freshly chopped)	61	67	Coffee (instant)	83	68	Your body lotion	81	40	49	1	No	Orange juice (not fresh)	Coconut oil	Onion (freshly chopped)	Coffee (instant)	Your body lotion
20199	31263	female	50	Israel	Not tested										X	Cinnamon	73	98	Cardamom	84	98	Mint (Gum)	70	88	Coffee (ground)	97	99	Your perfume	98	80	50	1	No	Cinnamon	Cardamom	Mint (Gum)	Coffee (ground)	Your perfume
20200	30289	female	30	France							X	X				Honey	29	91	Olive oil	99	72	Mustard (Dijon)	18	99	Garlic (freshly chopped)	70	79	Your toothpaste	70	74	50	1	Yes	Honey	Olive oil	Mustard (Dijon)	Garlic (freshly chopped)	Your toothpaste
20201	27124	female	55	Sweden											X	Vanilla extract	97	97	Peanut butter	99	99	Black pepper (ground)	100	100	Coffee (instant)	99	98	Your toothpaste	97	99	54	1	Yes	Vanilla extract	Peanut butter	Black pepper (ground)	Coffee (instant)	Your toothpaste
20203	22914	male	50	Sweden	Not tested										X	Honey	84	87	Oregano	66	69	Mint (fresh)	80	80	Coffee (ground)	79	91	Your toothpaste	58	58	50	1	Yes	Honey	Oregano	Mint (fresh)	Coffee (ground)	Your toothpaste
20205	22382	male	NaN	France											X	Honey	62	57	Olive oil	62	64	Vinegar (white)	39	59	Garlic (freshly chopped)	40	62	Your toothpaste	83	67	52	1	Yes	Honey	Olive oil	Vinegar (white)	Garlic (freshly chopped)	Your toothpaste
20206	24723	female	45	Israel	Not tested		X		X	X	X					Honey	97	100	Peanut butter	65	98	Vinegar (white)	11	88	Garlic (freshly chopped)	9	87	Your toothpaste	96	91	87	1	Yes	Honey	Peanut butter	Vinegar (white)	Garlic (freshly chopped)	Your toothpaste
20207	22666	female	35	Spain									X	X		Cinnamon	61	39	Olive oil	74	63	Sesame oil	54	39	Coffee (ground)	51	61	Your toothpaste	55	42	54	1	Yes	Cinnamon	Olive oil	Sesame oil	Coffee (ground)	Your toothpaste
20210	31266	male	45	Czechia	Not tested										X	Maple syrup	91	74	Ketchup	87	92	Vodka	94	82	Tea (black)	95	84	Your toothpaste	99	84	84	1	Yes	Maple syrup	Ketchup	Vodka	Tea (black)	Your toothpaste
20213	23241	male	60	Sweden											X	Apple juice (not fresh)	69	67	Olive oil	61	27	Vinegar (apple)	58	83	Blue cheese	68	71	Your toothpaste	67	68	78	1	Yes	Apple juice (not fresh)	Olive oil	Vinegar (apple)	Blue cheese	Your toothpaste
20214	29057	female	55	Sweden	Not tested										X	Vanilla extract	96	93	Coconut oil	96	95	Vinegar (white)	90	99	Coffee (ground)	99	99	Your toothpaste	94	99	89	1	No	Vanilla extract	Coconut oil	Vinegar (white)	Coffee (ground)	Your toothpaste
20215	31269	female	20	Sweden	Not tested	X			X			X	X	X		Vanilla extract	50	8	Peanut butter	50	8	Mustard (ordinary)	50	5	Soy sauce	50	6	Your toothpaste	50	4	2	1	No	Vanilla extract	Peanut butter	Mustard (ordinary)	Soy sauce	Your toothpaste
20216	31270	male	35	Israel	Not tested										X	Nutella	67	63	Olive oil	60	61	Black pepper (ground)	40	75	Garlic (freshly chopped)	59	74	Your hand cream	74	74	50	1	Yes	Nutella	Olive oil	Black pepper (ground)	Garlic (freshly chopped)	Your hand cream
20217	31271	male	60	Israel	Not tested										X	Honey	68	58	Olive oil	60	29	Mustard (ordinary)	45	80	Soy sauce	22	58	Your toothpaste	85	82	50	1	Yes	Honey	Olive oil	Mustard (ordinary)	Soy sauce	Your toothpaste
20218	31272	male	30	Mexico	Results pending								X			Cinnamon	91	33	Ketchup	53	98	Onion (freshly chopped)	50	50	Garlic (freshly chopped)	66	46	Your body lotion	68	40	37	1	Yes	Cinnamon	Ketchup	Onion (freshly chopped)	Garlic (freshly chopped)	Your body lotion
20220	31274	female	50	Argentina	Not tested										X	Vanilla extract	59	59	Thyme	77	61	Vinegar (red)	42	65	Blue cheese	56	65	Your hand soap	75	48	66	1	No	Vanilla extract	Thyme	Vinegar (red)	Blue cheese	Your hand soap
20221	31275	male	50	Argentina	Not tested										X	Vanilla extract	79	49	Olive oil	50	30	Vinegar (white)	29	81	Garlic (freshly chopped)	14	84	Your toothpaste	50	65	50	1	No	Vanilla extract	Olive oil	Vinegar (white)	Garlic (freshly chopped)	Your toothpaste
20223	31072	female	40	Sweden	Not tested				X							Vanilla extract	34	95	Oregano	76	87	Vinegar (apple)	29	61	Tea (earl gray)	87	61	Your toothpaste	68	84	69	1	Yes	Vanilla extract	Oregano	Vinegar (apple)	Tea (earl gray)	Your toothpaste
20224	31276	male	65	Israel	Not tested											Vanilla extract	94	80	Peanut butter	54	94	Mustard (Dijon)	72	85	Garlic (freshly chopped)	23	90	Your toothpaste	97	90	55	1	Yes	Vanilla extract	Peanut butter	Mustard (Dijon)	Garlic (freshly chopped)	Your toothpaste
20225	31277	female	50	Argentina	Not tested										X	Vanilla extract	99	97	Basil	96	88	Mustard (Dijon)	75	98	Cumin	94	94	Your toothpaste	94	87	85	1	Yes	Vanilla extract	Basil	Mustard (Dijon)	Cumin	Your toothpaste
20227	31279	female	70	Israel	Not tested										X	Vanilla extract	95	71	Peanut butter	96	89	Mustard (Dijon)	18	94	Garlic (freshly chopped)	51	50	Your toothpaste	26	87	42	1	Yes	Vanilla extract	Peanut butter	Mustard (Dijon)	Garlic (freshly chopped)	Your toothpaste
20229	23993	female	55	Sweden	Not tested		X				X		X	X		Cinnamon	56	17	Coconut oil	56	21	Onion (freshly chopped)	40	14	Garlic (freshly chopped)	47	11	Your hand soap	52	18	57	1	Yes	Cinnamon	Coconut oil	Onion (freshly chopped)	Garlic (freshly chopped)	Your hand soap
20230	29635	male	50	Sweden	Not tested										X	Vanilla extract	77	66	Basil	75	61	Black pepper (ground)	79	70	Mushrooms	50	19	Your toothpaste	46	72	50	1	No	Vanilla extract	Basil	Black pepper (ground)	Mushrooms	Your toothpaste
20231	31281	male	60	Sweden	Not tested										X	Vanilla extract	100	100	Peanut butter	100	100	Mustard (Dijon)	100	100	Coffee (ground)	100	100	Your toothpaste	100	100	50	1	No	Vanilla extract	Peanut butter	Mustard (Dijon)	Coffee (ground)	Your toothpaste
20232	31282	female	60	Sweden	Not tested		X									Vanilla extract	100	31	Peanut butter	100	71	Mustard (Dijon)	100	99	Coffee (ground)	100	73	Your toothpaste	100	36	100	1	Yes	Vanilla extract	Peanut butter	Mustard (Dijon)	Coffee (ground)	Your toothpaste
20234	31284	male	40	Argentina	Not tested										X	Vanilla extract	100	100	Coconut oil	86	42	Vinegar (white)	1	100	Coffee (instant)	58	58	Your Shampoo	58	81	100	1	Yes	Vanilla extract	Coconut oil	Vinegar (white)	Coffee (instant)	Your Shampoo
20235	31285	female	20	Argentina	Not tested											Vanilla extract	80	65	Oregano	58	58	Onion (freshly chopped)	36	87	Coffee (ground)	68	88	Your body lotion	88	40	78	1	No	Vanilla extract	Oregano	Onion (freshly chopped)	Coffee (ground)	Your body lotion
20236	27411	female	50	Sweden	Not tested										X	Vanilla extract	91	83	Cardamom	95	84	Menthol Gum	97	91	Soy sauce	50	64	Your toothpaste	93	81	85	1	Yes	Vanilla extract	Cardamom	Menthol Gum	Soy sauce	Your toothpaste
20237	31286	male	50	Argentina	Not tested										X	Pear nectar (not fresh)	76	79	Olive oil	74	84	Vinegar (white)	69	90	Coffee (instant)	92	88	Your toothpaste	96	93	96	1	No	Pear nectar (not fresh)	Olive oil	Vinegar (white)	Coffee (instant)	Your toothpaste
20238	31287	female	50	Sweden	Not tested		X					X				Honey	66	73	Peanut butter	86	95	Mustard (Dijon)	53	67	Garlic (freshly chopped)	61	66	Your toothpaste	70	81	66	1	Yes	Honey	Peanut butter	Mustard (Dijon)	Garlic (freshly chopped)	Your toothpaste
20239	30135	female	50	Sweden	Not tested								X	X		Vanilla extract	11	17	Coconut oil	15	11	Mustard (Dijon)	10	12	Garlic (freshly chopped)	7	6	Your toothpaste	9	8	18	1	Yes	Vanilla extract	Coconut oil	Mustard (Dijon)	Garlic (freshly chopped)	Your toothpaste
20242	31290	female	40	Sweden	Not tested								X	X		Vanilla extract	50	3	Coconut oil	50	2	Clove	50	4	Coffee (ground)	50	5	Your toothpaste	50	2	5	1	No	Vanilla extract	Coconut oil	Clove	Coffee (ground)	Your toothpaste
20243	31291	male	25	Spain	Not tested				X		X	X	X	X		Orange juice (not fresh)	50	1	Coconut oil	50	1	Onion (freshly chopped)	50	1	Camembert	50	3	Your Shampoo	50	1	1	1	No	Orange juice (not fresh)	Coconut oil	Onion (freshly chopped)	Camembert	Your Shampoo
20244	31292	male	50	Sweden	Not tested			X	X			X	X	X		Vanilla extract	100	39	Peanut butter	60	45	Mustard (Dijon)	44	43	Coffee (ground)	73	32	Your toothpaste	79	53	48	1	No	Vanilla extract	Peanut butter	Mustard (Dijon)	Coffee (ground)	Your toothpaste
20245	30635	female	50	Sweden	Not tested	X	X		X	X	X		X	X		Vanilla extract	49	3	Peanut butter	50	2	Mustard (Dijon)	49	2	Garlic (freshly chopped)	49	2	Your toothpaste	50	2	4	1	Yes	Vanilla extract	Peanut butter	Mustard (Dijon)	Garlic (freshly chopped)	Your toothpaste
20246	31293	female	50	Argentina	Not tested										X	Vanilla extract	70	67	Olive oil	65	67	Vinegar (apple)	62	63	Coffee (ground)	68	77	Your toothpaste	63	66	75	1	Yes	Vanilla extract	Olive oil	Vinegar (apple)	Coffee (ground)	Your toothpaste
20247	26406	male	60	United Kingdom (UK)	Not tested						X					Honey	50	29	Peanut butter	47	68	Vinegar (white)	34	78	Soy sauce	46	71	Your toothpaste	67	76	46	1	Yes	Honey	Peanut butter	Vinegar (white)	Soy sauce	Your toothpaste
20248	26148	female	65	Sweden	Not tested										X	Vanilla extract	87	96	Oregano	93	94	Wasabi	61	82	Boiled egg	80	73	Your toothpaste	80	76	50	1	Yes	Vanilla extract	Oregano	Wasabi	Boiled egg	Your toothpaste
20249	31294	female	50	Spain	Not tested										X	Honey	79	52	Olive oil	76	50	Vinegar (white)	31	99	Garlic (freshly chopped)	50	78	Your toothpaste	78	82	99	1	Yes	Honey	Olive oil	Vinegar (white)	Garlic (freshly chopped)	Your toothpaste
20250	31295	female	30	Argentina	Not tested							X				Honey	72	100	Olive oil	72	100	Vinegar (balsamic)	69	100	Soy sauce	71	100	Your laundry detergent	100	100	100	1	No	Honey	Olive oil	Vinegar (balsamic)	Soy sauce	Your laundry detergent
20251	31296	male	50	France	Not tested					X						Honey	42	29	Olive oil	71	38	Mustard (Dijon)	45	66	Coffee (ground)	72	47	Your Shampoo	76	60	50	1	No	Honey	Olive oil	Mustard (Dijon)	Coffee (ground)	Your Shampoo
20252	23281	male	50	Sweden	Not tested											Cinnamon	64	45	Peanut butter	57	70	Vinegar (balsamic)	37	75	Tea (earl gray)	72	61	Your toothpaste	59	36	39	1	No	Cinnamon	Peanut butter	Vinegar (balsamic)	Tea (earl gray)	Your toothpaste
20253	31297	female	55	Sweden	Not tested										X	Vanilla extract	97	98	Coconut oil	96	98	Vinegar (white)	96	98	Garlic (freshly chopped)	98	97	Your toothpaste	82	81	97	1	Yes	Vanilla extract	Coconut oil	Vinegar (white)	Garlic (freshly chopped)	Your toothpaste
20255	30250	female	55	Sweden								X				Vanilla extract	46	70	Peanut butter	86	79	Black pepper (ground)	89	89	Coffee (instant)	78	78	Your toothpaste	47	74	50	1	Yes	Vanilla extract	Peanut butter	Black pepper (ground)	Coffee (instant)	Your toothpaste
20256	31299	male	40	Sweden	Not tested								X	X		Cinnamon	54	2	Ketchup	50	1	Mustard (ordinary)	50	4	Canned tuna	50	2	Your perfume	50	4	2	1	Yes	Cinnamon	Ketchup	Mustard (ordinary)	Canned tuna	Your perfume
20257	31300	female	35	Argentina	Not tested											Vanilla extract	100	100	Parsley	62	61	Vinegar (balsamic)	1	100	Garlic (freshly chopped)	50	97	Your hand soap	100	54	100	1	No	Vanilla extract	Parsley	Vinegar (balsamic)	Garlic (freshly chopped)	Your hand soap
20258	30999	male	50	Sweden	Not tested										X	Cinnamon	97	80	Caraway	69	79	Mustard (Dijon)	71	89	Coffee (ground)	98	87	Your toothpaste	87	84	50	1	No	Cinnamon	Caraway	Mustard (Dijon)	Coffee (ground)	Your toothpaste
20259	31301	male	60	Sweden												Honey	71	71	Thyme	86	85	Onion (freshly chopped)	49	97	Garlic (freshly chopped)	84	77	Your hand soap	99	68	99	1	Yes	Honey	Thyme	Onion (freshly chopped)	Garlic (freshly chopped)	Your hand soap
20260	31302	male	30	United States of America (USA)	Not tested										X	Orange juice (not fresh)	93	88	Peanut butter	93	92	Black pepper (ground)	89	90	Tea (black)	89	90	Your toothpaste	87	89	88	1	No	Orange juice (not fresh)	Peanut butter	Black pepper (ground)	Tea (black)	Your toothpaste
20261	31303	female	30	Israel	Not tested										X	Vanilla extract	96	85	Olive oil	82	79	Black pepper (ground)	58	98	Cumin	52	100	Your perfume	100	86	53	1	No	Vanilla extract	Olive oil	Black pepper (ground)	Cumin	Your perfume
20262	31300	female	35	Argentina	Not tested										X	Vanilla extract	98	7	Parsley	3	65	Vinegar (balsamic)	2	99	Garlic (freshly chopped)	2	98	Your hand soap	100	15	43	1	No	Vanilla extract	Parsley	Vinegar (balsamic)	Garlic (freshly chopped)	Your hand soap
20264	31305	female	40	United States of America (USA)	Not tested		X	X	X	X			X			Vanilla extract	4	6	Peanut butter	86	76	Mustard (Dijon)	6	16	Garlic (freshly chopped)	5	33	Your toothpaste	23	23	20	1	No	Vanilla extract	Peanut butter	Mustard (Dijon)	Garlic (freshly chopped)	Your toothpaste
20266	31307	female	45	Argentina											X	Vanilla extract	87	87	Olive oil	80	68	Vinegar (white)	29	77	Camembert	69	63	Your toothpaste	76	86	89	1	Yes	Vanilla extract	Olive oil	Vinegar (white)	Camembert	Your toothpaste
20267	31308	female	40	Mexico	Not tested	X	X	X	X			X	X			Nutella	50	50	Cilantro	51	41	Mint (fresh)	50	40	Soy sauce	42	50	Your toothpaste	46	37	33	1	No	Nutella	Cilantro	Mint (fresh)	Soy sauce	Your toothpaste
20268	31114	female	40	Argentina	Not tested										X	Vanilla extract	86	80	Olive oil	83	77	Vinegar (white)	65	67	Cumin	73	81	Your Shampoo	79	78	79	1	Yes	Vanilla extract	Olive oil	Vinegar (white)	Cumin	Your Shampoo
20269	31309	female	20	France	Not tested										X	Vanilla extract	99	85	Olive oil	86	83	Mustard (Dijon)	65	79	Soy sauce	76	87	Your hand soap	98	84	50	1	Yes	Vanilla extract	Olive oil	Mustard (Dijon)	Soy sauce	Your hand soap
20271	31311	male	25	Peru	Not tested		X			X	X	X	X	X		Lemonade (not fresh)	50	3	Oregano	50	5	Onion (freshly chopped)	50	3	Coffee (instant)	50	3	Your laundry detergent	50	4	5	1	No	Lemonade (not fresh)	Oregano	Onion (freshly chopped)	Coffee (instant)	Your laundry detergent
20272	31312	male	30	Venezuela	Not tested						X					Vanilla extract	75	91	Oregano	90	91	Vinegar (white)	24	99	Coffee (ground)	63	76	Your toothpaste	96	77	97	1	Yes	Vanilla extract	Oregano	Vinegar (white)	Coffee (ground)	Your toothpaste
20274	31300	female	35	Argentina	Not tested										X	Vanilla extract	63	16	Parsley	38	32	Vinegar (balsamic)	2	99	Garlic (freshly chopped)	31	63	Your hand soap	99	56	57	1	No	Vanilla extract	Parsley	Vinegar (balsamic)	Garlic (freshly chopped)	Your hand soap
20275	28518	male	75	United States of America (USA)	Not tested										X	Vanilla extract	89	92	Oregano	60	97	Vinegar (white)	77	83	Soy sauce	90	88	Your toothpaste	90	88	82	1	No	Vanilla extract	Oregano	Vinegar (white)	Soy sauce	Your toothpaste
20276	28535	female	70	United States of America (USA)	Not tested										X	Vanilla extract	100	100	Oregano	97	100	Vinegar (white)	95	100	Soy sauce	96	100	Your toothpaste	99	86	55	1	No	Vanilla extract	Oregano	Vinegar (white)	Soy sauce	Your toothpaste
20277	31314	female	35	Argentina	Not tested										X	Vanilla extract	100	47	Basil	27	100	Vinegar (red)	1	100	Soy sauce	35	36	Your toothpaste	73	49	100	1	No	Vanilla extract	Basil	Vinegar (red)	Soy sauce	Your toothpaste
20278	31314	female	35	Argentina	Not tested										X	Vanilla extract	100	1	Basil	1	100	Vinegar (red)	1	100	Soy sauce	1	100	Your toothpaste	100	1	100	1	No	Vanilla extract	Basil	Vinegar (red)	Soy sauce	Your toothpaste
20279	24679	female	45	United States of America (USA)			X						X			Vanilla extract	50	3	Peanut butter	50	4	Black pepper (ground)	50	1	Coffee (ground)	50	1	Your perfume	50	2	48	1	Yes	Vanilla extract	Peanut butter	Black pepper (ground)	Coffee (ground)	Your perfume
20281	31107	female	20	Argentina											X	Honey	100	100	Cilantro	1	100	Onion (freshly chopped)	1	100	Garlic (freshly chopped)	1	99	Your toothpaste	100	100	100	1	No	Honey	Cilantro	Onion (freshly chopped)	Garlic (freshly chopped)	Your toothpaste
20282	31107	female	20	Argentina											X	Honey	99	27	Cilantro	3	1	Onion (freshly chopped)	1	100	Garlic (freshly chopped)	1	100	Your toothpaste	100	2	100	1	No	Honey	Cilantro	Onion (freshly chopped)	Garlic (freshly chopped)	Your toothpaste
20283	31316	male	60	Mexico	Not tested										X	Vanilla extract	89	89	Peanut butter	41	68	Mustard (Dijon)	66	74	Garlic (freshly chopped)	63	88	Your toothpaste	59	58	93	1	No	Vanilla extract	Peanut butter	Mustard (Dijon)	Garlic (freshly chopped)	Your toothpaste
20284	31317	male	70	Israel	Not tested										X	Honey	50	38	Olive oil	39	20	Vinegar (balsamic)	69	69	Garlic (freshly chopped)	73	74	Your toothpaste	77	50	50	1	Yes	Honey	Olive oil	Vinegar (balsamic)	Garlic (freshly chopped)	Your toothpaste
20285	31318	male	30	Argentina	Not tested										X	Vanilla extract	95	99	Peanut butter	100	100	Mustard (Dijon)	98	98	Garlic (freshly chopped)	100	99	Your toothpaste	97	100	98	1	No	Vanilla extract	Peanut butter	Mustard (Dijon)	Garlic (freshly chopped)	Your toothpaste
20286	31318	male	30	Argentina	Not tested										X	Vanilla extract	100	100	Peanut butter	99	51	Mustard (Dijon)	50	98	Garlic (freshly chopped)	50	97	Your toothpaste	98	97	50	1	No	Vanilla extract	Peanut butter	Mustard (Dijon)	Garlic (freshly chopped)	Your toothpaste
20288	31320	female	45	Mexico	Not tested										X	Vanilla extract	88	47	Parsley	31	88	Vinegar (balsamic)	13	93	Coffee (instant)	86	28	Your Shampoo	89	80	50	1	Yes	Vanilla extract	Parsley	Vinegar (balsamic)	Coffee (instant)	Your Shampoo
20291	31324	male	65	Israel	Not tested										X	Vanilla extract	99	97	Olive oil	98	97	Mustard (Dijon)	50	50	Cumin	98	99	Your toothpaste	99	99	50	1	Yes	Vanilla extract	Olive oil	Mustard (Dijon)	Cumin	Your toothpaste
20292	31323	male	75	Israel					X	X						Cinnamon	75	50	Cardamom	50	50	Mint (fresh)	86	73	Garlic (freshly chopped)	76	85	Your body lotion	88	82	51	1	No	Cinnamon	Cardamom	Mint (fresh)	Garlic (freshly chopped)	Your body lotion
20293	31325	female	35	Argentina	Not tested							X				Honey	100	85	Oregano	99	99	Vinegar (white)	71	99	Garlic (freshly chopped)	99	100	Your toothpaste	86	86	98	1	No	Honey	Oregano	Vinegar (white)	Garlic (freshly chopped)	Your toothpaste
20294	29168	male	25	United States of America (USA)	Not tested										X	Vanilla extract	65	53	Olive oil	61	20	Vinegar (white)	27	47	Garlic (freshly chopped)	30	68	Your toothpaste	92	58	51	1	No	Vanilla extract	Olive oil	Vinegar (white)	Garlic (freshly chopped)	Your toothpaste
20295	31326	male	55	Mexico	Not tested										X	Cinnamon	51	53	Ketchup	50	53	Mustard (Dijon)	53	53	Coffee (instant)	52	56	Your toothpaste	51	52	51	1	No	Cinnamon	Ketchup	Mustard (Dijon)	Coffee (instant)	Your toothpaste
20296	31327	male	40	France	Not tested										X	Honey	94	38	Olive oil	92	59	Mint (tea)	94	81	Tea (earl gray)	78	23	Your toothpaste	84	66	75	1	Yes	Honey	Olive oil	Mint (tea)	Tea (earl gray)	Your toothpaste
20297	31328	female	40	United States of America (USA)	Not tested										X	Vanilla extract	88	87	Cilantro	88	90	Wasabi	82	81	Soy sauce	84	82	Your perfume	92	92	85	1	Yes	Vanilla extract	Cilantro	Wasabi	Soy sauce	Your perfume
20298	31002	male	40	Sweden	Not tested		X	X		X	X		X	X		Vanilla extract	90	14	Peanut butter	74	11	Mustard (Dijon)	42	18	Cumin	92	14	Your toothpaste	89	12	9	1	No	Vanilla extract	Peanut butter	Mustard (Dijon)	Cumin	Your toothpaste
20299	25180	male	60	Israel	Not tested										X	Vanilla extract	85	86	Peanut butter	86	86	Vinegar (white)	18	89	Cumin	86	86	Your toothpaste	85	85	50	1	Yes	Vanilla extract	Peanut butter	Vinegar (white)	Cumin	Your toothpaste
20301	31330	female	45	Argentina	Not tested						X		X	X		Vanilla extract	78	69	Coconut oil	37	34	Vinegar (white)	48	50	Coffee (instant)	79	63	Your toothpaste	67	61	52	1	Yes	Vanilla extract	Coconut oil	Vinegar (white)	Coffee (instant)	Your toothpaste
20303	31332	male	70	Israel	Not tested											Honey	53	54	Oregano	62	76	Mustard (Dijon)	37	69	Garlic (freshly chopped)	39	65	Your toothpaste	62	64	58	1	Yes	Honey	Oregano	Mustard (Dijon)	Garlic (freshly chopped)	Your toothpaste
20304	23575	female	65	Sweden	Not tested										X	Honey	97	99	Olive oil	81	97	Vinegar (apple)	80	95	Coffee (instant)	97	98	Your toothpaste	93	95	93	1	No	Honey	Olive oil	Vinegar (apple)	Coffee (instant)	Your toothpaste
20305	23592	male	65	Sweden	Not tested										X	Honey	76	61	Olive oil	66	67	Vinegar (apple)	33	86	Coffee (instant)	73	73	Your toothpaste	40	92	50	1	No	Honey	Olive oil	Vinegar (apple)	Coffee (instant)	Your toothpaste
20306	26810	male	30	Sweden	Not tested						X					Vanilla extract	95	50	Peanut butter	4	95	Vinegar (white)	30	50	Soy sauce	99	97	Your toothpaste	99	50	50	1	Yes	Vanilla extract	Peanut butter	Vinegar (white)	Soy sauce	Your toothpaste
20307	31333	female	60	Israel												Nutella	48	50	Coconut oil	52	50	Mustard (Dijon)	50	59	Coffee (ground)	50	59	Your toothpaste	49	50	49	1	Yes	Nutella	Coconut oil	Mustard (Dijon)	Coffee (ground)	Your toothpaste
20308	30644	female	60	Sweden	Not tested								X	X		Vanilla extract	32	16	Olive oil	72	31	Mustard (Dijon)	50	35	Coffee (ground)	58	31	Your body lotion	61	28	61	1	Yes	Vanilla extract	Olive oil	Mustard (Dijon)	Coffee (ground)	Your body lotion
20309	31334	female	70	Israel	Not tested											Vanilla extract	87	73	Peanut butter	75	36	Mustard (Dijon)	38	82	Garlic (freshly chopped)	61	72	Your toothpaste	94	66	69	1	No	Vanilla extract	Peanut butter	Mustard (Dijon)	Garlic (freshly chopped)	Your toothpaste
20311	31336	female	50	Sweden	Not tested										X	Lemonade (not fresh)	41	15	Olive oil	36	26	Black pepper (ground)	50	51	Coffee (ground)	67	77	Your body lotion	66	85	36	1	Yes	Lemonade (not fresh)	Olive oil	Black pepper (ground)	Coffee (ground)	Your body lotion
20313	31338	female	45	France	Not tested		X		X		X	X				Cinnamon	99	25	Peanut butter	98	78	Mustard (Dijon)	80	52	Cumin	34	80	Your hand cream	77	50	50	1	Yes	Cinnamon	Peanut butter	Mustard (Dijon)	Cumin	Your hand cream
20314	27606	female	60	Sweden	Not tested										X	Cinnamon	96	95	Basil	97	88	Black pepper (ground)	98	98	Garlic (freshly chopped)	98	86	Your hand soap	98	92	93	1	Yes	Cinnamon	Basil	Black pepper (ground)	Garlic (freshly chopped)	Your hand soap
20315	23591	female	40	Sweden	Not tested					X						Vanilla extract	98	50	Peanut butter	70	50	Horseradish (jar)	91	64	Coffee (ground)	98	62	Your toothpaste	94	77	52	1	Yes	Vanilla extract	Peanut butter	Horseradish (jar)	Coffee (ground)	Your toothpaste
20316	31221	female	20	Sweden							X	X	X	X		Vanilla extract	50	11	Peanut butter	50	4	Mustard (Dijon)	50	13	Garlic (freshly chopped)	50	3	Your toothpaste	50	1	58	1	Yes	Vanilla extract	Peanut butter	Mustard (Dijon)	Garlic (freshly chopped)	Your toothpaste
20317	31340	male	55	Israel	Not tested										X	Vanilla extract	79	78	Olive oil	62	64	Mustard (Dijon)	60	92	Garlic (freshly chopped)	64	60	Your toothpaste	61	85	50	1	No	Vanilla extract	Olive oil	Mustard (Dijon)	Garlic (freshly chopped)	Your toothpaste
20319	31341	female	50	Sweden	Not tested										X	Vanilla extract	48	79	Basil	95	89	Mustard (Dijon)	37	70	Garlic (freshly chopped)	59	75	Your toothpaste	75	87	50	1	Yes	Vanilla extract	Basil	Mustard (Dijon)	Garlic (freshly chopped)	Your toothpaste
20320	31088	male	35	Spain	Not tested											Honey	98	98	Olive oil	97	97	Onion (freshly chopped)	96	93	Garlic (freshly chopped)	95	92	Your laundry detergent	100	96	87	1	Yes	Honey	Olive oil	Onion (freshly chopped)	Garlic (freshly chopped)	Your laundry detergent
20321	27299	female	70	Sweden	Not tested										X	Vanilla extract	97	97	Olive oil	100	97	Vinegar (white)	96	99	Boiled egg	85	85	Your toothpaste	97	99	50	1	Yes	Vanilla extract	Olive oil	Vinegar (white)	Boiled egg	Your toothpaste
20322	31342	female	65	Israel	Not tested						X					Cinnamon	91	40	Olive oil	70	40	Horseradish (jar)	71	59	Coffee (ground)	87	74	Your hand soap	61	84	68	1	Yes	Cinnamon	Olive oil	Horseradish (jar)	Coffee (ground)	Your hand soap
20323	23762	male	55	India	Not tested										X	Honey	91	91	Olive oil	87	86	Vinegar (white)	14	74	Coffee (ground)	75	88	Your hand soap	90	67	50	1	Yes	Honey	Olive oil	Vinegar (white)	Coffee (ground)	Your hand soap
20324	31343	female	65	Israel	Not tested										X	Vanilla extract	80	51	Oregano	67	68	Vinegar (white)	50	63	Soy sauce	50	60	Your toothpaste	81	47	50	1	No	Vanilla extract	Oregano	Vinegar (white)	Soy sauce	Your toothpaste
20326	31345	male	55	Sweden	Not tested	X	X			X			X	X		Vanilla extract	52	4	Peanut butter	52	1	Vinegar (white)	48	5	Pickled herring	49	2	Your toothpaste	55	5	1	1	Yes	Vanilla extract	Peanut butter	Vinegar (white)	Pickled herring	Your toothpaste
20327	31346	female	55	Sweden			X	X	X				X			Vanilla extract	50	7	Peanut butter	53	3	Vinegar (white)	40	9	Pickled herring	39	10	Your toothpaste	51	9	8	1	No	Vanilla extract	Peanut butter	Vinegar (white)	Pickled herring	Your toothpaste
20328	22987	female	60	Sweden												Honey	1	5	Ketchup	7	2	Black pepper (ground)	2	2	Coffee (ground)	2	6	Your toothpaste	6	2	5	1	Yes	Honey	Ketchup	Black pepper (ground)	Coffee (ground)	Your toothpaste
20329	31347	female	30	Israel	Not tested				X							Honey	66	62	Coconut oil	79	55	Vinegar (white)	24	67	Soy sauce	63	75	Your toothpaste	75	44	46	1	No	Honey	Coconut oil	Vinegar (white)	Soy sauce	Your toothpaste
20330	31348	female	50	India	Not tested								X	X		Vanilla extract	50	5	Parsley	50	3	Mint (Gum)	50	3	Coffee (ground)	50	4	Your toothpaste	50	2	1	1	Yes	Vanilla extract	Parsley	Mint (Gum)	Coffee (ground)	Your toothpaste
20331	23431	female	65	Sweden	Not tested										X	Vanilla extract	61	40	Oregano	70	54	Vinegar (apple)	42	56	Garlic (freshly chopped)	71	56	Your toothpaste	52	49	52	1	Yes	Vanilla extract	Oregano	Vinegar (apple)	Garlic (freshly chopped)	Your toothpaste
20332	31349	male	70	Argentina	Not tested											Cinnamon	73	50	Oregano	63	46	Horseradish (jar)	77	98	Pickled herring	69	52	Your toothpaste	62	31	33	1	Yes	Cinnamon	Oregano	Horseradish (jar)	Pickled herring	Your toothpaste
20334	31351	male	55	France	Not tested										X	Nutella	92	63	Olive oil	91	50	Mustard (Dijon)	50	82	Coffee (ground)	89	50	Your hand soap	50	50	50	1	Yes	Nutella	Olive oil	Mustard (Dijon)	Coffee (ground)	Your hand soap
20335	31352	male	25	France	Not tested										X	Cinnamon	80	61	Coconut oil	100	51	Mustard (Dijon)	71	100	Coffee (ground)	50	50	Your laundry detergent	100	50	50	1	Yes	Cinnamon	Coconut oil	Mustard (Dijon)	Coffee (ground)	Your laundry detergent
20337	31354	female	50	France			X									Honey	96	96	Coconut oil	99	69	Mustard (Dijon)	97	98	Garlic (freshly chopped)	98	98	Your perfume	98	99	98	1	Yes	Honey	Coconut oil	Mustard (Dijon)	Garlic (freshly chopped)	Your perfume
20339	30325	female	60	Sweden	Not tested								X	X		Honey	50	4	Olive oil	50	4	Mustard (Dijon)	50	4	Coffee (ground)	50	2	Your toothpaste	50	4	40	1	Yes	Honey	Olive oil	Mustard (Dijon)	Coffee (ground)	Your toothpaste
20340	31356	male	40	Israel	Not tested										X	Cinnamon	60	52	Olive oil	61	52	Black pepper (ground)	46	77	Coffee (instant)	51	62	Your toothpaste	79	63	50	1	Yes	Cinnamon	Olive oil	Black pepper (ground)	Coffee (instant)	Your toothpaste
20341	31357	male	75	Israel	Not tested										X	Vanilla extract	63	92	Peanut butter	75	80	Onion (freshly chopped)	21	82	Coffee (instant)	46	85	Your hand cream	63	89	57	1	Yes	Vanilla extract	Peanut butter	Onion (freshly chopped)	Coffee (instant)	Your hand cream
20342	31358	male	45	Sweden	Not tested									X		Vanilla extract	50	50	Olive oil	50	50	Vinegar (apple)	70	66	Coffee (ground)	68	68	Your toothpaste	77	85	50	1	Yes	Vanilla extract	Olive oil	Vinegar (apple)	Coffee (ground)	Your toothpaste
20343	28988	female	20	Sweden									X	X		Honey	50	1	Thyme	50	1	Mint (Gum)	50	4	Tea (black)	50	1	Your hand soap	50	3	3	1	Yes	Honey	Thyme	Mint (Gum)	Tea (black)	Your hand soap
20346	31361	female	65	Israel	Not tested										X	Cinnamon	50	95	Olive oil	50	97	Mustard (Dijon)	50	98	Garlic (freshly chopped)	50	95	Your toothpaste	50	97	100	1	Yes	Cinnamon	Olive oil	Mustard (Dijon)	Garlic (freshly chopped)	Your toothpaste
20347	31362	male	25	India	Not tested	X	X	X		X	X		X			Cinnamon	1	3	Olive oil	2	6	Vinegar (white)	6	2	Coffee (ground)	20	20	Your toothpaste	9	10	2	1	Yes	Cinnamon	Olive oil	Vinegar (white)	Coffee (ground)	Your toothpaste
20348	31029	female	45	Sweden	Not tested				X	X			X	X		Vanilla extract	50	10	Peanut butter	50	15	Mustard (Dijon)	50	20	Garlic (freshly chopped)	50	4	Your toothpaste	50	7	54	1	No	Vanilla extract	Peanut butter	Mustard (Dijon)	Garlic (freshly chopped)	Your toothpaste
20349	31363	male	45	Israel	Not tested										X	Vanilla extract	86	70	Olive oil	68	60	Mustard (Dijon)	75	88	Soy sauce	25	25	Your toothpaste	91	90	50	1	No	Vanilla extract	Olive oil	Mustard (Dijon)	Soy sauce	Your toothpaste
20350	30723	female	40	Sweden	Not tested				X		X		X			Apple juice (not fresh)	50	4	Peanut butter	50	9	Vinegar (white)	50	9	Cumin	50	2	Your toothpaste	50	7	9	1	Yes	Apple juice (not fresh)	Peanut butter	Vinegar (white)	Cumin	Your toothpaste
20352	31246	male	80	Czechia											X	Honey	98	73	Olive oil	58	14	Vinegar (apple)	36	95	Coffee (ground)	100	98	Your toothpaste	97	69	50	1	No	Honey	Olive oil	Vinegar (apple)	Coffee (ground)	Your toothpaste
20354	31365	female	40	France	Not tested										X	Vanilla extract	65	36	Olive oil	61	36	Mustard (Dijon)	66	76	Garlic (freshly chopped)	64	74	Your toothpaste	72	35	50	1	No	Vanilla extract	Olive oil	Mustard (Dijon)	Garlic (freshly chopped)	Your toothpaste
20355	31366	female	45	Israel	Not tested											Vanilla extract	98	73	Olive oil	74	60	Mustard (Dijon)	28	99	Soy sauce	42	47	Your toothpaste	45	72	50	1	No	Vanilla extract	Olive oil	Mustard (Dijon)	Soy sauce	Your toothpaste
20356	31367	male	75	Israel	Not tested											Honey	98	100	Olive oil	100	99	Vinegar (white)	100	100	Cumin	100	100	Your toothpaste	100	98	100	1	Yes	Honey	Olive oil	Vinegar (white)	Cumin	Your toothpaste
20357	31368	female	70	Israel	Not tested										X	Cinnamon	99	79	Olive oil	74	99	Mustard (Dijon)	92	99	Boiled egg	90	100	Your toothpaste	78	93	64	1	No	Cinnamon	Olive oil	Mustard (Dijon)	Boiled egg	Your toothpaste
20358	31369	female	55	Israel	Not tested										X	Honey	86	85	Olive oil	96	96	Onion (freshly chopped)	88	87	Garlic (freshly chopped)	91	91	Your toothpaste	93	93	50	1	Yes	Honey	Olive oil	Onion (freshly chopped)	Garlic (freshly chopped)	Your toothpaste
20359	28814	female	60	Israel	Not tested										X	Honey	50	50	Olive oil	41	76	Clove	93	93	Coffee (instant)	93	98	Your hand soap	99	99	53	1	Yes	Honey	Olive oil	Clove	Coffee (instant)	Your hand soap
20360	31282	female	60	Sweden	Not tested		X									Vanilla extract	88	36	Peanut butter	91	68	Mustard (Dijon)	87	66	Coffee (ground)	93	66	Your toothpaste	81	67	80	1	Yes	Vanilla extract	Peanut butter	Mustard (Dijon)	Coffee (ground)	Your toothpaste
20361	30654	female	20	Czechia	Not tested											Honey	45	70	Coconut oil	84	75	Vinegar (white)	36	71	Tea (black)	93	55	Your hand cream	73	71	56	1	No	Honey	Coconut oil	Vinegar (white)	Tea (black)	Your hand cream
20363	31367	male	75	Israel	Not tested										X	Honey	99	91	Olive oil	99	92	Vinegar (white)	79	97	Cumin	96	99	Your toothpaste	98	92	50	1	Yes	Honey	Olive oil	Vinegar (white)	Cumin	Your toothpaste
20364	31371	female	60	Sweden	Not tested		X									Vanilla extract	75	29	Peanut butter	93	71	Mustard (Dijon)	86	84	Coffee (ground)	95	68	Your toothpaste	69	78	50	1	No	Vanilla extract	Peanut butter	Mustard (Dijon)	Coffee (ground)	Your toothpaste
20365	31372	male	45	Sweden	Not tested										X	Vanilla extract	70	50	Peanut butter	44	50	Vinegar (white)	50	36	Coffee (ground)	43	50	Your toothpaste	69	50	50	1	No	Vanilla extract	Peanut butter	Vinegar (white)	Coffee (ground)	Your toothpaste
20366	29251	female	50	Czechia	Not tested	X			X	X		X				Honey	82	50	Olive oil	83	38	Vinegar (apple)	19	82	Coffee (instant)	81	75	Your hand soap	83	39	50	1	Yes	Honey	Olive oil	Vinegar (apple)	Coffee (instant)	Your hand soap
20367	29253	male	50	Czechia	Not tested										X	Honey	72	74	Olive oil	78	78	Vinegar (apple)	57	81	Coffee (instant)	80	80	Your hand soap	63	81	50	1	Yes	Honey	Olive oil	Vinegar (apple)	Coffee (instant)	Your hand soap
20368	31373	female	80	United States of America (USA)	Not tested											Vanilla extract	67	50	Peanut butter	72	66	Mustard (Dijon)	37	60	Garlic (freshly chopped)	35	70	Your toothpaste	86	79	57	1	No	Vanilla extract	Peanut butter	Mustard (Dijon)	Garlic (freshly chopped)	Your toothpaste
20369	30386	male	50	Sweden	Not tested								X	X		Cinnamon	38	12	Cilantro	50	2	Vinegar (balsamic)	50	15	Garlic (freshly chopped)	50	3	Your toothpaste	50	14	8	1	Yes	Cinnamon	Cilantro	Vinegar (balsamic)	Garlic (freshly chopped)	Your toothpaste
20370	23993	female	55	Sweden	Not tested		X	X			X		X	X		Cinnamon	55	10	Coconut oil	55	18	Onion (freshly chopped)	46	8	Garlic (freshly chopped)	52	16	Your hand soap	47	6	34	1	Yes	Cinnamon	Coconut oil	Onion (freshly chopped)	Garlic (freshly chopped)	Your hand soap
20371	29659	female	30	Sweden	Not tested								X	X		Orange juice (not fresh)	50	4	Ketchup	50	3	Mustard (Dijon)	50	1	Coffee (ground)	50	18	Your toothpaste	50	9	59	1	Yes	Orange juice (not fresh)	Ketchup	Mustard (Dijon)	Coffee (ground)	Your toothpaste
20372	30902	female	55	Sweden			X				X					Cinnamon	64	34	Basil	58	32	Vinegar (white)	22	78	Tea (earl gray)	63	33	Your perfume	76	57	50	1	Yes	Cinnamon	Basil	Vinegar (white)	Tea (earl gray)	Your perfume
20373	31374	female	40	France	Not tested										X	Cinnamon	71	50	Thyme	72	54	Mustard (ordinary)	36	90	Coffee (ground)	50	65	Your toothpaste	50	70	50	1	Yes	Cinnamon	Thyme	Mustard (ordinary)	Coffee (ground)	Your toothpaste
20375	31377	female	55	Israel	Not tested										X	Maple syrup	73	76	Ketchup	26	80	Black pepper (ground)	16	50	Cumin	94	77	Your perfume	97	56	52	1	Yes	Maple syrup	Ketchup	Black pepper (ground)	Cumin	Your perfume
20376	31379	male	55	Israel	Not tested											Maple syrup	96	95	Ketchup	98	97	Black pepper (ground)	58	94	Cumin	51	85	Your perfume	96	82	58	1	No	Maple syrup	Ketchup	Black pepper (ground)	Cumin	Your perfume
20377	31380	female	25	Netherlands	Not tested										X	Cinnamon	61	88	Bay leaves	100	82	Clove	59	97	Cumin	56	68	Your hand soap	100	62	60	1	Yes	Cinnamon	Bay leaves	Clove	Cumin	Your hand soap
20378	24808	male	65	Israel	Not tested										X	Cinnamon	90	92	Peanut butter	86	89	Vinegar (white)	11	90	Coffee (ground)	88	87	Your perfume	92	92	89	1	Yes	Cinnamon	Peanut butter	Vinegar (white)	Coffee (ground)	Your perfume
20381	31383	male	45	Sweden	Not tested					X			X			Vanilla extract	36	31	Coconut oil	30	27	Mustard (Dijon)	31	30	Cumin	27	27	Your toothpaste	29	30	29	1	Yes	Vanilla extract	Coconut oil	Mustard (Dijon)	Cumin	Your toothpaste
20382	31121	female	45	Sweden	Not tested								X	X		Vanilla extract	5	4	Olive oil	5	4	Vinegar (white)	3	5	Garlic (freshly chopped)	5	4	Your toothpaste	3	5	4	1	No	Vanilla extract	Olive oil	Vinegar (white)	Garlic (freshly chopped)	Your toothpaste
20385	23248	male	75	Sweden			X				X					Honey	95	87	Oregano	91	84	Vinegar (apple)	73	87	Coffee (ground)	96	97	Your toothpaste	93	82	60	1	No	Honey	Oregano	Vinegar (apple)	Coffee (ground)	Your toothpaste
20386	26160	male	50	Sweden	Not tested										X	Vanilla extract	44	64	Olive oil	37	79	Vinegar (white)	26	88	Coffee (ground)	60	76	Your toothpaste	64	81	50	1	Yes	Vanilla extract	Olive oil	Vinegar (white)	Coffee (ground)	Your toothpaste
20387	31385	female	50	Sweden	Not tested		X						X			Vanilla extract	9	7	Basil	12	13	Mustard (Dijon)	23	23	Coffee (instant)	22	22	Your toothpaste	27	28	21	1	Yes	Vanilla extract	Basil	Mustard (Dijon)	Coffee (instant)	Your toothpaste
20389	31387	female	20	France	Not tested										X	Vanilla extract	96	83	Olive oil	70	70	Mustard (Dijon)	54	97	Cumin	77	84	Your toothpaste	83	83	52	1	Yes	Vanilla extract	Olive oil	Mustard (Dijon)	Cumin	Your toothpaste
20390	31388	female	30	Israel	Not tested										X	Nutella	100	83	Peanut butter	100	100	Mustard (Dijon)	1	100	Coffee (instant)	100	100	Your toothpaste	100	100	100	1	No	Nutella	Peanut butter	Mustard (Dijon)	Coffee (instant)	Your toothpaste
20391	30580	female	55	Sweden									X			Honey	53	15	Olive oil	50	5	Menthol Gum	53	8	Coffee (instant)	54	9	Your toothpaste	54	11	54	1	Yes	Honey	Olive oil	Menthol Gum	Coffee (instant)	Your toothpaste
20392	31389	male	55	Israel	Not tested			X	X	X	X					Vanilla extract	50	50	Peanut butter	73	71	Mustard (Dijon)	50	50	Garlic (freshly chopped)	67	67	Your toothpaste	63	37	50	1	No	Vanilla extract	Peanut butter	Mustard (Dijon)	Garlic (freshly chopped)	Your toothpaste
20393	31390	female	30	France	Not tested										X	Vanilla extract	68	92	Olive oil	42	95	Mustard (Dijon)	56	99	Soy sauce	42	70	Your toothpaste	94	91	58	1	Yes	Vanilla extract	Olive oil	Mustard (Dijon)	Soy sauce	Your toothpaste
20394	31391	male	35	United States of America (USA)	Not tested										X	Honey	55	55	Peanut butter	57	50	Vinegar (apple)	51	54	Coffee (ground)	54	50	Your toothpaste	51	47	30	1	No	Honey	Peanut butter	Vinegar (apple)	Coffee (ground)	Your toothpaste
20395	30118	male	30	United Kingdom (UK)	Not tested							X				Vanilla extract	74	29	Peanut butter	29	80	Vinegar (red)	36	86	Cumin	75	52	Your toothpaste	54	52	47	1	Yes	Vanilla extract	Peanut butter	Vinegar (red)	Cumin	Your toothpaste
20396	31392	female	25	France	Not tested										X	Nutella	80	90	Olive oil	50	50	Mustard (Dijon)	40	73	Coffee (ground)	37	82	Your laundry detergent	82	75	49	1	Yes	Nutella	Olive oil	Mustard (Dijon)	Coffee (ground)	Your laundry detergent
20398	31394	female	30	Sweden				X	X				X	X		Cinnamon	9	5	Olive oil	8	10	Black pepper (ground)	7	8	Garlic (freshly chopped)	6	5	Your hand soap	6	5	8	1	Yes	Cinnamon	Olive oil	Black pepper (ground)	Garlic (freshly chopped)	Your hand soap
20399	31033	female	65	Israel	Tested negative										X	Cinnamon	93	94	Olive oil	18	90	Vinegar (white)	13	93	Soy sauce	14	94	Your toothpaste	85	57	50	1	Yes	Cinnamon	Olive oil	Vinegar (white)	Soy sauce	Your toothpaste
20400	31395	male	40	Israel	Not tested										X	Nutella	72	50	Peanut butter	50	73	Mustard (Dijon)	50	41	Cumin	67	61	Your laundry detergent	74	88	50	1	No	Nutella	Peanut butter	Mustard (Dijon)	Cumin	Your laundry detergent
20401	31396	female	50	France	Not tested											Honey	78	99	Olive oil	50	99	Mustard (Dijon)	75	99	Coffee (ground)	33	99	Your toothpaste	82	50	100	1	No	Honey	Olive oil	Mustard (Dijon)	Coffee (ground)	Your toothpaste
20402	31397	female	40	France	Not tested										X	Honey	74	63	Peanut butter	84	39	Mustard (Dijon)	60	94	Garlic (freshly chopped)	40	90	Your toothpaste	69	77	61	1	Yes	Honey	Peanut butter	Mustard (Dijon)	Garlic (freshly chopped)	Your toothpaste
20403	31398	female	35	Israel	Not tested										X	Vanilla extract	89	74	Dill	30	75	Mustard (Dijon)	50	70	Mushrooms	14	83	Your hand cream	83	80	50	1	No	Vanilla extract	Dill	Mustard (Dijon)	Mushrooms	Your hand cream
20404	31399	female	40	Sweden	Not tested										X	Honey	79	82	Olive oil	78	69	Mustard (Dijon)	81	97	Garlic (freshly chopped)	94	96	Your toothpaste	50	97	50	1	No	Honey	Olive oil	Mustard (Dijon)	Garlic (freshly chopped)	Your toothpaste
20405	31376	female	55	Sweden			X	X	X				X	X		Vanilla extract	50	12	Ketchup	50	50	Vinegar (apple)	50	15	Garlic (freshly chopped)	50	22	Your toothpaste	50	11	30	1	Yes	Vanilla extract	Ketchup	Vinegar (apple)	Garlic (freshly chopped)	Your toothpaste
20407	31401	female	25	Sweden	Not tested						X		X	X		Vanilla extract	4	1	Olive oil	3	2	Mustard (ordinary)	1	1	Cumin	5	2	Your toothpaste	4	2	3	1	Yes	Vanilla extract	Olive oil	Mustard (ordinary)	Cumin	Your toothpaste
20408	28496	female	50	Sweden	Not tested											Cinnamon	30	21	Olive oil	51	14	Mustard (Dijon)	49	26	Coffee (ground)	34	15	Your perfume	67	18	23	1	No	Cinnamon	Olive oil	Mustard (Dijon)	Coffee (ground)	Your perfume
20409	31253	female	75	United States of America (USA)	Not tested				X		X					Vanilla extract	70	50	Peanut butter	72	50	Mustard (Dijon)	50	50	Cumin	75	66	Your hand cream	96	94	50	1	Yes	Vanilla extract	Peanut butter	Mustard (Dijon)	Cumin	Your hand cream
20410	31402	female	55	Israel	Tested negative										X	Honey	70	64	Coconut oil	79	63	Mustard (Dijon)	71	45	Cumin	63	85	Your hand soap	71	62	58	1	No	Honey	Coconut oil	Mustard (Dijon)	Cumin	Your hand soap
20411	25487	female	60	Israel											X	Vanilla extract	87	87	Nutmeg	87	87	Vinegar (balsamic)	87	87	Soy sauce	62	88	Your toothpaste	87	87	50	1	No	Vanilla extract	Nutmeg	Vinegar (balsamic)	Soy sauce	Your toothpaste
20412	30833	female	35	France	Results pending				X	X			X	X		Vanilla extract	50	2	Peanut butter	50	2	Vinegar (white)	3	5	Cumin	50	2	Your toothpaste	50	2	4	1	Yes	Vanilla extract	Peanut butter	Vinegar (white)	Cumin	Your toothpaste
20413	31403	female	45	Sweden	Not tested				X					X		Vanilla extract	50	34	Peanut butter	50	50	Mustard (Dijon)	50	46	Garlic (freshly chopped)	50	50	Your toothpaste	50	50	44	1	Yes	Vanilla extract	Peanut butter	Mustard (Dijon)	Garlic (freshly chopped)	Your toothpaste
20414	31404	female	40	France	Not tested										X	Vanilla extract	93	77	Coconut oil	69	30	Mustard (Dijon)	65	98	Cumin	63	72	Your toothpaste	84	25	50	1	Yes	Vanilla extract	Coconut oil	Mustard (Dijon)	Cumin	Your toothpaste
20415	31405	female	85	Sweden	Tested positive				X							Vanilla extract	59	22	Olive oil	50	1	Vinegar (white)	63	11	Coffee (instant)	50	3	Your toothpaste	75	62	13	1	Yes	Vanilla extract	Olive oil	Vinegar (white)	Coffee (instant)	Your toothpaste
20416	27510	female	50	Sweden	Not tested										X	Vanilla extract	71	62	Oregano	63	97	Vinegar (balsamic)	60	96	Coffee (ground)	68	97	Your toothpaste	86	94	87	1	Yes	Vanilla extract	Oregano	Vinegar (balsamic)	Coffee (ground)	Your toothpaste
20417	31406	male	35	Sweden	Not tested		X									Vanilla extract	53	69	Olive oil	51	28	Vinegar (white)	50	25	Tea (earl gray)	50	70	Your toothpaste	50	73	70	1	No	Vanilla extract	Olive oil	Vinegar (white)	Tea (earl gray)	Your toothpaste
20418	31407	female	50	Sweden	Not tested		X	X	X				X	X		Apple juice (not fresh)	50	2	Ketchup	50	1	Mustard (Dijon)	50	3	Garlic (freshly chopped)	50	5	Your toothpaste	50	2	5	1	Yes	Apple juice (not fresh)	Ketchup	Mustard (Dijon)	Garlic (freshly chopped)	Your toothpaste
20419	31408	female	55	Israel	Not tested										X	Nutella	83	82	Peanut butter	50	75	Vinegar (white)	39	50	Garlic (freshly chopped)	53	94	Your toothpaste	82	82	97	1	No	Nutella	Peanut butter	Vinegar (white)	Garlic (freshly chopped)	Your toothpaste
20420	31237	female	40	India	Not tested		X		X		X		X	X		Vanilla extract	9	2	Oregano	50	4	Black pepper (ground)	17	2	Coffee (ground)	50	2	Your toothpaste	50	4	2	1	No	Vanilla extract	Oregano	Black pepper (ground)	Coffee (ground)	Your toothpaste
20421	31409	male	30	Argentina	Not tested											Vanilla extract	1	100	Olive oil	84	28	Vinegar (red)	38	100	Coffee (ground)	86	56	Your perfume	90	72	NaN	1	No	Vanilla extract	Olive oil	Vinegar (red)	Coffee (ground)	Your perfume
20423	30595	female	60	Sweden	Not tested								X			Vanilla extract	50	1	Olive oil	50	2	Vinegar (white)	50	3	Coffee (instant)	50	4	Your Shampoo	50	2	50	1	No	Vanilla extract	Olive oil	Vinegar (white)	Coffee (instant)	Your Shampoo
20424	31410	male	75	Israel	Not tested		X									Cinnamon	77	81	Olive oil	68	71	Mustard (Dijon)	67	66	Coffee (instant)	77	79	Your perfume	89	86	53	1	No	Cinnamon	Olive oil	Mustard (Dijon)	Coffee (instant)	Your perfume
20425	31411	female	45	France	Not tested										X	Honey	73	31	Olive oil	54	62	Mustard (Dijon)	31	83	Camembert	24	67	Your toothpaste	59	59	71	1	Yes	Honey	Olive oil	Mustard (Dijon)	Camembert	Your toothpaste
20426	29574	female	70	United States of America (USA)	Not tested				X	X						Vanilla extract	79	78	Oregano	100	79	Mustard (Dijon)	41	100	Garlic (freshly chopped)	100	82	Your toothpaste	100	84	46	1	Yes	Vanilla extract	Oregano	Mustard (Dijon)	Garlic (freshly chopped)	Your toothpaste
20427	31412	female	30	Sweden	Not tested		X		X	X			X	X		Vanilla extract	4	3	Peanut butter	3	3	Mustard (Dijon)	3	3	Garlic (freshly chopped)	4	2	Your toothpaste	2	2	2	1	Yes	Vanilla extract	Peanut butter	Mustard (Dijon)	Garlic (freshly chopped)	Your toothpaste
20428	31414	female	55	Sweden	Not tested								X			Nutella	50	1	Olive oil	50	6	Mustard (Dijon)	50	6	Garlic (freshly chopped)	50	4	Your toothpaste	50	2	50	1	Yes	Nutella	Olive oil	Mustard (Dijon)	Garlic (freshly chopped)	Your toothpaste
20429	31415	male	60	Sweden	Not tested										X	Cinnamon	59	62	Olive oil	55	59	Mustard (Dijon)	51	75	Coffee (ground)	51	49	Your toothpaste	58	66	90	1	No	Cinnamon	Olive oil	Mustard (Dijon)	Coffee (ground)	Your toothpaste
20430	31413	male	50	Sweden	Not tested										X	Vanilla extract	70	50	Peanut butter	68	50	Black pepper (ground)	62	63	Pickled herring	63	50	Your toothpaste	67	60	61	1	Yes	Vanilla extract	Peanut butter	Black pepper (ground)	Pickled herring	Your toothpaste
20431	31416	female	50	Sweden	Not tested										X	Honey	87	89	Peanut butter	90	91	Black pepper (ground)	88	96	Pickled herring	85	43	Your toothpaste	85	73	87	1	Yes	Honey	Peanut butter	Black pepper (ground)	Pickled herring	Your toothpaste
20432	31418	female	55	Sweden	Not tested										X	Vanilla extract	97	99	Cardamom	98	98	Mustard (Dijon)	98	99	Pickled herring	98	99	Your toothpaste	98	97	50	1	Yes	Vanilla extract	Cardamom	Mustard (Dijon)	Pickled herring	Your toothpaste
20434	31419	male	35	Sweden	Not tested			X	X							Honey	74	30	Thyme	97	79	Black pepper (ground)	69	80	Coffee (instant)	51	84	Your toothpaste	73	99	50	1	No	Honey	Thyme	Black pepper (ground)	Coffee (instant)	Your toothpaste
20435	31420	female	65	Sweden	Not tested										X	Apricot Jam	99	99	Olive oil	97	97	Mustard (Dijon)	97	96	Garlic (freshly chopped)	94	95	Your toothpaste	96	97	93	1	Yes	Apricot Jam	Olive oil	Mustard (Dijon)	Garlic (freshly chopped)	Your toothpaste
20436	31422	female	65	India	Not tested										X	Vanilla extract	52	96	Peanut butter	80	81	Mustard (Dijon)	14	94	Garlic (freshly chopped)	13	86	Your toothpaste	80	23	70	1	Yes	Vanilla extract	Peanut butter	Mustard (Dijon)	Garlic (freshly chopped)	Your toothpaste
20437	31421	male	55	Sweden	Not tested										X	Vanilla extract	86	86	Thyme	100	99	Vinegar (white)	86	99	Coffee (ground)	100	100	Your toothpaste	99	99	99	1	Yes	Vanilla extract	Thyme	Vinegar (white)	Coffee (ground)	Your toothpaste
20438	31423	female	35	Sweden	Not tested										X	Vanilla extract	97	99	Olive oil	97	98	Vinegar (white)	62	100	Garlic (freshly chopped)	97	97	Your toothpaste	98	98	50	1	Yes	Vanilla extract	Olive oil	Vinegar (white)	Garlic (freshly chopped)	Your toothpaste
20441	31425	female	60	Sweden	Not tested										X	Vanilla extract	83	63	Cardamom	91	100	Mustard (Dijon)	87	93	Tea (black)	47	4	Your body lotion	100	94	73	1	Yes	Vanilla extract	Cardamom	Mustard (Dijon)	Tea (black)	Your body lotion
20443	31427	male	65	Sweden	Not tested	X	X		X	X						Vanilla extract	49	1	Cilantro	50	1	Mustard (Dijon)	50	1	Garlic (freshly chopped)	50	7	Your toothpaste	50	14	11	1	Yes	Vanilla extract	Cilantro	Mustard (Dijon)	Garlic (freshly chopped)	Your toothpaste
20444	31428	male	40	Argentina	Not tested										X	Vanilla extract	100	100	Olive oil	100	100	Vinegar (white)	50	100	Coffee (ground)	79	100	Your toothpaste	100	100	100	1	Yes	Vanilla extract	Olive oil	Vinegar (white)	Coffee (ground)	Your toothpaste
20446	29340	male	25	Spain									X			Vanilla extract	52	16	Olive oil	50	8	Vinegar (white)	50	27	Coffee (ground)	50	21	Your toothpaste	50	15	16	1	Yes	Vanilla extract	Olive oil	Vinegar (white)	Coffee (ground)	Your toothpaste
20447	31429	male	70	France												Honey	100	89	Basil	100	100	Mustard (Dijon)	20	82	Garlic (freshly chopped)	67	68	Your toothpaste	72	72	100	1	Yes	Honey	Basil	Mustard (Dijon)	Garlic (freshly chopped)	Your toothpaste
20449	31431	female	55	France	Not tested										X	Orange juice (not fresh)	2	67	Olive oil	3	69	Vinegar (balsamic)	5	66	Coffee (instant)	3	81	Your body lotion	2	71	99	1	Yes	Orange juice (not fresh)	Olive oil	Vinegar (balsamic)	Coffee (instant)	Your body lotion
20450	31432	female	60	Sweden	Not tested										X	Lemonade (not fresh)	49	44	Olive oil	72	73	Horseradish (jar)	78	78	Soy sauce	62	74	Your toothpaste	79	79	77	1	No	Lemonade (not fresh)	Olive oil	Horseradish (jar)	Soy sauce	Your toothpaste
20451	31433	female	45	United States of America (USA)	Not tested										X	Vanilla extract	68	37	Peanut butter	50	32	Mustard (Dijon)	33	21	Garlic (freshly chopped)	63	65	Your toothpaste	50	32	61	1	No	Vanilla extract	Peanut butter	Mustard (Dijon)	Garlic (freshly chopped)	Your toothpaste
20452	30568	female	65	Sweden	Not tested								X			Cinnamon	50	15	Thyme	50	18	Mustard (ordinary)	50	16	Coffee (ground)	50	17	Your toothpaste	50	17	18	1	No	Cinnamon	Thyme	Mustard (ordinary)	Coffee (ground)	Your toothpaste
20453	31434	female	50	Canada	Not tested	X	X	X	X	X		X	X	X		Honey	100	47	Coconut oil	100	97	Vinegar (white)	100	100	Coffee (instant)	100	100	Your laundry detergent	100	100	99	1	Yes	Honey	Coconut oil	Vinegar (white)	Coffee (instant)	Your laundry detergent
20454	31435	female	55	Sweden	Not tested										X	Vanilla extract	50	99	Coconut oil	50	99	Onion (freshly chopped)	50	99	Garlic (freshly chopped)	50	98	Your toothpaste	99	99	99	1	No	Vanilla extract	Coconut oil	Onion (freshly chopped)	Garlic (freshly chopped)	Your toothpaste
20455	31436	male	55	Sweden	Not tested								X			Vanilla extract	100	50	Ketchup	50	6	Vinegar (apple)	11	23	Soy sauce	57	25	Your toothpaste	55	47	23	1	No	Vanilla extract	Ketchup	Vinegar (apple)	Soy sauce	Your toothpaste
20456	31435	female	55	Sweden											X	Vanilla extract	74	74	Coconut oil	60	72	Onion (freshly chopped)	56	56	Garlic (freshly chopped)	57	58	Your toothpaste	85	69	97	1	No	Vanilla extract	Coconut oil	Onion (freshly chopped)	Garlic (freshly chopped)	Your toothpaste
20457	26191	male	60	United States of America (USA)	Not tested										X	Honey	85	85	Peanut butter	83	83	Black pepper (ground)	85	85	Coffee (ground)	85	85	Your toothpaste	85	85	50	1	Yes	Honey	Peanut butter	Black pepper (ground)	Coffee (ground)	Your toothpaste
20458	30743	female	30	Sweden	Not tested	X	X						X	X		Vanilla extract	41	22	Peanut butter	50	48	Mustard (Dijon)	34	21	Garlic (freshly chopped)	36	19	Your toothpaste	40	39	17	1	No	Vanilla extract	Peanut butter	Mustard (Dijon)	Garlic (freshly chopped)	Your toothpaste
20459	31437	female	40	Sweden	Not tested											Vanilla extract	52	15	Peanut butter	50	23	Vinegar (white)	50	26	Garlic (freshly chopped)	50	27	Your toothpaste	50	3	23	1	Yes	Vanilla extract	Peanut butter	Vinegar (white)	Garlic (freshly chopped)	Your toothpaste
20460	27480	female	70	Israel	Not tested										X	Honey	59	75	Olive oil	77	64	Vinegar (white)	29	74	Coffee (ground)	76	69	Your hand soap	81	62	62	1	No	Honey	Olive oil	Vinegar (white)	Coffee (ground)	Your hand soap
20461	29068	female	45	Sweden	Not tested		X				X			X		Vanilla extract	66	23	Peanut butter	50	50	Mustard (Dijon)	50	50	Garlic (freshly chopped)	50	50	Your toothpaste	51	18	19	1	Yes	Vanilla extract	Peanut butter	Mustard (Dijon)	Garlic (freshly chopped)	Your toothpaste
20462	31438	female	45	United States of America (USA)	Not tested			X	X	X			X			Vanilla extract	50	35	Coconut oil	50	29	Vinegar (white)	50	22	Tea (black)	50	50	Your toothpaste	50	33	39	1	Yes	Vanilla extract	Coconut oil	Vinegar (white)	Tea (black)	Your toothpaste
20463	31440	female	55	Sweden									X	X		Vanilla extract	53	9	Peanut butter	50	9	Mustard (Dijon)	50	10	Garlic (freshly chopped)	50	9	Your toothpaste	50	7	8	1	No	Vanilla extract	Peanut butter	Mustard (Dijon)	Garlic (freshly chopped)	Your toothpaste
20465	31442	female	35	United States of America (USA)	Not tested				X	X						Vanilla extract	92	34	Peanut butter	91	42	Vinegar (white)	37	38	Soy sauce	4	98	Your toothpaste	52	2	29	1	No	Vanilla extract	Peanut butter	Vinegar (white)	Soy sauce	Your toothpaste
20467	31444	female	65	Sweden	Not tested											Cinnamon	86	34	Oregano	65	60	Mustard (Dijon)	53	62	Coffee (ground)	88	84	Your hand soap	91	59	51	1	No	Cinnamon	Oregano	Mustard (Dijon)	Coffee (ground)	Your hand soap
20468	29479	male	70	Israel	Not tested										X	Vanilla extract	62	60	Olive oil	50	53	Mustard (Dijon)	50	66	Garlic (freshly chopped)	50	53	Your toothpaste	52	53	51	1	Yes	Vanilla extract	Olive oil	Mustard (Dijon)	Garlic (freshly chopped)	Your toothpaste
20469	31445	female	25	Argentina											X	Vanilla extract	100	54	Coconut oil	86	52	Vinegar (white)	41	94	Garlic (freshly chopped)	86	64	Your toothpaste	94	47	100	1	No	Vanilla extract	Coconut oil	Vinegar (white)	Garlic (freshly chopped)	Your toothpaste
20470	23364	female	60	Sweden	Not tested											Honey	98	100	Olive oil	100	98	Vinegar (white)	100	72	Garlic (freshly chopped)	100	100	Your toothpaste	100	79	50	1	Yes	Honey	Olive oil	Vinegar (white)	Garlic (freshly chopped)	Your toothpaste
20471	31077	female	40	Sweden	Not tested	X		X	X	X			X	X		Vanilla extract	50	3	Peanut butter	50	2	Mustard (Dijon)	50	2	Garlic (freshly chopped)	50	1	Your toothpaste	50	2	2	1	Yes	Vanilla extract	Peanut butter	Mustard (Dijon)	Garlic (freshly chopped)	Your toothpaste
20472	26317	male	60	Israel											X	Cinnamon	77	76	Olive oil	82	78	Black pepper (ground)	45	79	Tea (earl gray)	85	70	Your Shampoo	57	57	50	1	Yes	Cinnamon	Olive oil	Black pepper (ground)	Tea (earl gray)	Your Shampoo
20473	31446	male	65	France	Not tested								X	X		Honey	47	1	Oregano	48	1	Mint (fresh)	50	25	Coffee (instant)	50	9	Your toothpaste	50	1	50	1	Yes	Honey	Oregano	Mint (fresh)	Coffee (instant)	Your toothpaste
20474	31447	female	65	Sweden	Not tested								X	X		Vanilla extract	43	15	Peanut butter	43	28	Mustard (Dijon)	50	26	Garlic (freshly chopped)	50	24	Your toothpaste	50	20	50	1	Yes	Vanilla extract	Peanut butter	Mustard (Dijon)	Garlic (freshly chopped)	Your toothpaste
20475	31448	female	70	Sweden	Not tested		X		X	X			X	X		Cinnamon	30	9	Cardamom	17	12	Clove	13	3	Garlic (freshly chopped)	18	17	Your toothpaste	16	17	11	1	Yes	Cinnamon	Cardamom	Clove	Garlic (freshly chopped)	Your toothpaste
20476	31449	female	65	Canada	Not tested				X							Cinnamon	23	21	Peanut butter	27	27	Vinegar (white)	26	30	Coffee (ground)	53	52	Your laundry detergent	60	54	29	1	No	Cinnamon	Peanut butter	Vinegar (white)	Coffee (ground)	Your laundry detergent
20477	31450	male	80	Israel	Not tested										X	Nutella	94	91	Ketchup	82	86	Vinegar (white)	18	97	Soy sauce	72	91	Your laundry detergent	90	90	84	1	Yes	Nutella	Ketchup	Vinegar (white)	Soy sauce	Your laundry detergent
20478	31451	male	70	Israel												Vanilla extract	69	66	Olive oil	56	28	Vinegar (balsamic)	61	91	Coffee (ground)	93	90	Your toothpaste	84	61	56	1	Yes	Vanilla extract	Olive oil	Vinegar (balsamic)	Coffee (ground)	Your toothpaste
20479	31452	female	60	Canada	Not tested										X	Vanilla extract	92	93	Peanut butter	92	88	Mustard (Dijon)	94	94	Cumin	94	93	Your toothpaste	94	91	93	1	Yes	Vanilla extract	Peanut butter	Mustard (Dijon)	Cumin	Your toothpaste
20481	31454	female	40	France	Not tested								X	X		Vanilla extract	43	43	Nutmeg	24	50	Vinegar (white)	28	10	Coffee (ground)	6	13	Your laundry detergent	50	9	5	1	No	Vanilla extract	Nutmeg	Vinegar (white)	Coffee (ground)	Your laundry detergent
20482	27420	female	75	Israel	Not tested										X	Vanilla extract	74	74	Olive oil	37	54	Vinegar (white)	31	69	Cumin	76	78	Your body lotion	83	54	54	1	Yes	Vanilla extract	Olive oil	Vinegar (white)	Cumin	Your body lotion
20483	22382	male	NaN	France											X	Honey	62	68	Olive oil	60	54	Vinegar (white)	37	50	Garlic (freshly chopped)	34	69	Your toothpaste	94	80	48	1	Yes	Honey	Olive oil	Vinegar (white)	Garlic (freshly chopped)	Your toothpaste
20484	24723	female	45	Israel	Not tested		X		X		X			X		Honey	97	92	Peanut butter	90	61	Vinegar (white)	8	96	Garlic (freshly chopped)	7	69	Your toothpaste	96	97	63	1	Yes	Honey	Peanut butter	Vinegar (white)	Garlic (freshly chopped)	Your toothpaste
20485	31455	female	40	Sweden	Not tested											Honey	98	43	Olive oil	84	46	Mustard (Dijon)	60	74	Coffee (ground)	44	85	Your toothpaste	65	60	50	1	Yes	Honey	Olive oil	Mustard (Dijon)	Coffee (ground)	Your toothpaste
20487	31457	male	45	Sweden	Not tested						X					Honey	83	30	Thyme	82	71	Vodka	42	56	Garlic (freshly chopped)	65	61	Your toothpaste	34	88	64	1	Yes	Honey	Thyme	Vodka	Garlic (freshly chopped)	Your toothpaste
20488	31458	female	20	Israel	Not tested										X	Vanilla extract	100	90	Coconut oil	70	99	Black pepper (ground)	6	97	Cumin	28	100	Your toothpaste	89	84	50	1	No	Vanilla extract	Coconut oil	Black pepper (ground)	Cumin	Your toothpaste
20489	25411	female	45	Germany	Not tested										X	Honey	81	87	Peanut butter	88	87	Vinegar (white)	31	85	Coffee (ground)	90	86	Your toothpaste	34	79	62	1	No	Honey	Peanut butter	Vinegar (white)	Coffee (ground)	Your toothpaste
20490	28034	female	55	Sweden	Not tested										X	Honey	76	64	Thyme	86	83	Mustard (Dijon)	79	80	Pickled herring	74	85	Your toothpaste	72	72	50	1	Yes	Honey	Thyme	Mustard (Dijon)	Pickled herring	Your toothpaste
20491	31459	male	50	Argentina	Not tested											Honey	100	55	Ketchup	83	61	Onion (freshly chopped)	28	90	Tea (black)	95	83	Your toothpaste	61	78	64	1	No	Honey	Ketchup	Onion (freshly chopped)	Tea (black)	Your toothpaste
20492	30148	male	45	Sweden	Not tested				X		X		X			Strawberry jam	50	1	Thyme	50	1	Vinegar (white)	50	1	Coffee (ground)	50	1	Your toothpaste	50	1	1	1	Yes	Strawberry jam	Thyme	Vinegar (white)	Coffee (ground)	Your toothpaste
20493	31460	female	25	Argentina											X	Vanilla extract	88	91	Ketchup	80	94	Menthol Gum	86	96	Garlic (freshly chopped)	96	94	Your toothpaste	91	93	96	1	No	Vanilla extract	Ketchup	Menthol Gum	Garlic (freshly chopped)	Your toothpaste
20494	30479	female	35	Sweden	Not tested								X	X		Vanilla extract	50	1	Cilantro	50	4	Vinegar (white)	50	7	Blue cheese	50	3	Your toothpaste	50	1	2	1	Yes	Vanilla extract	Cilantro	Vinegar (white)	Blue cheese	Your toothpaste
20496	31461	female	60	United States of America (USA)	Not tested								X			Vanilla extract	84	50	Peanut butter	97	50	Mustard (Dijon)	50	50	Garlic (freshly chopped)	53	60	Your toothpaste	93	68	65	1	Yes	Vanilla extract	Peanut butter	Mustard (Dijon)	Garlic (freshly chopped)	Your toothpaste
20497	31463	female	30	Israel	Not tested										X	Vanilla extract	31	65	Coconut oil	90	38	Mint (Gum)	77	50	Canned tuna	66	67	Your hand soap	68	36	53	1	Yes	Vanilla extract	Coconut oil	Mint (Gum)	Canned tuna	Your hand soap
20498	30748	female	65	France	Not tested		X		X		X					Honey	60	48	Peanut butter	50	50	Mustard (Dijon)	50	50	Garlic (freshly chopped)	50	50	Your toothpaste	67	52	49	1	No	Honey	Peanut butter	Mustard (Dijon)	Garlic (freshly chopped)	Your toothpaste
20499	31464	male	60	Canada	Not tested										X	Cinnamon	73	29	Peanut butter	76	66	Mustard (Dijon)	73	59	Coffee (ground)	84	58	Your toothpaste	74	65	50	1	Yes	Cinnamon	Peanut butter	Mustard (Dijon)	Coffee (ground)	Your toothpaste
20500	31465	female	25	Sweden	Not tested				X				X	X		Nutella	50	2	Coconut oil	50	1	Mustard (Dijon)	50	4	Garlic (freshly chopped)	50	2	Your toothpaste	50	6	3	1	Yes	Nutella	Coconut oil	Mustard (Dijon)	Garlic (freshly chopped)	Your toothpaste
20501	31466	male	70	United States of America (USA)	Not tested						X					Vanilla extract	100	77	Peanut butter	100	100	Mustard (Dijon)	100	99	Garlic (freshly chopped)	76	86	Your toothpaste	100	80	65	1	No	Vanilla extract	Peanut butter	Mustard (Dijon)	Garlic (freshly chopped)	Your toothpaste
20502	27834	male	85	Israel	Not tested										X	Honey	45	69	Parsley	66	65	Mustard (Dijon)	50	50	Soy sauce	57	76	Your toothpaste	58	81	57	1	Yes	Honey	Parsley	Mustard (Dijon)	Soy sauce	Your toothpaste
20503	31467	male	35	Sweden	Not tested											Vanilla extract	93	87	Oregano	89	92	Vinegar (white)	94	87	Pickled herring	97	98	Your toothpaste	89	90	97	1	Yes	Vanilla extract	Oregano	Vinegar (white)	Pickled herring	Your toothpaste
20505	31469	female	45	France	Not tested											Nutella	70	81	Cardamom	97	74	Mustard (Dijon)	30	100	Tea (black)	63	81	Your hand soap	87	63	81	1	No	Nutella	Cardamom	Mustard (Dijon)	Tea (black)	Your hand soap
20506	26428	female	60	Sweden	Not tested										X	Cinnamon	56	61	Ketchup	56	62	Vodka	47	36	Coffee (ground)	46	60	Your toothpaste	52	58	53	1	Yes	Cinnamon	Ketchup	Vodka	Coffee (ground)	Your toothpaste
20509	31472	female	35	Sweden	Not tested		X			X			X	X		Vanilla extract	50	4	Olive oil	50	2	Mustard (Dijon)	50	2	Garlic (freshly chopped)	50	2	Your toothpaste	50	4	4	1	Yes	Vanilla extract	Olive oil	Mustard (Dijon)	Garlic (freshly chopped)	Your toothpaste
20510	30691	male	65	Sweden	Not tested										X	Vanilla extract	58	43	Oregano	60	61	Vinegar (white)	43	50	Pickled herring	50	50	Your toothpaste	63	65	50	1	Yes	Vanilla extract	Oregano	Vinegar (white)	Pickled herring	Your toothpaste
20511	29095	female	75	Canada											X	Maple syrup	80	33	Peanut butter	85	69	Mustard (Dijon)	63	57	Garlic (freshly chopped)	52	74	Your toothpaste	77	65	62	1	No	Maple syrup	Peanut butter	Mustard (Dijon)	Garlic (freshly chopped)	Your toothpaste
20512	29170	female	25	United States of America (USA)	Not tested										X	Vanilla extract	93	93	Olive oil	63	61	Vinegar (white)	42	55	Garlic (freshly chopped)	61	69	Your toothpaste	58	67	50	1	Yes	Vanilla extract	Olive oil	Vinegar (white)	Garlic (freshly chopped)	Your toothpaste
20515	28618	female	30	Sweden	Not tested						X		X	X		Vanilla extract	2	3	Peanut butter	5	5	Mustard (Dijon)	4	5	Garlic (freshly chopped)	4	5	Your toothpaste	3	4	2	1	No	Vanilla extract	Peanut butter	Mustard (Dijon)	Garlic (freshly chopped)	Your toothpaste
20518	31463	female	30	Israel	Not tested										X	Vanilla extract	25	76	Coconut oil	75	49	Mint (Gum)	65	50	Canned tuna	83	82	Your hand soap	66	27	53	1	Yes	Vanilla extract	Coconut oil	Mint (Gum)	Canned tuna	Your hand soap
20519	31477	female	65	Canada	Not tested										X	Vanilla extract	49	50	Peanut butter	69	50	Vinegar (white)	50	50	Soy sauce	27	66	Your hand cream	50	50	50	1	No	Vanilla extract	Peanut butter	Vinegar (white)	Soy sauce	Your hand cream
20520	23241	male	60	Sweden	Not tested											Apple juice (not fresh)	65	33	Olive oil	58	32	Vinegar (apple)	62	73	Blue cheese	72	69	Your toothpaste	59	66	63	1	Yes	Apple juice (not fresh)	Olive oil	Vinegar (apple)	Blue cheese	Your toothpaste
20523	23554	female	65	Sweden	Not tested										X	Vanilla extract	1	58	Olive oil	56	23	Horseradish (jar)	64	28	Garlic (freshly chopped)	57	40	Your toothpaste	81	25	34	1	Yes	Vanilla extract	Olive oil	Horseradish (jar)	Garlic (freshly chopped)	Your toothpaste
20524	31480	male	20	Argentina	Not tested										X	Vanilla extract	88	61	Oregano	75	77	Vodka	28	96	Coffee (instant)	87	41	Your toothpaste	87	52	94	1	Yes	Vanilla extract	Oregano	Vodka	Coffee (instant)	Your toothpaste
20525	31481	male	50	United States of America (USA)	Not tested				X							Vanilla extract	74	25	Coconut oil	50	31	Vinegar (apple)	31	22	Boiled egg	50	25	Your hand soap	75	28	50	1	No	Vanilla extract	Coconut oil	Vinegar (apple)	Boiled egg	Your hand soap
20527	31484	female	20	Argentina	Not tested		X									Honey	25	80	Olive oil	64	49	Vinegar (white)	49	48	Boiled egg	50	50	Your toothpaste	65	51	84	1	No	Honey	Olive oil	Vinegar (white)	Boiled egg	Your toothpaste
20528	31482	male	60	Peru												Cinnamon	74	50	Oregano	77	50	Black pepper (ground)	50	77	Cumin	50	73	Your sunscreen	74	50	73	1	Yes	Cinnamon	Oregano	Black pepper (ground)	Cumin	Your sunscreen
20529	31483	female	50	Sweden	Not tested										X	Strawberry jam	83	50	Basil	99	99	Mustard (Dijon)	81	81	Garlic (freshly chopped)	70	70	Your toothpaste	84	73	84	1	No	Strawberry jam	Basil	Mustard (Dijon)	Garlic (freshly chopped)	Your toothpaste
20530	31485	female	45	Sweden	Not tested					X					X	Maple syrup	5	4	Caraway	3	2	Mint (Gum)	5	3	Coffee (instant)	3	2	Your toothpaste	2	2	1	1	No	Maple syrup	Caraway	Mint (Gum)	Coffee (instant)	Your toothpaste
20531	26148	female	65	Sweden	Not tested										X	Vanilla extract	80	96	Oregano	91	91	Wasabi	58	80	Boiled egg	80	74	Your toothpaste	81	75	46	1	Yes	Vanilla extract	Oregano	Wasabi	Boiled egg	Your toothpaste
20532	31486	female	45	France	Not tested								X	X		Vanilla extract	67	40	Olive oil	65	43	Mustard (Dijon)	72	67	Garlic (freshly chopped)	54	41	Your toothpaste	52	38	47	1	Yes	Vanilla extract	Olive oil	Mustard (Dijon)	Garlic (freshly chopped)	Your toothpaste
20533	31487	female	35	Israel	Not tested										X	Vanilla extract	97	65	Peanut butter	76	98	Mustard (ordinary)	50	89	Coffee (instant)	100	100	Your hand soap	99	98	50	1	No	Vanilla extract	Peanut butter	Mustard (ordinary)	Coffee (instant)	Your hand soap
20534	31489	female	30	Sweden	Not tested			X					X	X		Vanilla extract	1	1	Olive oil	1	1	Mustard (Dijon)	1	1	Pickled herring	3	1	Your toothpaste	1	1	1	1	No	Vanilla extract	Olive oil	Mustard (Dijon)	Pickled herring	Your toothpaste
20537	30125	female	35	Sweden	Tested positive			X	X	X	X		X	X		Honey	50	3	Coconut oil	50	2	Mustard (Dijon)	50	5	Garlic (freshly chopped)	50	5	Your hand soap	50	1	5	1	No	Honey	Coconut oil	Mustard (Dijon)	Garlic (freshly chopped)	Your hand soap
20538	30540	male	65	Israel	Not tested										X	Vanilla extract	80	38	Basil	40	59	Horseradish (jar)	9	89	Garlic (freshly chopped)	29	51	Your hand soap	72	60	50	1	Yes	Vanilla extract	Basil	Horseradish (jar)	Garlic (freshly chopped)	Your hand soap
20540	31492	male	40	Spain	Not tested										X	Cinnamon	100	78	Peanut butter	100	81	Onion (freshly chopped)	22	98	Coffee (ground)	100	91	Your toothpaste	77	77	50	1	No	Cinnamon	Peanut butter	Onion (freshly chopped)	Coffee (ground)	Your toothpaste
20541	28518	male	75	United States of America (USA)	Not tested										X	Vanilla extract	81	69	Oregano	71	93	Vinegar (white)	69	94	Soy sauce	86	88	Your toothpaste	70	80	70	1	No	Vanilla extract	Oregano	Vinegar (white)	Soy sauce	Your toothpaste
20542	31493	female	25	Israel			X				X			X		Honey	68	54	Ketchup	70	97	Onion (freshly chopped)	50	98	Garlic (freshly chopped)	50	89	Your perfume	79	80	88	1	No	Honey	Ketchup	Onion (freshly chopped)	Garlic (freshly chopped)	Your perfume
20544	31495	female	45	France	Not tested										X	Nutella	83	83	Coconut oil	82	82	Vinegar (white)	50	50	Camembert	50	50	Your toothpaste	77	62	30	1	Yes	Nutella	Coconut oil	Vinegar (white)	Camembert	Your toothpaste
20545	28535	female	70	United States of America (USA)	Not tested										X	Vanilla extract	98	96	Oregano	95	99	Vinegar (white)	92	97	Soy sauce	97	97	Your toothpaste	98	86	51	1	No	Vanilla extract	Oregano	Vinegar (white)	Soy sauce	Your toothpaste
20546	31496	female	35	United Kingdom (UK)	Not tested						X		X			Vanilla extract	50	5	Olive oil	50	15	Black pepper (ground)	47	12	Soy sauce	61	19	Your laundry detergent	61	23	13	1	No	Vanilla extract	Olive oil	Black pepper (ground)	Soy sauce	Your laundry detergent
20549	31498	male	45	Israel												Vanilla extract	66	65	Peanut butter	83	87	Mustard (Dijon)	18	84	Coffee (instant)	59	76	Your toothpaste	89	90	62	1	No	Vanilla extract	Peanut butter	Mustard (Dijon)	Coffee (instant)	Your toothpaste
20553	31284	male	40	Argentina	Not tested										X	Vanilla extract	100	100	Coconut oil	75	39	Vinegar (white)	1	1	Coffee (instant)	69	25	Your Shampoo	74	73	100	1	Yes	Vanilla extract	Coconut oil	Vinegar (white)	Coffee (instant)	Your Shampoo
20554	31301	male	60	Sweden	Not tested										X	Honey	94	77	Thyme	91	91	Onion (freshly chopped)	96	95	Garlic (freshly chopped)	98	95	Your hand soap	97	95	98	1	Yes	Honey	Thyme	Onion (freshly chopped)	Garlic (freshly chopped)	Your hand soap
20555	30999	male	50	Sweden	Not tested										X	Cinnamon	95	85	Caraway	86	78	Mustard (Dijon)	83	80	Coffee (ground)	95	83	Your toothpaste	91	94	50	1	No	Cinnamon	Caraway	Mustard (Dijon)	Coffee (ground)	Your toothpaste
20556	29575	male	60	United States of America (USA)	Not tested										X	Vanilla extract	55	46	Peanut butter	66	54	Vinegar (white)	42	55	Garlic (freshly chopped)	72	71	Your toothpaste	59	45	51	1	No	Vanilla extract	Peanut butter	Vinegar (white)	Garlic (freshly chopped)	Your toothpaste
20557	26406	male	60	United Kingdom (UK)	Not tested						X					Honey	65	65	Peanut butter	74	78	Vinegar (white)	27	79	Soy sauce	62	77	Your toothpaste	67	76	63	1	Yes	Honey	Peanut butter	Vinegar (white)	Soy sauce	Your toothpaste
20564	31506	female	40	Argentina	Not tested											Nutella	88	8	Basil	95	95	Vinegar (apple)	50	95	Coffee (ground)	94	93	Your laundry detergent	50	51	92	1	No	Nutella	Basil	Vinegar (apple)	Coffee (ground)	Your laundry detergent
20565	31507	female	55	United States of America (USA)	Not tested										X	Honey	78	50	Peanut butter	83	26	Mustard (Dijon)	37	69	Boiled egg	38	38	Your toothpaste	61	29	50	1	No	Honey	Peanut butter	Mustard (Dijon)	Boiled egg	Your toothpaste
20566	31508	female	20	Argentina	Not tested										X	Vanilla extract	38	81	Basil	67	87	Mint (fresh)	51	70	Garlic (freshly chopped)	30	86	Your hand soap	93	87	50	1	Yes	Vanilla extract	Basil	Mint (fresh)	Garlic (freshly chopped)	Your hand soap
20567	31508	female	20	Argentina							X					Vanilla extract	24	84	Basil	26	82	Mint (fresh)	47	82	Garlic (freshly chopped)	13	76	Your hand soap	59	34	50	1	Yes	Vanilla extract	Basil	Mint (fresh)	Garlic (freshly chopped)	Your hand soap
20568	31509	male	40	Colombia									X			Cinnamon	69	30	Coconut oil	64	15	Vinegar (white)	50	14	Coffee (ground)	54	11	Your perfume	67	14	20	1	Yes	Cinnamon	Coconut oil	Vinegar (white)	Coffee (ground)	Your perfume
20569	31510	female	45	United States of America (USA)	Not tested										X	Vanilla extract	96	59	Peanut butter	35	58	Vinegar (white)	45	66	Garlic (freshly chopped)	58	55	Your toothpaste	63	50	50	1	Yes	Vanilla extract	Peanut butter	Vinegar (white)	Garlic (freshly chopped)	Your toothpaste
20570	31511	male	45	Canada	Not tested										X	Cinnamon	63	53	Peanut butter	54	46	Vinegar (white)	38	68	Coffee (ground)	52	46	Your Shampoo	58	61	53	1	Yes	Cinnamon	Peanut butter	Vinegar (white)	Coffee (ground)	Your Shampoo
20571	31512	male	75	Canada			X									Vanilla extract	93	93	Peanut butter	92	93	Mustard (Dijon)	96	97	Garlic (freshly chopped)	96	73	Your toothpaste	93	93	77	1	No	Vanilla extract	Peanut butter	Mustard (Dijon)	Garlic (freshly chopped)	Your toothpaste
20572	24679	female	45	United States of America (USA)			X						X			Vanilla extract	50	1	Peanut butter	50	4	Black pepper (ground)	50	2	Coffee (ground)	52	6	Your perfume	50	1	50	1	Yes	Vanilla extract	Peanut butter	Black pepper (ground)	Coffee (ground)	Your perfume
20573	31513	female	50	Sweden	Not tested					X		X				Honey	80	59	Olive oil	64	71	Black pepper (ground)	59	66	Tea (black)	64	82	Your toothpaste	72	49	83	1	No	Honey	Olive oil	Black pepper (ground)	Tea (black)	Your toothpaste
20574	22507	female	35	Canada	Not tested										X	Vanilla extract	51	67	Peanut butter	79	75	Vinegar (white)	58	71	Garlic (freshly chopped)	73	73	Your toothpaste	76	75	55	1	Yes	Vanilla extract	Peanut butter	Vinegar (white)	Garlic (freshly chopped)	Your toothpaste
20575	31514	female	45	Argentina												Vanilla extract	96	52	Nutmeg	34	76	Mint (Gum)	89	89	Garlic (freshly chopped)	23	88	Your body lotion	92	34	75	1	Yes	Vanilla extract	Nutmeg	Mint (Gum)	Garlic (freshly chopped)	Your body lotion
20576	29500	female	60	United States of America (USA)	Not tested			X	X			X				Vanilla extract	76	61	Peanut butter	66	61	Vinegar (white)	44	56	Garlic (freshly chopped)	40	74	Your hand soap	64	61	51	1	Yes	Vanilla extract	Peanut butter	Vinegar (white)	Garlic (freshly chopped)	Your hand soap
20577	31314	female	35	Argentina	Not tested										X	Vanilla extract	100	99	Basil	100	2	Vinegar (red)	50	69	Soy sauce	100	2	Your toothpaste	99	99	75	1	No	Vanilla extract	Basil	Vinegar (red)	Soy sauce	Your toothpaste
20578	31328	female	40	United States of America (USA)											X	Vanilla extract	87	86	Cilantro	87	87	Wasabi	91	89	Soy sauce	87	85	Your perfume	86	83	54	1	Yes	Vanilla extract	Cilantro	Wasabi	Soy sauce	Your perfume
20579	31515	female	40	Argentina	Not tested										X	Vanilla extract	99	70	Cilantro	84	33	Vinegar (white)	62	89	Garlic (freshly chopped)	74	83	Your toothpaste	31	78	93	1	No	Vanilla extract	Cilantro	Vinegar (white)	Garlic (freshly chopped)	Your toothpaste
20581	31517	female	40	Sweden	Not tested										X	Vanilla extract	100	80	Ketchup	98	97	Onion (freshly chopped)	97	97	Coffee (instant)	92	98	Your toothpaste	93	100	96	1	Yes	Vanilla extract	Ketchup	Onion (freshly chopped)	Coffee (instant)	Your toothpaste
20585	31521	female	35	Israel						X			X	X		Vanilla extract	89	50	Peanut butter	50	8	Mustard (Dijon)	50	28	Garlic (freshly chopped)	85	21	Your toothpaste	50	12	13	1	No	Vanilla extract	Peanut butter	Mustard (Dijon)	Garlic (freshly chopped)	Your toothpaste
20586	31522	male	40	Bolivia	Not tested		X		X	X		X		X		Honey	60	38	Olive oil	63	30	Mustard (Dijon)	38	66	Garlic (freshly chopped)	58	39	Your toothpaste	61	41	61	1	Yes	Honey	Olive oil	Mustard (Dijon)	Garlic (freshly chopped)	Your toothpaste
20587	31523	male	65	Canada	Not tested				X							Vanilla extract	84	82	Peanut butter	89	87	Mustard (Dijon)	91	91	Soy sauce	92	89	Your toothpaste	89	87	80	1	No	Vanilla extract	Peanut butter	Mustard (Dijon)	Soy sauce	Your toothpaste
20588	31524	female	25	Malaysia	Not tested								X			Honey	63	64	Olive oil	50	50	Vinegar (apple)	49	60	Soy sauce	57	67	Your toothpaste	66	75	53	1	No	Honey	Olive oil	Vinegar (apple)	Soy sauce	Your toothpaste
20589	27170	male	50	Sweden	Not tested										X	Vanilla extract	99	99	Peanut butter	99	100	Vinegar (white)	100	100	Coffee (instant)	100	98	Your laundry detergent	100	100	49	1	No	Vanilla extract	Peanut butter	Vinegar (white)	Coffee (instant)	Your laundry detergent
20590	26810	male	30	Sweden	Not tested										X	Vanilla extract	94	94	Peanut butter	8	98	Vinegar (white)	34	50	Soy sauce	94	90	Your toothpaste	99	50	50	1	Yes	Vanilla extract	Peanut butter	Vinegar (white)	Soy sauce	Your toothpaste
20592	23026	male	50	Sweden	Not tested										X	Honey	100	100	Peanut butter	100	100	Vinegar (white)	100	100	Garlic (freshly chopped)	100	100	Your toothpaste	100	100	100	1	Yes	Honey	Peanut butter	Vinegar (white)	Garlic (freshly chopped)	Your toothpaste
20593	31526	female	50	Sweden	Not tested										X	Vanilla extract	93	74	Thyme	95	96	Mustard (Dijon)	93	98	Garlic (freshly chopped)	95	97	Your toothpaste	97	97	97	1	Yes	Vanilla extract	Thyme	Mustard (Dijon)	Garlic (freshly chopped)	Your toothpaste
20595	31528	female	40	Sweden	Not tested				X				X	X		Cinnamon	2	4	Ketchup	3	3	Mustard (Dijon)	5	2	Tea (earl gray)	3	3	Your toothpaste	3	4	4	1	Yes	Cinnamon	Ketchup	Mustard (Dijon)	Tea (earl gray)	Your toothpaste
20596	31529	female	45	Switzerland				X					X			Vanilla extract	50	5	Coconut oil	50	3	Mustard (Dijon)	52	26	Coffee (ground)	50	18	Your toothpaste	54	22	20	1	No	Vanilla extract	Coconut oil	Mustard (Dijon)	Coffee (ground)	Your toothpaste
20598	31338	female	45	France	Not tested				X		X					Cinnamon	98	100	Peanut butter	99	81	Mustard (Dijon)	45	57	Cumin	51	69	Your hand cream	80	54	52	1	Yes	Cinnamon	Peanut butter	Mustard (Dijon)	Cumin	Your hand cream
20599	25667	female	60	Sweden	Not tested										X	Vanilla extract	96	95	Cardamom	96	98	Mint (Gum)	79	98	Coffee (ground)	96	95	Your toothpaste	74	96	50	1	Yes	Vanilla extract	Cardamom	Mint (Gum)	Coffee (ground)	Your toothpaste
20602	30428	female	35	Sweden	Not tested				X				X	X		Cinnamon	50	3	Oregano	50	3	Vinegar (balsamic)	50	4	Soy sauce	50	3	Your toothpaste	50	4	3	1	Yes	Cinnamon	Oregano	Vinegar (balsamic)	Soy sauce	Your toothpaste
20603	31467	male	35	Sweden											X	Vanilla extract	50	1	Oregano	89	93	Vinegar (white)	96	92	Pickled herring	92	94	Your toothpaste	90	91	87	1	Yes	Vanilla extract	Oregano	Vinegar (white)	Pickled herring	Your toothpaste
20604	31002	male	40	Sweden	Not tested			X				X	X	X		Vanilla extract	50	2	Peanut butter	50	1	Mustard (Dijon)	50	2	Cumin	50	1	Your toothpaste	50	2	3	1	No	Vanilla extract	Peanut butter	Mustard (Dijon)	Cumin	Your toothpaste
20605	26245	female	75	Israel												Honey	62	42	Olive oil	50	50	Black pepper (ground)	36	56	Coffee (ground)	42	50	Your hand soap	50	39	49	1	Yes	Honey	Olive oil	Black pepper (ground)	Coffee (ground)	Your hand soap
20607	29639	female	40	Sweden	Not tested								X	X		Vanilla extract	3	2	Coconut oil	1	2	Mint (Gum)	3	5	Coffee (ground)	5	3	Your toothpaste	2	3	2	1	Yes	Vanilla extract	Coconut oil	Mint (Gum)	Coffee (ground)	Your toothpaste
20608	31532	female	65	Israel	Not tested							X				Vanilla extract	97	97	Peanut butter	80	50	Mustard (Dijon)	98	98	Garlic (freshly chopped)	90	69	Your toothpaste	94	84	50	1	Yes	Vanilla extract	Peanut butter	Mustard (Dijon)	Garlic (freshly chopped)	Your toothpaste
20609	31219	male	70	Israel	Not tested						X					Vanilla extract	75	63	Olive oil	52	52	Mustard (Dijon)	66	69	Coffee (ground)	86	74	Your toothpaste	72	55	50	1	No	Vanilla extract	Olive oil	Mustard (Dijon)	Coffee (ground)	Your toothpaste
20611	31534	male	25	Sweden	Not tested								X	X		Honey	52	51	Olive oil	50	5	Vinegar (white)	50	88	Soy sauce	50	75	Your perfume	50	73	63	1	No	Honey	Olive oil	Vinegar (white)	Soy sauce	Your perfume
20612	31535	male	45	Germany	Not tested										X	Nutella	31	67	Olive oil	50	32	Vinegar (white)	19	80	Coffee (instant)	68	50	Your toothpaste	50	50	50	1	No	Nutella	Olive oil	Vinegar (white)	Coffee (instant)	Your toothpaste
20613	28831	female	30	Israel	Not tested										X	Honey	72	61	Olive oil	68	37	Vinegar (apple)	19	77	Garlic (freshly chopped)	66	65	Your toothpaste	64	63	57	1	No	Honey	Olive oil	Vinegar (apple)	Garlic (freshly chopped)	Your toothpaste
20615	31537	female	40	United States of America (USA)	Not tested							X				Vanilla extract	80	16	Peanut butter	85	62	Mustard (Dijon)	57	80	Garlic (freshly chopped)	89	83	Your toothpaste	90	45	86	1	Yes	Vanilla extract	Peanut butter	Mustard (Dijon)	Garlic (freshly chopped)	Your toothpaste
20616	31121	female	45	Sweden	Not tested		X						X	X		Vanilla extract	50	3	Olive oil	50	4	Vinegar (white)	50	4	Garlic (freshly chopped)	50	4	Your toothpaste	50	5	3	1	No	Vanilla extract	Olive oil	Vinegar (white)	Garlic (freshly chopped)	Your toothpaste
20617	31538	female	45	France	Not tested											Honey	74	50	Olive oil	72	75	Mustard (Dijon)	43	76	Coffee (ground)	82	82	Your toothpaste	74	53	63	1	Yes	Honey	Olive oil	Mustard (Dijon)	Coffee (ground)	Your toothpaste
20618	26625	male	50	Israel	Not tested										X	Cinnamon	94	90	Peanut butter	94	91	Vinegar (white)	22	88	Coffee (instant)	94	91	Your laundry detergent	94	88	50	1	No	Cinnamon	Peanut butter	Vinegar (white)	Coffee (instant)	Your laundry detergent
20619	27643	male	75	Sweden	Not tested										X	Vanilla extract	55	52	Peanut butter	53	45	Vodka	54	46	Coffee (instant)	56	43	Your toothpaste	55	56	52	1	No	Vanilla extract	Peanut butter	Vodka	Coffee (instant)	Your toothpaste
20620	31537	female	40	United States of America (USA)												Vanilla extract	98	46	Peanut butter	97	81	Mustard (Dijon)	99	85	Garlic (freshly chopped)	98	91	Your toothpaste	100	56	92	1	Yes	Vanilla extract	Peanut butter	Mustard (Dijon)	Garlic (freshly chopped)	Your toothpaste
20622	31540	male	40	Singapore	Not tested								X	X		Vanilla extract	59	42	Peanut butter	69	63	Black pepper (ground)	64	49	Garlic (freshly chopped)	65	63	Your toothpaste	63	36	38	1	Yes	Vanilla extract	Peanut butter	Black pepper (ground)	Garlic (freshly chopped)	Your toothpaste
20623	31541	female	65	Sweden	Not tested										X	Vanilla extract	69	31	Olive oil	79	62	Vinegar (apple)	52	70	Coffee (ground)	99	64	Your hand soap	32	71	51	1	Yes	Vanilla extract	Olive oil	Vinegar (apple)	Coffee (ground)	Your hand soap
20624	31542	female	40	Sweden	Not tested											Vanilla extract	92	78	Olive oil	79	82	Vinegar (white)	66	82	Coffee (ground)	88	99	Your toothpaste	97	94	97	1	Yes	Vanilla extract	Olive oil	Vinegar (white)	Coffee (ground)	Your toothpaste
20626	31544	male	20	United States of America (USA)									X	X		Nutella	44	27	Peanut butter	58	42	Clove	58	72	Blue cheese	60	75	Your hand soap	88	92	60	1	No	Nutella	Peanut butter	Clove	Blue cheese	Your hand soap
20627	31545	female	20	United States of America (USA)	Not tested			X	X	X	X		X			Strawberry jam	50	3	Peanut butter	50	2	Vinegar (apple)	26	27	Coffee (instant)	79	50	Your toothpaste	50	31	4	1	No	Strawberry jam	Peanut butter	Vinegar (apple)	Coffee (instant)	Your toothpaste
20628	31546	female	70	Israel												Vanilla extract	62	97	Basil	75	66	Mustard (Dijon)	54	93	Cumin	46	89	Your toothpaste	59	83	72	1	No	Vanilla extract	Basil	Mustard (Dijon)	Cumin	Your toothpaste
20629	29659	female	30	Sweden	Not tested								X	X		Orange juice (not fresh)	50	3	Ketchup	50	1	Mustard (Dijon)	50	3	Coffee (ground)	50	13	Your toothpaste	50	2	50	1	Yes	Orange juice (not fresh)	Ketchup	Mustard (Dijon)	Coffee (ground)	Your toothpaste
20630	31547	male	50	Sweden	Not tested								X	X		Cinnamon	52	26	Thyme	31	26	Mustard (Dijon)	36	30	Garlic (freshly chopped)	76	18	Your toothpaste	81	15	22	1	No	Cinnamon	Thyme	Mustard (Dijon)	Garlic (freshly chopped)	Your toothpaste
20631	31548	female	30	United States of America (USA)	Not tested				X				X	X	X	Strawberry jam	70	50	Peanut butter	50	46	Vinegar (apple)	22	63	Garlic (freshly chopped)	23	59	Your toothpaste	50	16	27	1	Yes	Strawberry jam	Peanut butter	Vinegar (apple)	Garlic (freshly chopped)	Your toothpaste
20632	30386	male	50	Sweden	Not tested								X	X		Cinnamon	74	14	Cilantro	50	7	Vinegar (balsamic)	71	17	Garlic (freshly chopped)	65	12	Your toothpaste	61	11	60	1	Yes	Cinnamon	Cilantro	Vinegar (balsamic)	Garlic (freshly chopped)	Your toothpaste
20633	31549	male	55	France	Not tested				X							Honey	78	70	Olive oil	89	84	Mustard (Dijon)	65	97	Soy sauce	49	62	Your perfume	96	90	68	1	No	Honey	Olive oil	Mustard (Dijon)	Soy sauce	Your perfume
20634	30274	male	60	Sweden									X	X		Vanilla extract	46	51	Cardamom	13	22	Vinegar (white)	27	50	Soy sauce	27	32	Your toothpaste	29	46	50	1	Yes	Vanilla extract	Cardamom	Vinegar (white)	Soy sauce	Your toothpaste
20635	31550	female	35	Sweden	Not tested								X	X		Vanilla extract	48	1	Peanut butter	52	6	Mustard (Dijon)	50	3	Garlic (freshly chopped)	50	5	Your toothpaste	50	2	2	1	No	Vanilla extract	Peanut butter	Mustard (Dijon)	Garlic (freshly chopped)	Your toothpaste
20636	31551	female	60	France	Not tested										X	Honey	50	79	Olive oil	88	86	Mustard (Dijon)	50	93	Cumin	79	86	Your toothpaste	54	88	50	1	No	Honey	Olive oil	Mustard (Dijon)	Cumin	Your toothpaste
20637	31552	female	60	Switzerland	Not tested						X					Honey	63	56	Olive oil	84	46	Vodka	50	1	Coffee (ground)	80	58	Your laundry detergent	77	55	40	1	Yes	Honey	Olive oil	Vodka	Coffee (ground)	Your laundry detergent
20639	31554	female	30	Czechia	Not tested										X	Honey	56	95	Olive oil	71	86	Mustard (Dijon)	39	100	Coffee (ground)	94	88	Your hand soap	97	80	67	1	Yes	Honey	Olive oil	Mustard (Dijon)	Coffee (ground)	Your hand soap
20640	31469	female	45	France	Not tested											Nutella	93	84	Cardamom	100	83	Mustard (Dijon)	34	100	Tea (black)	84	81	Your hand soap	90	78	96	1	No	Nutella	Cardamom	Mustard (Dijon)	Tea (black)	Your hand soap
20641	31555	female	65	Israel	Not tested										X	Vanilla extract	50	60	Peanut butter	50	46	Mustard (Dijon)	42	61	Garlic (freshly chopped)	50	50	Your toothpaste	57	57	50	1	No	Vanilla extract	Peanut butter	Mustard (Dijon)	Garlic (freshly chopped)	Your toothpaste
20647	31561	female	35	Sweden	Not tested	X			X							Vanilla extract	33	42	Coconut oil	66	70	Mustard (Dijon)	50	38	Soy sauce	31	48	Your toothpaste	70	40	37	1	No	Vanilla extract	Coconut oil	Mustard (Dijon)	Soy sauce	Your toothpaste
20648	31562	female	45	Sweden	Not tested	X	X	X	X				X	X		Honey	51	35	Olive oil	50	31	Mustard (Dijon)	36	36	Coffee (instant)	30	33	Your toothpaste	37	34	31	1	No	Honey	Olive oil	Mustard (Dijon)	Coffee (instant)	Your toothpaste
20649	31563	male	45	Israel	Not tested										X	Strawberry jam	83	85	Olive oil	75	78	Black pepper (ground)	74	50	Cumin	78	93	Your toothpaste	74	77	52	1	Yes	Strawberry jam	Olive oil	Black pepper (ground)	Cumin	Your toothpaste
20650	31565	female	35	United States of America (USA)	Not tested	X	X						X			Vanilla extract	47	12	Peanut butter	87	22	Vinegar (white)	5	81	Soy sauce	24	39	Your toothpaste	81	10	17	1	No	Vanilla extract	Peanut butter	Vinegar (white)	Soy sauce	Your toothpaste
20651	31566	female	30	Sweden	Not tested				X				X	X		Pineapple juice (not fresh)	45	48	Parsley	5	5	Mint (Gum)	2	2	Garlic (freshly chopped)	1	3	Your toothpaste	2	5	2	1	No	Pineapple juice (not fresh)	Parsley	Mint (Gum)	Garlic (freshly chopped)	Your toothpaste
20652	31564	male	20	Israel	Not tested		X		X		X	X				Nutella	46	25	Ketchup	57	57	Mustard (ordinary)	61	58	Soy sauce	1	69	Your toothpaste	55	21	36	1	No	Nutella	Ketchup	Mustard (ordinary)	Soy sauce	Your toothpaste
20654	31568	male	35	Israel	Not tested		X					X				Vanilla extract	79	53	Peanut butter	61	57	Mustard (ordinary)	43	77	Mushrooms	50	1	Your toothpaste	66	58	50	1	No	Vanilla extract	Peanut butter	Mustard (ordinary)	Mushrooms	Your toothpaste
20656	29799	male	35	Sweden	Not tested							X				Honey	84	84	Olive oil	75	74	Black pepper (ground)	82	81	Garlic (freshly chopped)	79	78	Your toothpaste	70	81	74	1	No	Honey	Olive oil	Black pepper (ground)	Garlic (freshly chopped)	Your toothpaste
20657	30325	female	60	Sweden	Not tested								X	X		Honey	50	4	Olive oil	50	5	Mustard (Dijon)	50	6	Coffee (ground)	50	4	Your toothpaste	50	4	51	1	Yes	Honey	Olive oil	Mustard (Dijon)	Coffee (ground)	Your toothpaste
20659	31571	female	45	France	Not tested										X	Nutella	78	58	Peanut butter	69	50	Mustard (Dijon)	32	86	Garlic (freshly chopped)	62	61	Your toothpaste	50	81	50	1	No	Nutella	Peanut butter	Mustard (Dijon)	Garlic (freshly chopped)	Your toothpaste
20660	31572	female	45	Canada	Not tested		X			X			X			Vanilla extract	90	91	Peanut butter	87	84	Vinegar (white)	23	71	Cumin	25	65	Your toothpaste	80	82	50	1	No	Vanilla extract	Peanut butter	Vinegar (white)	Cumin	Your toothpaste
20662	31575	female	60	India	Not tested										X	Honey	50	46	Parsley	51	53	Vinegar (white)	38	53	Garlic (freshly chopped)	37	65	Your toothpaste	37	65	52	1	Yes	Honey	Parsley	Vinegar (white)	Garlic (freshly chopped)	Your toothpaste
20663	31472	female	35	Sweden	Not tested		X						X	X		Vanilla extract	50	3	Olive oil	50	3	Mustard (Dijon)	50	1	Garlic (freshly chopped)	50	5	Your toothpaste	50	5	50	1	Yes	Vanilla extract	Olive oil	Mustard (Dijon)	Garlic (freshly chopped)	Your toothpaste
20664	31576	female	35	Canada	Not tested											Vanilla extract	62	61	Peanut butter	60	60	Vinegar (white)	45	74	Soy sauce	55	42	Your toothpaste	63	30	49	1	Yes	Vanilla extract	Peanut butter	Vinegar (white)	Soy sauce	Your toothpaste
20666	31578	male	35	Israel	Not tested										X	Nutella	100	50	Peanut butter	100	99	Black pepper (ground)	24	100	Coffee (instant)	99	100	Your toothpaste	99	51	50	1	Yes	Nutella	Peanut butter	Black pepper (ground)	Coffee (instant)	Your toothpaste
20667	31579	female	35	Sweden	Not tested				X				X	X		Vanilla extract	79	78	Cardamom	72	73	Mustard (Dijon)	50	79	Coffee (ground)	79	82	Your Shampoo	75	79	50	1	No	Vanilla extract	Cardamom	Mustard (Dijon)	Coffee (ground)	Your Shampoo
20669	27819	female	35	Sweden	Not tested				X				X	X		Vanilla extract	49	30	Peanut butter	48	36	Mustard (Dijon)	50	37	Coffee (instant)	50	35	Your toothpaste	48	38	63	1	No	Vanilla extract	Peanut butter	Mustard (Dijon)	Coffee (instant)	Your toothpaste
20671	30723	female	40	Sweden	Not tested						X		X			Apple juice (not fresh)	50	3	Peanut butter	50	20	Vinegar (white)	50	21	Cumin	50	4	Your toothpaste	50	7	17	1	Yes	Apple juice (not fresh)	Peanut butter	Vinegar (white)	Cumin	Your toothpaste
20672	31582	female	65	Sweden	Not tested								X			Vanilla extract	3	6	Basil	6	5	Wasabi	6	4	Pickled herring	2	2	Your toothpaste	1	6	48	1	Yes	Vanilla extract	Basil	Wasabi	Pickled herring	Your toothpaste
20673	31583	female	60	United States of America (USA)	Not tested				X		X					Honey	73	75	Peanut butter	81	91	Vinegar (white)	78	93	Garlic (freshly chopped)	98	95	Your toothpaste	95	94	94	1	Yes	Honey	Peanut butter	Vinegar (white)	Garlic (freshly chopped)	Your toothpaste
20675	31440	female	55	Sweden									X	X		Vanilla extract	50	13	Peanut butter	50	11	Mustard (Dijon)	50	10	Garlic (freshly chopped)	50	9	Your toothpaste	50	9	53	1	No	Vanilla extract	Peanut butter	Mustard (Dijon)	Garlic (freshly chopped)	Your toothpaste
20676	31585	female	50	Canada	Not tested										X	Vanilla extract	78	63	Peanut butter	74	85	Vinegar (white)	53	74	Garlic (freshly chopped)	75	77	Your toothpaste	75	78	63	1	Yes	Vanilla extract	Peanut butter	Vinegar (white)	Garlic (freshly chopped)	Your toothpaste
20677	31586	female	35	Sweden	Not tested											Cinnamon	82	87	Cardamom	89	91	Mustard (Dijon)	93	89	Tea (earl gray)	83	84	Your toothpaste	91	88	89	1	Yes	Cinnamon	Cardamom	Mustard (Dijon)	Tea (earl gray)	Your toothpaste
20678	31587	male	40	Belgium	Not tested						X	X	X	X		Honey	50	1	Peanut butter	50	1	Vinegar (white)	50	1	Camembert	50	1	Your toothpaste	62	13	1	1	Yes	Honey	Peanut butter	Vinegar (white)	Camembert	Your toothpaste
20679	26300	female	35	Sweden	Not tested										X	Vanilla extract	52	52	Coconut oil	52	51	Mint (fresh)	52	51	Coffee (instant)	38	51	Your hand soap	53	51	49	1	Yes	Vanilla extract	Coconut oil	Mint (fresh)	Coffee (instant)	Your hand soap
20680	23542	male	35	Sweden	Not tested				X		X		X			Honey	56	19	Peanut butter	75	47	Vinegar (white)	50	8	Garlic (freshly chopped)	40	73	Your toothpaste	53	32	30	1	No	Honey	Peanut butter	Vinegar (white)	Garlic (freshly chopped)	Your toothpaste
20682	31589	male	25	Iran	Not tested		X									Nutella	83	84	Ketchup	89	80	Vodka	13	84	Tea (black)	85	73	Your toothpaste	50	50	50	1	No	Nutella	Ketchup	Vodka	Tea (black)	Your toothpaste
20683	31590	male	60	United States of America (USA)	Not tested										X	Vanilla extract	99	100	Peanut butter	100	100	Mustard (Dijon)	100	100	Garlic (freshly chopped)	72	100	Your toothpaste	100	100	50	1	No	Vanilla extract	Peanut butter	Mustard (Dijon)	Garlic (freshly chopped)	Your toothpaste
20684	31591	female	25	Israel	Not tested										X	Cinnamon	100	87	Peanut butter	100	86	Onion (freshly chopped)	50	73	Cumin	81	81	Your hand soap	100	79	50	1	Yes	Cinnamon	Peanut butter	Onion (freshly chopped)	Cumin	Your hand soap
20685	31592	female	20	United States of America (USA)	Not tested	X			X				X			Vanilla extract	5	5	Peanut butter	96	48	Black pepper (ground)	50	51	Garlic (freshly chopped)	9	50	Your toothpaste	50	3	50	1	No	Vanilla extract	Peanut butter	Black pepper (ground)	Garlic (freshly chopped)	Your toothpaste
20686	31593	female	50	Canada	Not tested											Vanilla extract	90	56	Peanut butter	77	55	Vinegar (white)	53	75	Cumin	38	77	Your toothpaste	84	77	51	1	Yes	Vanilla extract	Peanut butter	Vinegar (white)	Cumin	Your toothpaste
20687	31594	female	20	United States of America (USA)	Not tested				X			X				Honey	29	67	Peanut butter	67	72	Onion (freshly chopped)	34	79	Garlic (freshly chopped)	35	73	Your toothpaste	53	63	41	1	No	Honey	Peanut butter	Onion (freshly chopped)	Garlic (freshly chopped)	Your toothpaste
20688	31595	female	55	Canada	Not tested										X	Nutella	80	70	Peanut butter	75	76	Vinegar (white)	25	99	Soy sauce	50	76	Your toothpaste	78	80	50	1	No	Nutella	Peanut butter	Vinegar (white)	Soy sauce	Your toothpaste
20691	31598	female	45	France	Not tested										X	Honey	14	63	Coconut oil	28	59	Vinegar (white)	19	85	Garlic (freshly chopped)	85	88	Your hand soap	63	40	66	1	Yes	Honey	Coconut oil	Vinegar (white)	Garlic (freshly chopped)	Your hand soap
20692	31599	female	35	Singapore	Not tested				X							Vanilla extract	50	50	Coconut oil	50	50	Mustard (Dijon)	50	50	Garlic (freshly chopped)	50	50	Your toothpaste	50	33	35	1	No	Vanilla extract	Coconut oil	Mustard (Dijon)	Garlic (freshly chopped)	Your toothpaste
20693	26191	male	60	United States of America (USA)	Not tested										X	Honey	86	86	Peanut butter	84	84	Black pepper (ground)	86	86	Coffee (ground)	86	86	Your toothpaste	86	86	50	1	Yes	Honey	Peanut butter	Black pepper (ground)	Coffee (ground)	Your toothpaste
20695	23993	female	55	Sweden	Not tested		X	X		X			X	X		Cinnamon	56	12	Coconut oil	55	23	Onion (freshly chopped)	48	16	Garlic (freshly chopped)	52	20	Your hand soap	56	19	41	1	Yes	Cinnamon	Coconut oil	Onion (freshly chopped)	Garlic (freshly chopped)	Your hand soap
20697	31600	female	55	France	Not tested										X	Cinnamon	49	22	Olive oil	50	16	Vinegar (balsamic)	44	64	Coffee (ground)	37	25	Your toothpaste	70	59	13	1	Yes	Cinnamon	Olive oil	Vinegar (balsamic)	Coffee (ground)	Your toothpaste
20699	31602	male	35	Israel	Not tested		X									Honey	71	32	Peanut butter	65	86	Horseradish (jar)	57	94	Coffee (ground)	56	72	Your toothpaste	41	45	45	1	No	Honey	Peanut butter	Horseradish (jar)	Coffee (ground)	Your toothpaste
20700	28553	female	30	Mexico	Not tested				X		X					Vanilla extract	95	66	Peanut butter	72	57	Mustard (Dijon)	71	96	Garlic (freshly chopped)	93	96	Your toothpaste	57	42	43	1	No	Vanilla extract	Peanut butter	Mustard (Dijon)	Garlic (freshly chopped)	Your toothpaste
20701	31412	female	30	Sweden	Not tested								X	X		Vanilla extract	2	5	Peanut butter	4	3	Mustard (Dijon)	4	5	Garlic (freshly chopped)	3	3	Your toothpaste	4	4	5	1	Yes	Vanilla extract	Peanut butter	Mustard (Dijon)	Garlic (freshly chopped)	Your toothpaste
20704	31605	female	35	France	Tested positive	X	X	X	X	X	X	X	X	X		Vanilla extract	65	22	Peanut butter	25	27	Mustard (Dijon)	23	25	Camembert	39	36	Your toothpaste	51	12	50	1	Yes	Vanilla extract	Peanut butter	Mustard (Dijon)	Camembert	Your toothpaste
20705	31605	female	35	France												Vanilla extract	60	34	Peanut butter	14	31	Mustard (Dijon)	33	33	Camembert	28	42	Your toothpaste	32	32	66	1	Yes	Vanilla extract	Peanut butter	Mustard (Dijon)	Camembert	Your toothpaste
20706	31606	male	25	Sweden	Not tested								X	X		Vanilla extract	72	61	Peanut butter	41	17	Mustard (Dijon)	25	35	Coffee (ground)	50	17	Your Shampoo	28	22	30	1	Yes	Vanilla extract	Peanut butter	Mustard (Dijon)	Coffee (ground)	Your Shampoo
20707	31607	male	30	United States of America (USA)	Not tested								X			Orange juice (not fresh)	76	30	Peanut butter	69	77	Vinegar (apple)	39	95	Canned tuna	68	78	Your laundry detergent	79	58	35	1	No	Orange juice (not fresh)	Peanut butter	Vinegar (apple)	Canned tuna	Your laundry detergent
20708	31608	male	30	Canada	Not tested				X							Cinnamon	88	74	Peanut butter	87	73	Vinegar (white)	47	53	Coffee (ground)	80	54	Your toothpaste	84	44	50	1	Yes	Cinnamon	Peanut butter	Vinegar (white)	Coffee (ground)	Your toothpaste
20709	31358	male	45	Sweden	Not tested				X			X		X		Vanilla extract	43	50	Olive oil	40	64	Vinegar (apple)	41	46	Coffee (ground)	29	50	Your toothpaste	34	36	38	1	Yes	Vanilla extract	Olive oil	Vinegar (apple)	Coffee (ground)	Your toothpaste
20710	31609	female	35	Sweden	Tested positive		X	X			X		X			Honey	1	1	Olive oil	1	1	Vinegar (white)	1	1	Boiled egg	3	1	Your body lotion	2	3	3	1	No	Honey	Olive oil	Vinegar (white)	Boiled egg	Your body lotion
20711	31610	female	65	Canada	Not tested				X	X	X					Apple juice (not fresh)	70	70	Peanut butter	76	76	Vinegar (apple)	11	86	Coffee (ground)	86	87	Your toothpaste	86	68	50	1	Yes	Apple juice (not fresh)	Peanut butter	Vinegar (apple)	Coffee (ground)	Your toothpaste
20712	29340	male	25	Spain									X			Vanilla extract	53	16	Olive oil	50	11	Vinegar (white)	50	20	Coffee (ground)	52	19	Your toothpaste	53	17	18	1	Yes	Vanilla extract	Olive oil	Vinegar (white)	Coffee (ground)	Your toothpaste
20713	31611	female	20	Sweden	Not tested								X	X		Vanilla extract	50	6	Peanut butter	50	4	Mustard (Dijon)	50	1	Garlic (freshly chopped)	50	22	Your toothpaste	50	13	1	1	Yes	Vanilla extract	Peanut butter	Mustard (Dijon)	Garlic (freshly chopped)	Your toothpaste
20714	31612	male	35	Canada	Not tested				X							Strawberry jam	68	68	Olive oil	69	42	Onion (freshly chopped)	50	50	Garlic (freshly chopped)	50	50	Your toothpaste	50	50	NaN	1	Yes	Strawberry jam	Olive oil	Onion (freshly chopped)	Garlic (freshly chopped)	Your toothpaste
20716	31613	female	30	Sweden	Not tested						X		X	X		Cinnamon	13	12	Basil	11	10	Mustard (Dijon)	13	14	Coffee (ground)	8	11	Your perfume	11	6	4	1	No	Cinnamon	Basil	Mustard (Dijon)	Coffee (ground)	Your perfume
20718	31615	female	40	France	Not tested										X	Honey	78	78	Olive oil	95	54	Mustard (Dijon)	54	99	Garlic (freshly chopped)	99	74	Your toothpaste	57	64	97	1	Yes	Honey	Olive oil	Mustard (Dijon)	Garlic (freshly chopped)	Your toothpaste
20719	31616	male	75	Canada	Not tested										X	Vanilla extract	53	53	Peanut butter	54	31	Mustard (Dijon)	27	46	Coffee (ground)	46	45	Your Shampoo	51	49	50	1	No	Vanilla extract	Peanut butter	Mustard (Dijon)	Coffee (ground)	Your Shampoo
20720	31617	male	55	Canada											X	Honey	92	74	Peanut butter	50	86	Mustard (Dijon)	50	91	Garlic (freshly chopped)	81	90	Your toothpaste	90	92	50	1	No	Honey	Peanut butter	Mustard (Dijon)	Garlic (freshly chopped)	Your toothpaste
20722	27606	female	60	Sweden	Not tested					X						Cinnamon	86	88	Basil	86	82	Black pepper (ground)	92	93	Garlic (freshly chopped)	83	82	Your hand soap	88	88	84	1	Yes	Cinnamon	Basil	Black pepper (ground)	Garlic (freshly chopped)	Your hand soap
20723	31618	female	70	Canada	Not tested										X	Vanilla extract	62	58	Peanut butter	50	50	Mustard (Dijon)	53	55	Coffee (ground)	69	64	Your Shampoo	72	67	50	1	No	Vanilla extract	Peanut butter	Mustard (Dijon)	Coffee (ground)	Your Shampoo
20724	31619	female	20	Sweden	Not tested				X				X	X		Nutella	2	2	Peanut butter	4	3	Black pepper (ground)	5	4	Tea (black)	2	3	Your toothpaste	1	3	5	1	No	Nutella	Peanut butter	Black pepper (ground)	Tea (black)	Your toothpaste
20726	31621	female	50	Sweden	Not tested										X	Nutella	97	99	Peanut butter	81	96	Black pepper (ground)	97	96	Tea (black)	96	99	Your hand soap	87	94	95	1	Yes	Nutella	Peanut butter	Black pepper (ground)	Tea (black)	Your hand soap
20727	27480	female	70	Israel	Not tested										X	Honey	61	70	Olive oil	76	65	Vinegar (white)	32	76	Coffee (ground)	78	67	Your hand soap	73	58	64	1	No	Honey	Olive oil	Vinegar (white)	Coffee (ground)	Your hand soap
20728	30644	female	60	Sweden	Not tested								X	X		Vanilla extract	33	19	Olive oil	50	24	Mustard (Dijon)	32	19	Coffee (ground)	50	28	Your body lotion	53	23	54	1	Yes	Vanilla extract	Olive oil	Mustard (Dijon)	Coffee (ground)	Your body lotion
20729	30595	female	60	Sweden	Not tested								X			Vanilla extract	50	3	Olive oil	50	3	Vinegar (white)	50	5	Coffee (instant)	50	2	Your Shampoo	50	6	52	1	No	Vanilla extract	Olive oil	Vinegar (white)	Coffee (instant)	Your Shampoo
20730	31622	male	45	United States of America (USA)	Not tested								X			Vanilla extract	50	34	Peanut butter	74	67	Vinegar (apple)	50	40	Cumin	73	79	Your hand soap	50	21	37	1	No	Vanilla extract	Peanut butter	Vinegar (apple)	Cumin	Your hand soap
20732	31624	male	65	Israel	Not tested										X	Vanilla extract	75	53	Olive oil	53	46	Mustard (Dijon)	47	61	Soy sauce	39	46	Your perfume	76	74	53	1	Yes	Vanilla extract	Olive oil	Mustard (Dijon)	Soy sauce	Your perfume
20733	27124	female	55	Sweden											X	Vanilla extract	99	98	Peanut butter	98	98	Black pepper (ground)	98	100	Coffee (instant)	100	98	Your toothpaste	100	99	50	1	Yes	Vanilla extract	Peanut butter	Black pepper (ground)	Coffee (instant)	Your toothpaste
20734	31625	male	35	United States of America (USA)									X		X	Strawberry jam	48	52	Coconut oil	65	63	Mustard (Dijon)	60	58	Coffee (instant)	74	70	Your toothpaste	61	66	37	1	No	Strawberry jam	Coconut oil	Mustard (Dijon)	Coffee (instant)	Your toothpaste
20735	31626	male	35	Canada	Not tested										X	Cinnamon	87	86	Peanut butter	89	88	Vinegar (white)	51	86	Cumin	25	92	Your toothpaste	50	57	50	1	Yes	Cinnamon	Peanut butter	Vinegar (white)	Cumin	Your toothpaste
20737	31628	female	30	Slovakia	Not tested										X	Nutella	100	98	Olive oil	86	86	Mustard (Dijon)	44	66	Coffee (ground)	34	100	Your Shampoo	100	100	50	1	No	Nutella	Olive oil	Mustard (Dijon)	Coffee (ground)	Your Shampoo
20738	28496	female	50	Sweden	Not tested											Cinnamon	40	23	Olive oil	63	16	Mustard (Dijon)	46	36	Coffee (ground)	33	12	Your perfume	54	21	25	1	No	Cinnamon	Olive oil	Mustard (Dijon)	Coffee (ground)	Your perfume
20740	31629	female	65	Israel											X	Honey	50	50	Olive oil	39	56	Horseradish (jar)	45	89	Garlic (freshly chopped)	27	65	Your toothpaste	50	55	50	1	Yes	Honey	Olive oil	Horseradish (jar)	Garlic (freshly chopped)	Your toothpaste
20741	31630	female	55	Canada	Not tested										X	Vanilla extract	98	98	Peanut butter	90	89	Mustard (Dijon)	61	96	Garlic (freshly chopped)	50	96	Your toothpaste	82	84	97	1	Yes	Vanilla extract	Peanut butter	Mustard (Dijon)	Garlic (freshly chopped)	Your toothpaste
20742	31631	female	50	Sweden	Tested negative										X	Vanilla extract	76	18	Peanut butter	51	50	Mustard (Dijon)	52	85	Garlic (freshly chopped)	61	44	Your toothpaste	64	62	39	1	Yes	Vanilla extract	Peanut butter	Mustard (Dijon)	Garlic (freshly chopped)	Your toothpaste
20743	31632	female	40	France	Not tested	X	X		X	X			X	X		Honey	64	59	Olive oil	49	17	Mustard (ordinary)	65	72	Coffee (ground)	34	69	Your toothpaste	54	58	59	1	No	Honey	Olive oil	Mustard (ordinary)	Coffee (ground)	Your toothpaste
20744	31633	female	30	United States of America (USA)	Not tested			X					X			Cinnamon	49	18	Peanut butter	71	67	Vinegar (white)	50	27	Garlic (freshly chopped)	50	84	Your toothpaste	77	12	50	1	No	Cinnamon	Peanut butter	Vinegar (white)	Garlic (freshly chopped)	Your toothpaste
20745	31634	female	50	Israel	Not tested										X	Vanilla extract	99	97	Peanut butter	64	98	Mustard (Dijon)	25	96	Garlic (freshly chopped)	80	97	Your toothpaste	97	64	59	1	Yes	Vanilla extract	Peanut butter	Mustard (Dijon)	Garlic (freshly chopped)	Your toothpaste
20748	31637	female	55	United Kingdom (UK)	Not tested				X	X		X	X	X		Apricot Jam	50	5	Olive oil	50	2	Mustard (ordinary)	50	1	Coffee (instant)	50	1	Your toothpaste	50	1	3	1	Yes	Apricot Jam	Olive oil	Mustard (ordinary)	Coffee (instant)	Your toothpaste
20749	31638	male	55	Nigeria	Not tested											Nutella	61	57	Olive oil	59	59	Vodka	58	59	Coffee (ground)	69	59	Your hand soap	63	63	59	1	Yes	Nutella	Olive oil	Vodka	Coffee (ground)	Your hand soap
20752	31641	female	55	United States of America (USA)	Not tested								X		X	Honey	99	71	Coconut oil	87	9	Vinegar (white)	15	60	Cumin	85	91	Your toothpaste	61	80	50	1	No	Honey	Coconut oil	Vinegar (white)	Cumin	Your toothpaste
20753	31642	female	60	Nigeria	Not tested											Honey	72	80	Coconut oil	78	75	Onion (freshly chopped)	78	78	Garlic (freshly chopped)	74	80	Your hand soap	72	75	69	1	No	Honey	Coconut oil	Onion (freshly chopped)	Garlic (freshly chopped)	Your hand soap
20754	29635	male	50	Sweden	Not tested										X	Vanilla extract	75	71	Basil	70	71	Black pepper (ground)	82	83	Mushrooms	49	25	Your toothpaste	36	75	50	1	No	Vanilla extract	Basil	Black pepper (ground)	Mushrooms	Your toothpaste
20755	28518	male	75	United States of America (USA)	Not tested										X	Vanilla extract	73	77	Oregano	40	87	Vinegar (white)	58	85	Soy sauce	59	98	Your toothpaste	75	80	62	1	No	Vanilla extract	Oregano	Vinegar (white)	Soy sauce	Your toothpaste
20756	29455	female	35	Sweden	Not tested						X		X			Cinnamon	50	5	Olive oil	36	10	Vinegar (white)	30	10	Cumin	64	22	Your toothpaste	50	8	9	1	No	Cinnamon	Olive oil	Vinegar (white)	Cumin	Your toothpaste
20758	28535	female	70	United States of America (USA)	Not tested										X	Vanilla extract	99	100	Oregano	99	99	Vinegar (white)	95	99	Soy sauce	97	98	Your toothpaste	100	94	48	1	No	Vanilla extract	Oregano	Vinegar (white)	Soy sauce	Your toothpaste
20760	31645	female	35	United States of America (USA)	Not tested								X	X		Vanilla extract	76	50	Peanut butter	81	50	Vinegar (white)	50	30	Garlic (freshly chopped)	50	33	Your toothpaste	50	30	28	1	No	Vanilla extract	Peanut butter	Vinegar (white)	Garlic (freshly chopped)	Your toothpaste
20761	31646	female	30	Sweden	Not tested		X		X		X		X	X		Vanilla extract	62	73	Peanut butter	99	97	Vinegar (white)	77	74	Garlic (freshly chopped)	75	74	Your toothpaste	74	75	89	1	Yes	Vanilla extract	Peanut butter	Vinegar (white)	Garlic (freshly chopped)	Your toothpaste
20762	31647	female	40	United States of America (USA)	Not tested				X				X			Vanilla extract	44	60	Peanut butter	64	66	Mustard (Dijon)	50	37	Soy sauce	64	54	Your toothpaste	68	60	27	1	No	Vanilla extract	Peanut butter	Mustard (Dijon)	Soy sauce	Your toothpaste
20763	31436	male	55	Sweden	Not tested				X				X			Vanilla extract	84	45	Ketchup	50	45	Vinegar (apple)	43	39	Soy sauce	64	40	Your toothpaste	53	45	50	1	No	Vanilla extract	Ketchup	Vinegar (apple)	Soy sauce	Your toothpaste
20764	31648	male	35	United States of America (USA)	Not tested				X							Maple syrup	63	10	Olive oil	43	14	Mustard (Dijon)	37	73	Garlic (freshly chopped)	65	50	Your toothpaste	60	23	24	1	No	Maple syrup	Olive oil	Mustard (Dijon)	Garlic (freshly chopped)	Your toothpaste
20765	25487	female	60	Israel											X	Vanilla extract	87	87	Nutmeg	87	87	Vinegar (balsamic)	86	86	Soy sauce	60	86	Your toothpaste	87	87	50	1	No	Vanilla extract	Nutmeg	Vinegar (balsamic)	Soy sauce	Your toothpaste
20766	31649	female	40	Canada	Not tested										X	Vanilla extract	69	95	Peanut butter	91	100	Mustard (Dijon)	67	64	Cumin	70	64	Your toothpaste	59	86	50	1	No	Vanilla extract	Peanut butter	Mustard (Dijon)	Cumin	Your toothpaste
20768	31221	female	20	Sweden				X	X	X	X	X	X	X		Vanilla extract	50	52	Peanut butter	50	35	Mustard (Dijon)	50	41	Garlic (freshly chopped)	50	10	Your toothpaste	50	8	77	1	Yes	Vanilla extract	Peanut butter	Mustard (Dijon)	Garlic (freshly chopped)	Your toothpaste
20769	31029	female	45	Sweden	Not tested				X	X	X		X	X		Vanilla extract	50	30	Peanut butter	50	52	Mustard (Dijon)	50	59	Garlic (freshly chopped)	50	10	Your toothpaste	50	27	66	1	No	Vanilla extract	Peanut butter	Mustard (Dijon)	Garlic (freshly chopped)	Your toothpaste
20770	31651	female	45	United States of America (USA)	Not tested									X		Vanilla extract	69	32	Peanut butter	40	63	Mustard (Dijon)	53	74	Garlic (freshly chopped)	25	68	Your toothpaste	63	54	32	1	No	Vanilla extract	Peanut butter	Mustard (Dijon)	Garlic (freshly chopped)	Your toothpaste
20771	26148	female	65	Sweden	Not tested										X	Vanilla extract	75	97	Oregano	91	90	Wasabi	60	80	Boiled egg	80	76	Your toothpaste	80	74	50	1	Yes	Vanilla extract	Oregano	Wasabi	Boiled egg	Your toothpaste
20773	26745	female	40	Sweden	Not tested										X	Cinnamon	71	58	Oregano	72	70	Vodka	45	43	Coffee (ground)	61	62	Your toothpaste	61	66	65	1	Yes	Cinnamon	Oregano	Vodka	Coffee (ground)	Your toothpaste
20774	31653	female	45	United States of America (USA)	Not tested							X	X			Vanilla extract	50	7	Peanut butter	50	51	Mint (Gum)	50	46	Tea (black)	50	37	Your toothpaste	50	74	34	1	No	Vanilla extract	Peanut butter	Mint (Gum)	Tea (black)	Your toothpaste
20775	30357	female	50	Sweden	Not tested				X		X					Vanilla extract	62	61	Peanut butter	33	51	Mustard (Dijon)	78	71	Garlic (freshly chopped)	70	40	Your toothpaste	51	44	41	1	Yes	Vanilla extract	Peanut butter	Mustard (Dijon)	Garlic (freshly chopped)	Your toothpaste
20776	31654	female	60	Canada									X	X		Vanilla extract	94	97	Peanut butter	82	81	Mustard (Dijon)	88	86	Garlic (freshly chopped)	80	79	Your toothpaste	99	87	50	1	No	Vanilla extract	Peanut butter	Mustard (Dijon)	Garlic (freshly chopped)	Your toothpaste
20777	31653	female	45	United States of America (USA)	Not tested		X					X	X			Vanilla extract	36	5	Peanut butter	47	38	Mint (Gum)	78	48	Tea (black)	50	51	Your toothpaste	76	51	40	1	No	Vanilla extract	Peanut butter	Mint (Gum)	Tea (black)	Your toothpaste
20778	23241	male	60	Sweden	Not tested											Apple juice (not fresh)	62	35	Olive oil	66	45	Vinegar (apple)	63	71	Blue cheese	67	69	Your toothpaste	57	74	62	1	Yes	Apple juice (not fresh)	Olive oil	Vinegar (apple)	Blue cheese	Your toothpaste
20779	31656	male	20	Argentina	Not tested										X	Lemonade (not fresh)	100	100	Oregano	100	100	Black pepper (ground)	49	78	Blue cheese	100	100	Your Shampoo	77	100	100	1	No	Lemonade (not fresh)	Oregano	Black pepper (ground)	Blue cheese	Your Shampoo
20780	27080	female	55	Sweden	Not tested		X		X		X		X	X		Vanilla extract	46	45	Peanut butter	51	52	Vinegar (white)	51	47	Tea (earl gray)	61	51	Your perfume	57	52	44	1	Yes	Vanilla extract	Peanut butter	Vinegar (white)	Tea (earl gray)	Your perfume
20781	31655	female	60	Israel	Not tested										X	Honey	50	50	Ketchup	50	50	Horseradish (jar)	50	92	Garlic (freshly chopped)	50	92	Your toothpaste	96	50	50	1	Yes	Honey	Ketchup	Horseradish (jar)	Garlic (freshly chopped)	Your toothpaste
20782	31656	male	20	Argentina												Lemonade (not fresh)	77	76	Oregano	100	79	Black pepper (ground)	63	93	Blue cheese	100	70	Your Shampoo	86	86	78	1	No	Lemonade (not fresh)	Oregano	Black pepper (ground)	Blue cheese	Your Shampoo
20783	31658	female	40	Sweden	Not tested										X	Honey	53	54	Oregano	50	72	Vinegar (apple)	5	100	Coffee (ground)	53	53	Your toothpaste	50	72	88	1	Yes	Honey	Oregano	Vinegar (apple)	Coffee (ground)	Your toothpaste
20784	31657	male	45	Sweden	Not tested						X					Honey	47	34	Oregano	35	24	Vinegar (apple)	30	22	Coffee (ground)	32	28	Your toothpaste	50	22	26	1	Yes	Honey	Oregano	Vinegar (apple)	Coffee (ground)	Your toothpaste
20785	31659	female	55	Canada												Vanilla extract	90	90	Peanut butter	80	80	Mustard (Dijon)	74	78	Garlic (freshly chopped)	65	66	Your toothpaste	77	82	78	1	Yes	Vanilla extract	Peanut butter	Mustard (Dijon)	Garlic (freshly chopped)	Your toothpaste
20786	31660	female	50	United States of America (USA)	Not tested											Cinnamon	95	68	Peanut butter	72	98	Mustard (Dijon)	95	96	Coffee (ground)	96	96	Your hand soap	93	97	50	1	Yes	Cinnamon	Peanut butter	Mustard (Dijon)	Coffee (ground)	Your hand soap
20788	31662	female	50	Canada	Not tested										X	Vanilla extract	50	50	Peanut butter	100	85	Vinegar (white)	12	99	Coffee (instant)	100	75	Your toothpaste	91	76	50	1	No	Vanilla extract	Peanut butter	Vinegar (white)	Coffee (instant)	Your toothpaste
20789	31663	male	45	United States of America (USA)	Not tested										X	Cinnamon	97	97	Peanut butter	97	98	Mustard (Dijon)	93	94	Coffee (ground)	96	97	Your laundry detergent	99	99	50	1	Yes	Cinnamon	Peanut butter	Mustard (Dijon)	Coffee (ground)	Your laundry detergent
20790	31664	female	30	Sweden	Not tested										X	Vanilla extract	37	45	Peanut butter	75	65	Mustard (Dijon)	38	91	Soy sauce	90	55	Your toothpaste	70	75	90	1	Yes	Vanilla extract	Peanut butter	Mustard (Dijon)	Soy sauce	Your toothpaste
20792	30999	male	50	Sweden	Not tested										X	Cinnamon	95	83	Caraway	83	75	Mustard (Dijon)	85	85	Coffee (ground)	96	85	Your toothpaste	97	87	50	1	No	Cinnamon	Caraway	Mustard (Dijon)	Coffee (ground)	Your toothpaste
20793	31667	female	50	Israel	Not tested										X	Vanilla extract	68	49	Olive oil	52	78	Vinegar (white)	35	36	Coffee (instant)	69	67	Your laundry detergent	53	51	50	1	Yes	Vanilla extract	Olive oil	Vinegar (white)	Coffee (instant)	Your laundry detergent
20794	31665	female	60	Canada	Not tested										X	Vanilla extract	35	34	Peanut butter	60	36	Vinegar (white)	33	34	Soy sauce	50	50	Your laundry detergent	60	62	36	1	No	Vanilla extract	Peanut butter	Vinegar (white)	Soy sauce	Your laundry detergent
20795	29297	female	70	Israel	Not tested										X	Vanilla extract	95	52	Olive oil	38	50	Vinegar (white)	5	79	Coffee (instant)	85	78	Your toothpaste	99	50	49	1	Yes	Vanilla extract	Olive oil	Vinegar (white)	Coffee (instant)	Your toothpaste
20796	31668	female	55	United States of America (USA)	Not tested					X		X	X	X		Maple syrup	50	9	Peanut butter	50	39	Black pepper (ground)	50	81	Coffee (instant)	37	38	Your perfume	95	71	50	1	No	Maple syrup	Peanut butter	Black pepper (ground)	Coffee (instant)	Your perfume
20798	31290	female	40	Sweden	Not tested				X	X			X	X		Vanilla extract	50	19	Coconut oil	50	8	Clove	50	16	Coffee (ground)	50	25	Your toothpaste	50	28	67	1	No	Vanilla extract	Coconut oil	Clove	Coffee (ground)	Your toothpaste
20799	31670	female	20	Argentina	Not tested				X		X		X			Vanilla extract	85	79	Oregano	53	81	Vinegar (white)	13	39	Soy sauce	51	66	Your perfume	85	79	73	1	No	Vanilla extract	Oregano	Vinegar (white)	Soy sauce	Your perfume
20800	31371	female	60	Sweden	Not tested		X									Vanilla extract	67	31	Peanut butter	95	85	Mustard (Dijon)	86	96	Coffee (ground)	92	80	Your toothpaste	68	77	57	1	No	Vanilla extract	Peanut butter	Mustard (Dijon)	Coffee (ground)	Your toothpaste
20801	31671	female	30	Israel	Not tested		X			X						Vanilla extract	85	73	Peanut butter	50	100	Mustard (Dijon)	2	100	Garlic (freshly chopped)	46	79	Your toothpaste	62	89	50	1	No	Vanilla extract	Peanut butter	Mustard (Dijon)	Garlic (freshly chopped)	Your toothpaste
20802	26160	male	50	Sweden	Not tested										X	Vanilla extract	55	65	Olive oil	32	81	Vinegar (white)	17	93	Coffee (ground)	63	75	Your toothpaste	68	77	62	1	Yes	Vanilla extract	Olive oil	Vinegar (white)	Coffee (ground)	Your toothpaste
20803	31672	female	40	Canada	Not tested								X			Vanilla extract	88	23	Peanut butter	65	35	Vinegar (white)	5	79	Cumin	64	63	Your toothpaste	54	49	26	1	Yes	Vanilla extract	Peanut butter	Vinegar (white)	Cumin	Your toothpaste
20805	31673	female	40	South Africa												Honey	98	100	Peanut butter	96	98	Black pepper (ground)	98	96	Coffee (instant)	97	96	Your toothpaste	97	97	98	1	Yes	Honey	Peanut butter	Black pepper (ground)	Coffee (instant)	Your toothpaste
20806	29740	male	60	Argentina	Not tested										X	Vanilla extract	72	69	Olive oil	71	57	Vinegar (white)	50	76	Coffee (ground)	77	70	Your toothpaste	51	44	54	1	Yes	Vanilla extract	Olive oil	Vinegar (white)	Coffee (ground)	Your toothpaste
20807	31674	female	25	Argentina	Not tested										X	Cinnamon	100	80	Coconut oil	100	85	Vinegar (apple)	43	100	Garlic (freshly chopped)	100	100	Your laundry detergent	100	100	100	1	No	Cinnamon	Coconut oil	Vinegar (apple)	Garlic (freshly chopped)	Your laundry detergent
20809	31676	female	60	United States of America (USA)	Not tested				X				X			Honey	85	82	Peanut butter	50	20	Mustard (Dijon)	50	16	Garlic (freshly chopped)	50	21	Your toothpaste	50	25	23	1	No	Honey	Peanut butter	Mustard (Dijon)	Garlic (freshly chopped)	Your toothpaste
20810	31677	female	20	Sweden	Not tested				X		X		X	X		Nutella	50	6	Ketchup	50	9	Mustard (Dijon)	50	8	Tea (earl gray)	50	8	Your hand soap	50	14	3	1	No	Nutella	Ketchup	Mustard (Dijon)	Tea (earl gray)	Your hand soap
20813	24384	female	60	Sweden	Not tested				X			X				Vanilla extract	98	99	Peanut butter	89	92	Vinegar (white)	74	98	Garlic (freshly chopped)	80	96	Your toothpaste	98	98	50	1	Yes	Vanilla extract	Peanut butter	Vinegar (white)	Garlic (freshly chopped)	Your toothpaste
20815	31679	female	75	Canada	Not tested										X	Vanilla extract	88	88	Peanut butter	91	91	Mustard (Dijon)	64	91	Soy sauce	63	91	Your toothpaste	87	69	84	1	Yes	Vanilla extract	Peanut butter	Mustard (Dijon)	Soy sauce	Your toothpaste
20818	31681	male	35	Sweden	Not tested								X	X		Cinnamon	4	3	Peanut butter	1	2	Mustard (Dijon)	4	4	Soy sauce	1	3	Your hand soap	3	5	4	1	Yes	Cinnamon	Peanut butter	Mustard (Dijon)	Soy sauce	Your hand soap
20820	28462	female	65	United States of America (USA)	Not tested		X			X						Vanilla extract	52	63	Peanut butter	68	65	Vinegar (white)	42	45	Soy sauce	59	53	Your toothpaste	59	53	47	1	No	Vanilla extract	Peanut butter	Vinegar (white)	Soy sauce	Your toothpaste
20821	26959	male	70	United States of America (USA)	Not tested										X	Orange juice (not fresh)	64	50	Peanut butter	95	95	Vinegar (white)	24	90	Garlic (freshly chopped)	23	99	Your toothpaste	89	93	50	1	No	Orange juice (not fresh)	Peanut butter	Vinegar (white)	Garlic (freshly chopped)	Your toothpaste
20822	31683	female	35	Canada	Not tested										X	Vanilla extract	21	97	Peanut butter	50	31	Mustard (Dijon)	79	82	Cumin	75	52	Your toothpaste	50	76	50	1	No	Vanilla extract	Peanut butter	Mustard (Dijon)	Cumin	Your toothpaste
20823	31684	female	45	United States of America (USA)	Not tested				X			X				Vanilla extract	92	50	Peanut butter	72	93	Mustard (Dijon)	18	79	Garlic (freshly chopped)	63	94	Your toothpaste	86	64	NaN	1	Yes	Vanilla extract	Peanut butter	Mustard (Dijon)	Garlic (freshly chopped)	Your toothpaste
20825	31686	female	25	Jamaica											X	Vanilla extract	78	85	Olive oil	73	73	Vinegar (white)	33	85	Garlic (freshly chopped)	76	64	Your toothpaste	54	79	66	1	Yes	Vanilla extract	Olive oil	Vinegar (white)	Garlic (freshly chopped)	Your toothpaste
20827	29168	male	25	United States of America (USA)	Not tested										X	Vanilla extract	63	63	Olive oil	55	38	Vinegar (white)	28	58	Garlic (freshly chopped)	28	74	Your toothpaste	94	68	49	1	No	Vanilla extract	Olive oil	Vinegar (white)	Garlic (freshly chopped)	Your toothpaste
20828	31688	male	25	France	Not tested								X	X		Nutella	50	5	Ketchup	50	5	Mustard (Dijon)	30	1	Coffee (ground)	50	3	Your Shampoo	50	2	1	1	Yes	Nutella	Ketchup	Mustard (Dijon)	Coffee (ground)	Your Shampoo
20829	27032	male	40	Canada	Not tested				X		X					Vanilla extract	43	53	Peanut butter	56	58	Vinegar (white)	46	41	Garlic (freshly chopped)	56	53	Your toothpaste	60	66	50	1	No	Vanilla extract	Peanut butter	Vinegar (white)	Garlic (freshly chopped)	Your toothpaste
20830	22507	female	35	Canada	Not tested										X	Vanilla extract	62	77	Peanut butter	80	76	Vinegar (white)	53	71	Garlic (freshly chopped)	80	80	Your toothpaste	77	66	58	1	Yes	Vanilla extract	Peanut butter	Vinegar (white)	Garlic (freshly chopped)	Your toothpaste
20831	31689	female	55	United States of America (USA)	Not tested										X	Maple syrup	89	86	Ketchup	85	62	Mustard (ordinary)	28	87	Boiled egg	50	35	Your perfume	100	99	50	1	Yes	Maple syrup	Ketchup	Mustard (ordinary)	Boiled egg	Your perfume
20832	31690	male	50	United States of America (USA)	Not tested										X	Vanilla extract	63	64	Peanut butter	63	57	Mustard (ordinary)	60	55	Coffee (ground)	64	58	Your toothpaste	62	53	50	1	No	Vanilla extract	Peanut butter	Mustard (ordinary)	Coffee (ground)	Your toothpaste
20833	31691	female	50	United States of America (USA)	Not tested										X	Vanilla extract	96	64	Peanut butter	97	81	Mustard (Dijon)	98	99	Cumin	99	99	Your toothpaste	73	86	50	1	Yes	Vanilla extract	Peanut butter	Mustard (Dijon)	Cumin	Your toothpaste
20834	31692	male	40	Sweden	Not tested								X			Vanilla extract	52	26	Oregano	35	27	Vinegar (white)	50	50	Coffee (ground)	32	25	Your toothpaste	50	18	21	1	Yes	Vanilla extract	Oregano	Vinegar (white)	Coffee (ground)	Your toothpaste
20835	31693	female	40	United States of America (USA)	Not tested								X	X		Vanilla extract	80	50	Peanut butter	50	21	Black pepper (ground)	50	24	Cumin	50	28	Your toothpaste	50	83	50	1	Yes	Vanilla extract	Peanut butter	Black pepper (ground)	Cumin	Your toothpaste
20836	31694	male	30	India	Not tested										X	Cinnamon	49	50	Thyme	50	58	Mustard (ordinary)	53	50	Garlic (freshly chopped)	47	47	Your toothpaste	52	53	NaN	1	No	Cinnamon	Thyme	Mustard (ordinary)	Garlic (freshly chopped)	Your toothpaste
20837	31140	female	55	United States of America (USA)											X	Cinnamon	66	61	Oregano	64	62	Vinegar (white)	58	71	Cumin	25	80	Your Shampoo	78	69	71	1	Yes	Cinnamon	Oregano	Vinegar (white)	Cumin	Your Shampoo
20839	31696	female	20	Argentina	Not tested										X	Vanilla extract	100	87	Olive oil	56	58	Vinegar (white)	37	78	Coffee (instant)	89	89	Your hand soap	100	64	46	1	No	Vanilla extract	Olive oil	Vinegar (white)	Coffee (instant)	Your hand soap
20840	31698	female	45	Japan	Not tested										X	Honey	100	59	Olive oil	74	67	Sesame oil	67	67	Coffee (ground)	100	73	Your perfume	78	78	50	1	No	Honey	Olive oil	Sesame oil	Coffee (ground)	Your perfume
20841	31697	female	50	United States of America (USA)	Not tested		X	X	X	X			X	X		Vanilla extract	48	15	Peanut butter	39	13	Vinegar (white)	1	86	Cumin	23	41	Your hand soap	63	24	25	1	Yes	Vanilla extract	Peanut butter	Vinegar (white)	Cumin	Your hand soap
20842	31699	male	40	Canada					X				X			Vanilla extract	77	77	Peanut butter	50	8	Sesame oil	26	72	Garlic (freshly chopped)	65	67	Your toothpaste	73	75	35	1	No	Vanilla extract	Peanut butter	Sesame oil	Garlic (freshly chopped)	Your toothpaste
20843	22427	male	80	United States of America (USA)	Not tested										X	Vanilla extract	66	50	Peanut butter	50	55	Vinegar (white)	35	65	Coffee (ground)	59	46	Your toothpaste	38	64	50	1	Yes	Vanilla extract	Peanut butter	Vinegar (white)	Coffee (ground)	Your toothpaste
20845	31327	male	40	France	Not tested											Honey	80	80	Olive oil	80	80	Mint (tea)	82	86	Tea (earl gray)	77	81	Your toothpaste	82	82	76	1	Yes	Honey	Olive oil	Mint (tea)	Tea (earl gray)	Your toothpaste
20846	31701	female	55	Sweden	Not tested		X						X	X		Cinnamon	5	2	Ketchup	7	1	Mustard (Dijon)	3	2	Coffee (ground)	4	1	Your toothpaste	2	3	4	1	No	Cinnamon	Ketchup	Mustard (Dijon)	Coffee (ground)	Your toothpaste
20847	27299	female	70	Sweden	Not tested										X	Vanilla extract	97	96	Olive oil	99	97	Vinegar (white)	99	96	Boiled egg	76	75	Your toothpaste	99	99	50	1	Yes	Vanilla extract	Olive oil	Vinegar (white)	Boiled egg	Your toothpaste
20848	31702	female	55	Sweden	Not tested										X	Vanilla extract	79	50	Coconut oil	86	69	Vinegar (white)	50	74	Mushrooms	58	68	Your toothpaste	66	77	74	1	Yes	Vanilla extract	Coconut oil	Vinegar (white)	Mushrooms	Your toothpaste
20849	31703	male	25	United Arab Emirates (UAE)	Not tested								X			Apple juice (not fresh)	50	50	Ketchup	72	59	Vinegar (apple)	50	32	Coffee (ground)	76	41	Your toothpaste	83	64	47	1	No	Apple juice (not fresh)	Ketchup	Vinegar (apple)	Coffee (ground)	Your toothpaste
20851	23591	female	40	Sweden	Not tested				X							Vanilla extract	70	59	Peanut butter	62	55	Horseradish (jar)	95	65	Coffee (ground)	98	54	Your toothpaste	97	50	43	1	Yes	Vanilla extract	Peanut butter	Horseradish (jar)	Coffee (ground)	Your toothpaste
20852	31705	male	45	Sweden	Not tested		X				X		X			Honey	42	17	Oregano	48	47	Mustard (Dijon)	46	42	Coffee (instant)	16	16	Your toothpaste	39	30	14	1	No	Honey	Oregano	Mustard (Dijon)	Coffee (instant)	Your toothpaste
20853	31706	female	40	Sweden	Not tested				X		X	X	X	X		Vanilla extract	5	5	Oregano	4	3	Mustard (Dijon)	6	6	Pickled herring	5	4	Your toothpaste	5	4	4	1	Yes	Vanilla extract	Oregano	Mustard (Dijon)	Pickled herring	Your toothpaste
20854	31707	female	60	United States of America (USA)	Not tested											Honey	76	50	Cardamom	83	62	Vinegar (white)	41	70	Tea (black)	68	51	Your toothpaste	69	85	63	1	Yes	Honey	Cardamom	Vinegar (white)	Tea (black)	Your toothpaste
20855	30325	female	60	Sweden	Not tested								X	X		Honey	50	4	Olive oil	50	5	Mustard (Dijon)	50	13	Coffee (ground)	50	5	Your toothpaste	50	4	52	1	Yes	Honey	Olive oil	Mustard (Dijon)	Coffee (ground)	Your toothpaste
20856	30386	male	50	Sweden	Not tested								X			Cinnamon	62	13	Cilantro	50	8	Vinegar (balsamic)	50	14	Garlic (freshly chopped)	50	19	Your toothpaste	50	17	62	1	Yes	Cinnamon	Cilantro	Vinegar (balsamic)	Garlic (freshly chopped)	Your toothpaste
20857	31436	male	55	Sweden	Not tested				X				X			Vanilla extract	48	48	Ketchup	52	47	Vinegar (apple)	54	49	Soy sauce	54	50	Your toothpaste	51	47	54	1	No	Vanilla extract	Ketchup	Vinegar (apple)	Soy sauce	Your toothpaste
20858	31621	female	50	Sweden											X	Nutella	98	96	Peanut butter	100	97	Black pepper (ground)	96	96	Tea (black)	96	99	Your hand soap	90	96	95	1	Yes	Nutella	Peanut butter	Black pepper (ground)	Tea (black)	Your hand soap
20859	28199	female	65	Sweden	Not tested						X					Cinnamon	80	46	Olive oil	81	51	Mustard (Dijon)	71	48	Coffee (ground)	94	54	Your perfume	82	58	51	1	Yes	Cinnamon	Olive oil	Mustard (Dijon)	Coffee (ground)	Your perfume
20860	31708	male	45	Sweden	Not tested						X			X		Vanilla extract	50	27	Olive oil	50	6	Mustard (Dijon)	47	14	Coffee (ground)	56	32	Your toothpaste	52	34	13	1	No	Vanilla extract	Olive oil	Mustard (Dijon)	Coffee (ground)	Your toothpaste
20861	29663	female	55	Sweden	Not tested										X	Vanilla extract	59	64	Olive oil	54	33	Vinegar (white)	46	86	Coffee (ground)	85	78	Your toothpaste	60	80	48	1	Yes	Vanilla extract	Olive oil	Vinegar (white)	Coffee (ground)	Your toothpaste
20862	31709	male	45	Israel	Not tested										X	Vanilla extract	73	100	Peanut butter	100	66	Wasabi	55	75	Cumin	69	74	Your toothpaste	87	57	50	1	Yes	Vanilla extract	Peanut butter	Wasabi	Cumin	Your toothpaste
20863	23542	male	35	Sweden	Not tested						X		X			Honey	56	14	Peanut butter	65	7	Vinegar (white)	29	7	Garlic (freshly chopped)	37	28	Your toothpaste	45	18	31	1	No	Honey	Peanut butter	Vinegar (white)	Garlic (freshly chopped)	Your toothpaste
20864	31256	female	45	Sweden	Not tested										X	Vanilla extract	98	98	Coconut oil	99	99	Mustard (ordinary)	98	98	Soy sauce	98	98	Your hand soap	98	97	50	1	Yes	Vanilla extract	Coconut oil	Mustard (ordinary)	Soy sauce	Your hand soap
20866	31711	female	35	France	Not tested										X	Nutella	67	68	Olive oil	57	43	Vinegar (balsamic)	46	80	Soy sauce	12	64	Your hand cream	100	22	46	1	Yes	Nutella	Olive oil	Vinegar (balsamic)	Soy sauce	Your hand cream
20867	31380	female	25	Netherlands	Not tested										X	Cinnamon	83	83	Bay leaves	73	81	Clove	71	85	Cumin	71	88	Your hand soap	82	84	50	1	Yes	Cinnamon	Bay leaves	Clove	Cumin	Your hand soap
20868	28708	female	70	Sweden	Not tested										X	Vanilla extract	61	50	Olive oil	56	56	Vinegar (white)	39	81	Garlic (freshly chopped)	15	83	Your Shampoo	100	62	57	1	Yes	Vanilla extract	Olive oil	Vinegar (white)	Garlic (freshly chopped)	Your Shampoo
20869	30513	male	65	Sweden											X	Vanilla extract	61	60	Olive oil	61	61	Mustard (Dijon)	70	66	Garlic (freshly chopped)	53	66	Your toothpaste	66	83	52	1	No	Vanilla extract	Olive oil	Mustard (Dijon)	Garlic (freshly chopped)	Your toothpaste
20870	26810	male	30	Sweden	Not tested										X	Vanilla extract	96	50	Peanut butter	20	95	Vinegar (white)	63	82	Soy sauce	64	95	Your toothpaste	100	50	50	1	Yes	Vanilla extract	Peanut butter	Vinegar (white)	Soy sauce	Your toothpaste
20871	31712	male	45	France	Not tested										X	Orange juice (not fresh)	68	68	Olive oil	58	77	Mustard (Dijon)	64	77	Tea (earl gray)	76	76	Your toothpaste	56	75	79	1	No	Orange juice (not fresh)	Olive oil	Mustard (Dijon)	Tea (earl gray)	Your toothpaste
20872	30418	female	75	Sweden								X				Vanilla extract	87	45	Caraway	76	85	Black pepper (ground)	56	76	Coffee (instant)	97	76	Your toothpaste	88	98	51	1	No	Vanilla extract	Caraway	Black pepper (ground)	Coffee (instant)	Your toothpaste
20874	29659	female	30	Sweden	Not tested								X	X		Orange juice (not fresh)	50	11	Ketchup	50	1	Mustard (Dijon)	50	6	Coffee (ground)	50	8	Your toothpaste	50	4	53	1	Yes	Orange juice (not fresh)	Ketchup	Mustard (Dijon)	Coffee (ground)	Your toothpaste
20875	31714	female	45	Sweden	Not tested	X			X	X			X	X		Vanilla extract	7	8	Basil	8	3	Horseradish (jar)	3	4	Garlic (freshly chopped)	6	1	Your toothpaste	12	12	7	1	Yes	Vanilla extract	Basil	Horseradish (jar)	Garlic (freshly chopped)	Your toothpaste
20876	30239	female	25	Sweden	Not tested								X	X		Vanilla extract	50	13	Peanut butter	50	12	Mustard (Dijon)	50	13	Coffee (ground)	50	13	Your toothpaste	50	21	25	1	Yes	Vanilla extract	Peanut butter	Mustard (Dijon)	Coffee (ground)	Your toothpaste
20877	30644	female	60	Sweden	Not tested								X	X		Vanilla extract	33	18	Olive oil	50	28	Mustard (Dijon)	39	22	Coffee (ground)	53	29	Your body lotion	50	25	54	1	Yes	Vanilla extract	Olive oil	Mustard (Dijon)	Coffee (ground)	Your body lotion
20880	30748	female	65	France					X		X					Honey	61	28	Peanut butter	50	50	Mustard (Dijon)	50	50	Garlic (freshly chopped)	50	50	Your toothpaste	56	29	46	1	No	Honey	Peanut butter	Mustard (Dijon)	Garlic (freshly chopped)	Your toothpaste
20881	31716	female	30	France	Not tested										X	Honey	56	71	Olive oil	57	14	Vinegar (balsamic)	60	89	Cumin	66	65	Your toothpaste	45	59	50	1	Yes	Honey	Olive oil	Vinegar (balsamic)	Cumin	Your toothpaste
20883	31717	female	55	Sweden	Not tested								X	X		Vanilla extract	50	1	Cardamom	50	1	Mustard (Dijon)	50	1	Garlic (freshly chopped)	50	1	Your toothpaste	50	1	1	1	No	Vanilla extract	Cardamom	Mustard (Dijon)	Garlic (freshly chopped)	Your toothpaste
20884	31717	female	55	Sweden	Not tested						X		X	X		Vanilla extract	50	5	Cardamom	50	4	Mustard (Dijon)	50	4	Garlic (freshly chopped)	50	4	Your toothpaste	50	2	50	1	No	Vanilla extract	Cardamom	Mustard (Dijon)	Garlic (freshly chopped)	Your toothpaste
20885	31719	male	55	France	Not tested	X	X	X	X	X	X	X	X	X	X	Vanilla extract	100	100	Olive oil	100	100	Mustard (Dijon)	100	100	Garlic (freshly chopped)	100	100	Your hand soap	100	100	100	1	Yes	Vanilla extract	Olive oil	Mustard (Dijon)	Garlic (freshly chopped)	Your hand soap
20886	31720	male	40	Sweden	Not tested		X		X	X		X				Honey	50	3	Peanut butter	50	24	Black pepper (ground)	50	50	Blue cheese	50	16	Your toothpaste	50	73	39	1	Yes	Honey	Peanut butter	Black pepper (ground)	Blue cheese	Your toothpaste
20887	27128	female	55	Sweden	Not tested										X	Cinnamon	99	97	Oregano	97	98	Black pepper (ground)	97	95	Coffee (ground)	98	97	Your toothpaste	98	98	100	1	Yes	Cinnamon	Oregano	Black pepper (ground)	Coffee (ground)	Your toothpaste
20888	27128	female	55	Sweden	Not tested										X	Cinnamon	69	87	Oregano	79	71	Black pepper (ground)	37	85	Coffee (ground)	97	88	Your toothpaste	91	92	50	1	Yes	Cinnamon	Oregano	Black pepper (ground)	Coffee (ground)	Your toothpaste
20889	31309	female	20	France											X	Vanilla extract	100	90	Olive oil	84	86	Mustard (Dijon)	60	71	Soy sauce	72	82	Your hand soap	100	70	50	1	Yes	Vanilla extract	Olive oil	Mustard (Dijon)	Soy sauce	Your hand soap
20890	31721	female	40	France	Not tested				X	X						Cinnamon	99	59	Nutmeg	61	66	Vinegar (balsamic)	54	92	Cumin	71	67	Your toothpaste	54	44	75	1	Yes	Cinnamon	Nutmeg	Vinegar (balsamic)	Cumin	Your toothpaste
20892	31723	female	60	Sweden	Not tested				X					X		Vanilla extract	49	1	Cardamom	50	1	Onion (freshly chopped)	50	1	Coffee (ground)	50	10	Your hand soap	50	1	50	1	No	Vanilla extract	Cardamom	Onion (freshly chopped)	Coffee (ground)	Your hand soap
20894	31724	female	30	France	Not tested										X	Nutella	97	100	Olive oil	99	100	Mustard (Dijon)	73	100	Soy sauce	74	75	Your toothpaste	74	100	100	1	No	Nutella	Olive oil	Mustard (Dijon)	Soy sauce	Your toothpaste
20895	31725	female	40	Sweden	Not tested								X	X		Cinnamon	50	2	Oregano	50	3	Black pepper (ground)	50	2	Garlic (freshly chopped)	50	2	Your toothpaste	50	12	2	1	Yes	Cinnamon	Oregano	Black pepper (ground)	Garlic (freshly chopped)	Your toothpaste
20896	31549	male	55	France	Not tested				X							Honey	75	83	Olive oil	86	79	Mustard (Dijon)	52	95	Soy sauce	46	77	Your perfume	95	95	75	1	No	Honey	Olive oil	Mustard (Dijon)	Soy sauce	Your perfume
20899	31538	female	45	France											X	Honey	74	82	Olive oil	67	62	Mustard (Dijon)	50	77	Coffee (ground)	82	75	Your toothpaste	71	50	73	1	Yes	Honey	Olive oil	Mustard (Dijon)	Coffee (ground)	Your toothpaste
20900	30554	male	55	Sweden	Not tested								X	X		Vanilla extract	54	51	Olive oil	57	41	Mustard (Dijon)	46	52	Cumin	56	70	Your toothpaste	68	66	48	1	No	Vanilla extract	Olive oil	Mustard (Dijon)	Cumin	Your toothpaste
20902	31729	female	25	Sweden	Not tested								X	X		Vanilla extract	37	13	Olive oil	4	2	Mustard (Dijon)	50	31	Garlic (freshly chopped)	7	6	Your laundry detergent	55	50	24	1	No	Vanilla extract	Olive oil	Mustard (Dijon)	Garlic (freshly chopped)	Your laundry detergent
20903	29639	female	40	Sweden	Not tested								X	X		Vanilla extract	3	2	Coconut oil	2	3	Mint (Gum)	2	2	Coffee (ground)	5	3	Your toothpaste	3	5	4	1	Yes	Vanilla extract	Coconut oil	Mint (Gum)	Coffee (ground)	Your toothpaste
20904	31002	male	40	Sweden	Not tested								X	X		Vanilla extract	97	15	Peanut butter	50	2	Mustard (Dijon)	50	2	Cumin	50	7	Your toothpaste	50	3	4	1	No	Vanilla extract	Peanut butter	Mustard (Dijon)	Cumin	Your toothpaste
20905	26625	male	50	Israel	Not tested										X	Cinnamon	94	90	Peanut butter	94	92	Vinegar (white)	23	90	Coffee (instant)	94	90	Your laundry detergent	92	85	50	1	No	Cinnamon	Peanut butter	Vinegar (white)	Coffee (instant)	Your laundry detergent
20906	23346	female	45	Sweden	Not tested	X		X	X							Vanilla extract	67	24	Peanut butter	55	39	Vinegar (white)	42	68	Garlic (freshly chopped)	46	47	Your toothpaste	55	69	44	1	Yes	Vanilla extract	Peanut butter	Vinegar (white)	Garlic (freshly chopped)	Your toothpaste
20907	31371	female	60	Sweden	Not tested		X									Vanilla extract	76	36	Peanut butter	93	93	Mustard (Dijon)	88	94	Coffee (ground)	91	87	Your toothpaste	85	61	56	1	No	Vanilla extract	Peanut butter	Mustard (Dijon)	Coffee (ground)	Your toothpaste
20909	31547	male	50	Sweden									X	X		Cinnamon	65	50	Thyme	34	25	Mustard (Dijon)	50	63	Garlic (freshly chopped)	38	50	Your toothpaste	66	50	66	1	No	Cinnamon	Thyme	Mustard (Dijon)	Garlic (freshly chopped)	Your toothpaste
20910	23247	female	70	Sweden	Not tested										X	Vanilla extract	55	40	Peanut butter	33	65	Vinegar (apple)	43	55	Garlic (freshly chopped)	44	54	Your toothpaste	43	62	65	1	Yes	Vanilla extract	Peanut butter	Vinegar (apple)	Garlic (freshly chopped)	Your toothpaste
20911	31731	female	55	Israel	Not tested										X	Nutella	95	96	Olive oil	74	94	Onion (freshly chopped)	59	97	Garlic (freshly chopped)	69	100	Your hand soap	84	86	54	1	Yes	Nutella	Olive oil	Onion (freshly chopped)	Garlic (freshly chopped)	Your hand soap
20913	31732	female	45	Malaysia												Vanilla extract	56	65	Peanut butter	55	59	Mustard (Dijon)	38	61	Garlic (freshly chopped)	42	74	Your toothpaste	61	64	50	1	Yes	Vanilla extract	Peanut butter	Mustard (Dijon)	Garlic (freshly chopped)	Your toothpaste
20914	31733	female	45	France	Not tested										X	Honey	100	71	Olive oil	50	72	Mustard (Dijon)	44	98	Garlic (freshly chopped)	40	88	Your toothpaste	100	43	99	1	Yes	Honey	Olive oil	Mustard (Dijon)	Garlic (freshly chopped)	Your toothpaste
20916	31401	female	25	Sweden	Not tested								X	X		Vanilla extract	2	50	Olive oil	5	1	Mustard (ordinary)	4	2	Cumin	2	2	Your toothpaste	4	2	49	1	Yes	Vanilla extract	Olive oil	Mustard (ordinary)	Cumin	Your toothpaste
20917	31586	female	35	Sweden	Not tested						X	X				Cinnamon	78	71	Cardamom	81	78	Mustard (Dijon)	88	93	Tea (earl gray)	95	95	Your toothpaste	90	95	50	1	Yes	Cinnamon	Cardamom	Mustard (Dijon)	Tea (earl gray)	Your toothpaste
20918	31735	male	35	Malaysia	Tested negative		X									Nutella	71	71	Olive oil	67	65	Vinegar (white)	41	50	Soy sauce	85	69	Your hand soap	66	64	49	1	No	Nutella	Olive oil	Vinegar (white)	Soy sauce	Your hand soap
20919	31735	male	35	Malaysia			X									Nutella	20	22	Olive oil	23	23	Vinegar (white)	30	22	Soy sauce	23	27	Your hand soap	26	26	65	1	No	Nutella	Olive oil	Vinegar (white)	Soy sauce	Your hand soap
20920	31736	female	45	Sweden	Not tested				X		X		X			Vanilla extract	55	32	Olive oil	50	4	Vinegar (white)	50	5	Canned tuna	50	13	Your toothpaste	50	2	19	1	Yes	Vanilla extract	Olive oil	Vinegar (white)	Canned tuna	Your toothpaste
20921	31737	male	30	Pakistan	Tested negative			X	X	X		X				Honey	48	67	Ketchup	61	65	Black pepper (ground)	30	78	Coffee (ground)	17	89	Your toothpaste	21	50	60	1	No	Honey	Ketchup	Black pepper (ground)	Coffee (ground)	Your toothpaste
20922	30226	female	50	Sweden	Not tested								X	X		Cinnamon	17	19	Peanut butter	33	29	Vinegar (white)	36	36	Garlic (freshly chopped)	39	32	Your toothpaste	35	32	34	1	Yes	Cinnamon	Peanut butter	Vinegar (white)	Garlic (freshly chopped)	Your toothpaste
20923	31338	female	45	France	Not tested	X	X		X							Cinnamon	99	82	Peanut butter	100	87	Mustard (Dijon)	33	49	Cumin	49	49	Your hand cream	68	50	51	1	Yes	Cinnamon	Peanut butter	Mustard (Dijon)	Cumin	Your hand cream
20924	31738	male	55	United States of America (USA)	Not tested										X	Honey	50	50	Peanut butter	50	50	Vodka	50	38	Garlic (freshly chopped)	50	50	Your Shampoo	61	70	40	1	Yes	Honey	Peanut butter	Vodka	Garlic (freshly chopped)	Your Shampoo
20925	31739	male	60	Sweden												Vanilla extract	50	24	Peanut butter	57	57	Mustard (Dijon)	50	57	Coffee (ground)	42	57	Your toothpaste	68	35	50	1	No	Vanilla extract	Peanut butter	Mustard (Dijon)	Coffee (ground)	Your toothpaste
20926	31740	female	35	France	Not tested										X	Cinnamon	77	55	Coconut oil	97	78	Mustard (Dijon)	53	94	Soy sauce	65	86	Your laundry detergent	70	53	50	1	No	Cinnamon	Coconut oil	Mustard (Dijon)	Soy sauce	Your laundry detergent
20927	30902	female	55	Sweden			X				X					Cinnamon	63	37	Basil	60	34	Vinegar (white)	24	71	Tea (earl gray)	64	28	Your perfume	67	34	50	1	Yes	Cinnamon	Basil	Vinegar (white)	Tea (earl gray)	Your perfume
20928	31741	male	25	Argentina												Vanilla extract	77	33	Thyme	61	42	Vinegar (white)	9	97	Cumin	42	74	Your toothpaste	58	49	75	1	No	Vanilla extract	Thyme	Vinegar (white)	Cumin	Your toothpaste
20929	26377	male	65	Israel			X		X			X				Vanilla extract	78	72	Peanut butter	84	76	Vinegar (white)	40	61	Garlic (freshly chopped)	80	74	Your toothpaste	60	72	52	1	Yes	Vanilla extract	Peanut butter	Vinegar (white)	Garlic (freshly chopped)	Your toothpaste
20930	31742	female	50	France	Not tested			X								Honey	88	71	Olive oil	86	71	Vinegar (white)	72	100	Coffee (ground)	100	100	Your hand soap	88	65	50	1	No	Honey	Olive oil	Vinegar (white)	Coffee (ground)	Your hand soap
20931	31743	female	35	Sweden	Not tested			X			X		X			Cinnamon	50	4	Peanut butter	50	3	Mustard (Dijon)	50	5	Garlic (freshly chopped)	50	4	Your body lotion	50	2	2	1	Yes	Cinnamon	Peanut butter	Mustard (Dijon)	Garlic (freshly chopped)	Your body lotion
20932	31744	male	70	France	Not tested										X	Vanilla extract	97	98	Peanut butter	98	68	Mustard (Dijon)	58	97	Cumin	75	76	Your toothpaste	98	77	100	1	Yes	Vanilla extract	Peanut butter	Mustard (Dijon)	Cumin	Your toothpaste
20934	29740	male	60	Argentina	Not tested										X	Vanilla extract	74	70	Olive oil	78	54	Vinegar (white)	58	80	Coffee (ground)	77	66	Your toothpaste	50	46	58	1	Yes	Vanilla extract	Olive oil	Vinegar (white)	Coffee (ground)	Your toothpaste
20935	29340	male	25	Spain												Vanilla extract	50	13	Olive oil	50	9	Vinegar (white)	50	19	Coffee (ground)	50	15	Your toothpaste	50	14	15	1	Yes	Vanilla extract	Olive oil	Vinegar (white)	Coffee (ground)	Your toothpaste
20936	31746	male	30	Sweden	Not tested								X	X		Cinnamon	50	22	Olive oil	50	17	Mustard (ordinary)	50	26	Soy sauce	50	32	Your perfume	50	9	18	1	Yes	Cinnamon	Olive oil	Mustard (ordinary)	Soy sauce	Your perfume
20937	31349	male	70	Argentina	Not tested										X	Cinnamon	60	61	Oregano	50	54	Horseradish (jar)	54	87	Pickled herring	50	50	Your toothpaste	59	63	50	1	Yes	Cinnamon	Oregano	Horseradish (jar)	Pickled herring	Your toothpaste
20938	23993	female	55	Sweden	Not tested			X		X	X		X	X		Cinnamon	54	13	Coconut oil	54	19	Onion (freshly chopped)	52	9	Garlic (freshly chopped)	52	11	Your hand soap	53	17	22	1	Yes	Cinnamon	Coconut oil	Onion (freshly chopped)	Garlic (freshly chopped)	Your hand soap
20939	31747	female	50	France	Not tested		X		X			X	X	X		Nutella	88	49	Olive oil	79	27	Mustard (Dijon)	35	40	Soy sauce	55	15	Your toothpaste	71	62	40	1	No	Nutella	Olive oil	Mustard (Dijon)	Soy sauce	Your toothpaste
20940	31748	female	40	Sweden	Not tested								X	X		Vanilla extract	2	1	Peanut butter	3	2	Vinegar (apple)	2	3	Coffee (instant)	1	2	Your Shampoo	4	2	1	1	Yes	Vanilla extract	Peanut butter	Vinegar (apple)	Coffee (instant)	Your Shampoo
20941	31464	male	60	Canada	Not tested										X	Cinnamon	58	50	Peanut butter	60	69	Mustard (Dijon)	50	50	Coffee (ground)	56	52	Your toothpaste	50	50	50	1	Yes	Cinnamon	Peanut butter	Mustard (Dijon)	Coffee (ground)	Your toothpaste
20942	31749	male	60	Sweden	Not tested								X	X		Honey	8	8	Olive oil	5	4	Mustard (Dijon)	10	6	Boiled egg	6	5	Your toothpaste	4	3	3	1	Yes	Honey	Olive oil	Mustard (Dijon)	Boiled egg	Your toothpaste
20945	31582	female	65	Sweden	Not tested		X						X			Vanilla extract	5	5	Basil	1	7	Wasabi	8	9	Pickled herring	4	7	Your toothpaste	6	7	50	1	Yes	Vanilla extract	Basil	Wasabi	Pickled herring	Your toothpaste
20946	31751	male	35	India	Not tested								X			Cinnamon	41	50	Nutmeg	53	39	Vinegar (white)	46	46	Coffee (instant)	64	41	Your perfume	54	39	39	1	Yes	Cinnamon	Nutmeg	Vinegar (white)	Coffee (instant)	Your perfume
20947	31752	male	25	Sweden		X										Honey	51	2	Olive oil	50	1	Mustard (Dijon)	50	2	Garlic (freshly chopped)	50	2	Your toothpaste	50	1	2	1	No	Honey	Olive oil	Mustard (Dijon)	Garlic (freshly chopped)	Your toothpaste
20948	31753	female	25	Sweden	Not tested	X	X	X	X	X		X	X	X		Apple juice (not fresh)	3	3	Coconut oil	4	4	Vinegar (apple)	3	3	Tea (black)	5	1	Your hand soap	3	2	2	1	Yes	Apple juice (not fresh)	Coconut oil	Vinegar (apple)	Tea (black)	Your hand soap
20950	31755	female	50	United States of America (USA)	Not tested	X		X	X			X	X	X		Vanilla extract	35	53	Peanut butter	72	40	Vinegar (white)	41	33	Garlic (freshly chopped)	71	69	Your hand soap	55	52	36	1	Yes	Vanilla extract	Peanut butter	Vinegar (white)	Garlic (freshly chopped)	Your hand soap
20951	31756	female	45	Argentina	Not tested							X				Cinnamon	99	50	Oregano	50	99	Vinegar (white)	19	50	Soy sauce	100	50	Your Shampoo	100	50	95	1	Yes	Cinnamon	Oregano	Vinegar (white)	Soy sauce	Your Shampoo
20952	31757	female	60	France	Not tested		X				X	X	X			Cinnamon	50	13	Coconut oil	50	19	Mustard (Dijon)	36	64	Garlic (freshly chopped)	50	53	Your sunscreen	50	23	20	1	Yes	Cinnamon	Coconut oil	Mustard (Dijon)	Garlic (freshly chopped)	Your sunscreen
20953	31758	female	45	Sweden	Not tested				X				X	X		Vanilla extract	19	17	Peanut butter	13	15	Mustard (Dijon)	50	9	Garlic (freshly chopped)	60	26	Your toothpaste	26	20	8	1	No	Vanilla extract	Peanut butter	Mustard (Dijon)	Garlic (freshly chopped)	Your toothpaste
20954	23336	female	40	Sweden	Not tested								X			Vanilla extract	50	2	Peanut butter	50	1	Vinegar (white)	50	1	Soy sauce	50	1	Your toothpaste	50	1	1	1	Yes	Vanilla extract	Peanut butter	Vinegar (white)	Soy sauce	Your toothpaste
20955	31760	male	65	France	Not tested											Honey	58	71	Olive oil	94	75	Black pepper (ground)	50	67	Tea (black)	50	60	Your toothpaste	66	66	50	1	No	Honey	Olive oil	Black pepper (ground)	Tea (black)	Your toothpaste
20956	31759	male	55	Sweden												Vanilla extract	72	50	Peanut butter	50	19	Mustard (Dijon)	27	7	Garlic (freshly chopped)	14	11	Your toothpaste	43	27	10	1	No	Vanilla extract	Peanut butter	Mustard (Dijon)	Garlic (freshly chopped)	Your toothpaste
20957	31761	male	60	France	Not tested										X	Honey	88	77	Olive oil	78	76	Mustard (Dijon)	32	96	Soy sauce	57	55	Your perfume	89	83	50	1	Yes	Honey	Olive oil	Mustard (Dijon)	Soy sauce	Your perfume
20959	31762	female	50	United States of America (USA)	Not tested	X	X			X		X				Vanilla extract	92	64	Peanut butter	81	93	Vinegar (white)	28	99	Canned tuna	50	50	Your toothpaste	50	99	84	1	Yes	Vanilla extract	Peanut butter	Vinegar (white)	Canned tuna	Your toothpaste
20960	31763	female	20	Argentina											X	Vanilla extract	100	50	Oregano	50	100	Onion (freshly chopped)	100	50	Garlic (freshly chopped)	50	100	Your hand soap	100	50	100	1	Yes	Vanilla extract	Oregano	Onion (freshly chopped)	Garlic (freshly chopped)	Your hand soap
20961	31764	female	25	Israel	Not tested	X							X	X		Nutella	47	30	Coconut oil	41	32	Onion (freshly chopped)	46	48	Garlic (freshly chopped)	58	58	Your toothpaste	50	50	50	1	No	Nutella	Coconut oil	Onion (freshly chopped)	Garlic (freshly chopped)	Your toothpaste
20962	31762	female	50	United States of America (USA)	Not tested	X	X			X		X				Vanilla extract	98	45	Peanut butter	65	63	Vinegar (white)	2	99	Canned tuna	16	82	Your toothpaste	37	99	50	1	Yes	Vanilla extract	Peanut butter	Vinegar (white)	Canned tuna	Your toothpaste
20963	31237	female	40	India	Not tested		X		X				X	X		Vanilla extract	50	11	Oregano	4	3	Black pepper (ground)	14	14	Coffee (ground)	50	8	Your toothpaste	1	2	54	1	No	Vanilla extract	Oregano	Black pepper (ground)	Coffee (ground)	Your toothpaste
20966	31766	female	75	Sweden	Not tested								X	X		Vanilla extract	51	31	Oregano	50	62	Black pepper (ground)	33	39	Cumin	63	59	Your toothpaste	63	59	26	1	No	Vanilla extract	Oregano	Black pepper (ground)	Cumin	Your toothpaste
20968	27277	female	70	Sweden	Not tested										X	Vanilla extract	97	99	Ketchup	97	99	Vinegar (apple)	99	97	Garlic (freshly chopped)	50	50	Your toothpaste	97	97	98	1	Yes	Vanilla extract	Ketchup	Vinegar (apple)	Garlic (freshly chopped)	Your toothpaste
20969	31072	female	40	Sweden	Not tested							X				Vanilla extract	46	68	Oregano	67	86	Vinegar (apple)	40	85	Tea (earl gray)	68	45	Your toothpaste	46	60	50	1	Yes	Vanilla extract	Oregano	Vinegar (apple)	Tea (earl gray)	Your toothpaste
20971	31768	male	25	Sweden	Not tested	X	X		X	X	X		X	X		Honey	1	5	Ketchup	5	2	Mint (Gum)	1	3	Tea (earl gray)	5	4	Your toothpaste	4	3	5	1	No	Honey	Ketchup	Mint (Gum)	Tea (earl gray)	Your toothpaste
20972	31659	female	55	Canada												Vanilla extract	84	83	Peanut butter	84	87	Mustard (Dijon)	82	81	Garlic (freshly chopped)	68	71	Your toothpaste	87	88	50	1	Yes	Vanilla extract	Peanut butter	Mustard (Dijon)	Garlic (freshly chopped)	Your toothpaste
20974	31770	female	50	Canada	Not tested			X					X	X		Vanilla extract	65	64	Peanut butter	40	47	Mustard (Dijon)	50	37	Soy sauce	31	50	Your toothpaste	57	58	50	1	Yes	Vanilla extract	Peanut butter	Mustard (Dijon)	Soy sauce	Your toothpaste
20975	30595	female	60	Sweden	Not tested								X			Vanilla extract	50	24	Olive oil	50	3	Vinegar (white)	50	4	Coffee (instant)	50	43	Your Shampoo	50	46	39	1	No	Vanilla extract	Olive oil	Vinegar (white)	Coffee (instant)	Your Shampoo
20976	23431	female	65	Sweden	Not tested										X	Vanilla extract	61	43	Oregano	71	57	Vinegar (apple)	39	60	Garlic (freshly chopped)	69	57	Your toothpaste	54	51	52	1	Yes	Vanilla extract	Oregano	Vinegar (apple)	Garlic (freshly chopped)	Your toothpaste
20981	23135	male	45	Sweden	Not tested										X	Cinnamon	88	61	Oregano	75	75	Vinegar (white)	66	79	Soy sauce	59	72	Your toothpaste	72	60	50	1	Yes	Cinnamon	Oregano	Vinegar (white)	Soy sauce	Your toothpaste
20983	31772	female	65	Israel	Not tested											Cinnamon	94	85	Olive oil	18	64	Black pepper (ground)	25	99	Coffee (instant)	91	91	Your toothpaste	96	97	50	1	Yes	Cinnamon	Olive oil	Black pepper (ground)	Coffee (instant)	Your toothpaste
20984	31774	male	35	United States of America (USA)	Not tested						X		X			Vanilla extract	76	20	Peanut butter	83	52	Mustard (Dijon)	36	26	Garlic (freshly chopped)	25	22	Your toothpaste	50	19	15	1	Yes	Vanilla extract	Peanut butter	Mustard (Dijon)	Garlic (freshly chopped)	Your toothpaste
20985	31775	male	60	Israel	Not tested										X	Cinnamon	90	85	Peanut butter	91	79	Vinegar (balsamic)	89	86	Garlic (freshly chopped)	76	65	Your perfume	90	70	52	1	No	Cinnamon	Peanut butter	Vinegar (balsamic)	Garlic (freshly chopped)	Your perfume
20988	23686	female	50	Sweden	Not tested						X				X	Honey	47	50	Olive oil	55	46	Black pepper (ground)	44	62	Garlic (freshly chopped)	50	47	Your toothpaste	47	50	41	1	Yes	Honey	Olive oil	Black pepper (ground)	Garlic (freshly chopped)	Your toothpaste
20989	31777	female	20	Argentina	Not tested										X	Vanilla extract	55	57	Oregano	52	51	Mustard (Dijon)	50	50	Garlic (freshly chopped)	50	50	Your toothpaste	50	50	100	1	No	Vanilla extract	Oregano	Mustard (Dijon)	Garlic (freshly chopped)	Your toothpaste
20990	31778	male	35	Uruguay	Not tested										X	Strawberry jam	95	51	Peanut butter	52	47	Vinegar (white)	49	88	Coffee (instant)	53	72	Your toothpaste	56	77	53	1	Yes	Strawberry jam	Peanut butter	Vinegar (white)	Coffee (instant)	Your toothpaste
20991	31779	male	30	Sweden		X					X					Nutella	77	41	Peanut butter	32	60	Mustard (Dijon)	41	61	Boiled egg	36	54	Your toothpaste	64	64	40	1	No	Nutella	Peanut butter	Mustard (Dijon)	Boiled egg	Your toothpaste
20992	31780	female	25	Argentina	Not tested										X	Vanilla extract	85	42	Peanut butter	94	61	Vinegar (white)	43	90	Soy sauce	22	42	Your toothpaste	100	35	60	1	Yes	Vanilla extract	Peanut butter	Vinegar (white)	Soy sauce	Your toothpaste
20993	31781	female	75	India											X	Cinnamon	98	71	Oregano	97	77	Black pepper (ground)	96	48	Garlic (freshly chopped)	94	80	Your toothpaste	97	76	49	1	No	Cinnamon	Oregano	Black pepper (ground)	Garlic (freshly chopped)	Your toothpaste
20998	31784	female	25	Sweden	Not tested								X	X		Vanilla extract	12	11	Peanut butter	13	13	Vinegar (white)	7	7	Soy sauce	6	6	Your toothpaste	15	16	11	1	No	Vanilla extract	Peanut butter	Vinegar (white)	Soy sauce	Your toothpaste
20999	31552	female	60	Switzerland	Not tested						X					Honey	73	39	Olive oil	70	53	Vodka	43	25	Coffee (ground)	50	66	Your laundry detergent	70	57	53	1	Yes	Honey	Olive oil	Vodka	Coffee (ground)	Your laundry detergent
21000	31785	female	60	France	Not tested										X	Honey	82	82	Olive oil	85	67	Clove	87	86	Soy sauce	22	93	Your toothpaste	61	60	50	1	Yes	Honey	Olive oil	Clove	Soy sauce	Your toothpaste
21001	31786	female	50	France	Not tested							X				Vanilla extract	80	79	Olive oil	76	66	Mustard (Dijon)	50	98	Soy sauce	50	64	Your toothpaste	64	70	50	1	Yes	Vanilla extract	Olive oil	Mustard (Dijon)	Soy sauce	Your toothpaste
21002	31787	female	55	Sweden	Not tested			X	X	X	X	X		X		Cinnamon	39	40	Thyme	50	41	Mustard (Dijon)	50	33	Garlic (freshly chopped)	50	45	Your toothpaste	50	46	37	1	No	Cinnamon	Thyme	Mustard (Dijon)	Garlic (freshly chopped)	Your toothpaste
21003	30880	male	65	France	Not tested										X	Honey	67	55	Cilantro	81	35	Mustard (Dijon)	11	90	Canned tuna	64	32	Your hand soap	46	28	50	1	Yes	Honey	Cilantro	Mustard (Dijon)	Canned tuna	Your hand soap
21004	31788	female	55	Sweden							X		X	X		Vanilla extract	28	27	Basil	20	20	Mustard (Dijon)	20	23	Blue cheese	8	11	Your toothpaste	18	12	17	1	Yes	Vanilla extract	Basil	Mustard (Dijon)	Blue cheese	Your toothpaste
21005	28496	female	50	Sweden	Not tested											Cinnamon	45	26	Olive oil	48	26	Mustard (Dijon)	51	38	Coffee (ground)	32	25	Your perfume	58	25	27	1	No	Cinnamon	Olive oil	Mustard (Dijon)	Coffee (ground)	Your perfume
21007	22382	male	NaN	France											X	Honey	59	64	Olive oil	61	59	Vinegar (white)	39	55	Garlic (freshly chopped)	36	61	Your toothpaste	90	71	54	1	Yes	Honey	Olive oil	Vinegar (white)	Garlic (freshly chopped)	Your toothpaste
21008	31789	male	20	Argentina											X	Vanilla extract	59	60	Oregano	52	52	Vinegar (white)	57	77	Garlic (freshly chopped)	52	62	Your toothpaste	59	74	97	1	No	Vanilla extract	Oregano	Vinegar (white)	Garlic (freshly chopped)	Your toothpaste
21009	31790	female	65	France	Not tested											Honey	90	53	Thyme	80	53	Mustard (Dijon)	27	71	Garlic (freshly chopped)	68	67	Your toothpaste	30	46	50	1	Yes	Honey	Thyme	Mustard (Dijon)	Garlic (freshly chopped)	Your toothpaste
21010	31792	male	30	United States of America (USA)											X	Vanilla extract	75	77	Peanut butter	74	74	Mustard (Dijon)	70	71	Garlic (freshly chopped)	71	74	Your toothpaste	71	69	65	1	No	Vanilla extract	Peanut butter	Mustard (Dijon)	Garlic (freshly chopped)	Your toothpaste
21011	31791	female	50	Canada											X	Vanilla extract	91	87	Peanut butter	80	92	Horseradish (jar)	50	87	Soy sauce	67	82	Your laundry detergent	97	89	50	1	Yes	Vanilla extract	Peanut butter	Horseradish (jar)	Soy sauce	Your laundry detergent
21012	31793	male	25	Peru	Not tested							X				Vanilla extract	70	43	Ketchup	59	45	Vodka	60	43	Boiled egg	41	62	Your perfume	61	59	64	1	No	Vanilla extract	Ketchup	Vodka	Boiled egg	Your perfume
21014	31794	male	35	France	Not tested										X	Honey	86	78	Coconut oil	86	71	Mustard (Dijon)	59	86	Garlic (freshly chopped)	70	62	Your toothpaste	23	73	83	1	Yes	Honey	Coconut oil	Mustard (Dijon)	Garlic (freshly chopped)	Your toothpaste
21015	31795	male	50	France	Not tested										X	Vanilla extract	70	70	Peanut butter	50	50	Mustard (Dijon)	50	50	Garlic (freshly chopped)	50	50	Your toothpaste	50	50	50	1	Yes	Vanilla extract	Peanut butter	Mustard (Dijon)	Garlic (freshly chopped)	Your toothpaste
21016	31405	female	85	Sweden	Tested positive				X	X			X	X		Vanilla extract	75	64	Olive oil	50	4	Vinegar (white)	43	41	Coffee (instant)	50	4	Your toothpaste	70	59	60	1	Yes	Vanilla extract	Olive oil	Vinegar (white)	Coffee (instant)	Your toothpaste
21017	31467	male	35	Sweden	Not tested										X	Vanilla extract	68	48	Oregano	62	60	Vinegar (white)	66	65	Pickled herring	52	49	Your toothpaste	84	85	31	1	Yes	Vanilla extract	Oregano	Vinegar (white)	Pickled herring	Your toothpaste
21018	28246	female	60	Sweden	Not tested											Vanilla extract	86	76	Peanut butter	81	77	Mustard (Dijon)	26	82	Garlic (freshly chopped)	82	80	Your toothpaste	82	79	79	1	No	Vanilla extract	Peanut butter	Mustard (Dijon)	Garlic (freshly chopped)	Your toothpaste
21019	31796	male	20	Sweden	Not tested											Vanilla extract	2	3	Basil	1	1	Mustard (Dijon)	1	2	Soy sauce	2	2	Your Shampoo	2	2	1	1	Yes	Vanilla extract	Basil	Mustard (Dijon)	Soy sauce	Your Shampoo
21020	31797	male	70	France				X					X			Orange juice (not fresh)	72	52	Olive oil	61	33	Mustard (Dijon)	35	59	Camembert	32	60	Your Shampoo	67	64	39	1	Yes	Orange juice (not fresh)	Olive oil	Mustard (Dijon)	Camembert	Your Shampoo
21022	31799	male	60	Canada	Not tested								X	X		Vanilla extract	87	15	Peanut butter	49	11	Mustard (Dijon)	50	9	Cumin	48	7	Your toothpaste	48	8	11	1	Yes	Vanilla extract	Peanut butter	Mustard (Dijon)	Cumin	Your toothpaste
21024	31800	female	60	Netherlands	Not tested										X	Vanilla extract	85	62	Olive oil	35	54	Vinegar (white)	42	50	Tea (earl gray)	75	49	Your toothpaste	66	42	42	1	Yes	Vanilla extract	Olive oil	Vinegar (white)	Tea (earl gray)	Your toothpaste
21025	31801	male	40	Sweden			X				X	X	X	X		Vanilla extract	14	15	Basil	15	18	Vinegar (white)	18	15	Coffee (ground)	9	14	Your toothpaste	30	31	15	1	No	Vanilla extract	Basil	Vinegar (white)	Coffee (ground)	Your toothpaste
21026	31802	female	35	Sweden	Not tested				X							Cinnamon	99	75	Peanut butter	97	49	Mustard (Dijon)	33	96	sauerkraut (jar)	99	37	Your hand soap	97	70	50	1	Yes	Cinnamon	Peanut butter	Mustard (Dijon)	sauerkraut (jar)	Your hand soap
21028	31114	female	40	Argentina	Not tested										X	Vanilla extract	84	84	Olive oil	81	82	Vinegar (white)	79	84	Cumin	81	81	Your Shampoo	81	83	84	1	Yes	Vanilla extract	Olive oil	Vinegar (white)	Cumin	Your Shampoo
21029	31634	female	50	Israel	Not tested										X	Vanilla extract	94	99	Peanut butter	100	99	Mustard (Dijon)	5	99	Garlic (freshly chopped)	93	99	Your toothpaste	99	99	56	1	Yes	Vanilla extract	Peanut butter	Mustard (Dijon)	Garlic (freshly chopped)	Your toothpaste
21030	31514	female	45	Argentina	Not tested										X	Vanilla extract	100	55	Nutmeg	50	50	Mint (Gum)	99	98	Garlic (freshly chopped)	95	96	Your body lotion	99	16	94	1	Yes	Vanilla extract	Nutmeg	Mint (Gum)	Garlic (freshly chopped)	Your body lotion
21031	31804	female	60	France	Not tested		X		X	X			X	X		Honey	70	18	Olive oil	50	1	Vinegar (white)	31	16	Camembert	50	1	Your toothpaste	79	18	13	1	No	Honey	Olive oil	Vinegar (white)	Camembert	Your toothpaste
21032	31805	female	65	Israel	Not tested										X	Vanilla extract	83	58	Peanut butter	44	70	Mustard (Dijon)	24	62	Cumin	86	82	Your toothpaste	88	63	50	1	Yes	Vanilla extract	Peanut butter	Mustard (Dijon)	Cumin	Your toothpaste
21033	28724	female	50	Hungary	Not tested						X					Honey	37	61	Peanut butter	40	60	Horseradish (jar)	62	80	Coffee (instant)	40	69	Your toothpaste	59	41	46	1	Yes	Honey	Peanut butter	Horseradish (jar)	Coffee (instant)	Your toothpaste
21034	31806	female	45	Israel	Not tested								X			Vanilla extract	58	40	Olive oil	62	27	Vinegar (white)	23	68	Cumin	13	86	Your toothpaste	85	38	41	1	Yes	Vanilla extract	Olive oil	Vinegar (white)	Cumin	Your toothpaste
21035	26148	female	65	Sweden	Not tested										X	Vanilla extract	88	97	Oregano	94	94	Wasabi	60	82	Boiled egg	80	74	Your toothpaste	80	75	50	1	Yes	Vanilla extract	Oregano	Wasabi	Boiled egg	Your toothpaste
21036	31807	male	55	France	Not tested								X			Vanilla extract	50	50	Olive oil	69	50	Mustard (Dijon)	71	30	Soy sauce	50	34	Your toothpaste	50	7	25	1	Yes	Vanilla extract	Olive oil	Mustard (Dijon)	Soy sauce	Your toothpaste
21037	31808	male	50	France	Not tested								X			Cinnamon	50	32	Olive oil	52	35	Mustard (Dijon)	45	63	Garlic (freshly chopped)	55	46	Your toothpaste	53	35	32	1	Yes	Cinnamon	Olive oil	Mustard (Dijon)	Garlic (freshly chopped)	Your toothpaste
21038	31514	female	45	Argentina											X	Vanilla extract	98	94	Nutmeg	33	84	Mint (Gum)	96	95	Garlic (freshly chopped)	96	94	Your body lotion	100	8	93	1	Yes	Vanilla extract	Nutmeg	Mint (Gum)	Garlic (freshly chopped)	Your body lotion
21039	30844	male	35	Argentina	Not tested										X	Honey	100	100	Olive oil	100	99	Vinegar (white)	50	100	Soy sauce	50	100	Your toothpaste	50	99	50	1	Yes	Honey	Olive oil	Vinegar (white)	Soy sauce	Your toothpaste
21040	31809	male	30	Sweden	Not tested								X	X		Vanilla extract	79	53	Coconut oil	76	61	Mustard (Dijon)	25	78	Garlic (freshly chopped)	63	30	Your toothpaste	71	24	34	1	No	Vanilla extract	Coconut oil	Mustard (Dijon)	Garlic (freshly chopped)	Your toothpaste
21041	31810	female	35	Brazil	Tested negative										X	Honey	77	48	Oregano	50	61	Mustard (Dijon)	51	45	Coffee (instant)	88	46	Your toothpaste	66	50	55	1	Yes	Honey	Oregano	Mustard (Dijon)	Coffee (instant)	Your toothpaste
21042	31811	male	30	Sweden					X				X	X		Cinnamon	1	1	Peanut butter	51	9	Mustard (Dijon)	19	22	Coffee (ground)	50	21	Your toothpaste	82	36	11	1	No	Cinnamon	Peanut butter	Mustard (Dijon)	Coffee (ground)	Your toothpaste
21044	30250	female	55	Sweden	Not tested							X				Vanilla extract	47	55	Peanut butter	75	57	Black pepper (ground)	95	89	Coffee (instant)	83	82	Your toothpaste	72	84	64	1	Yes	Vanilla extract	Peanut butter	Black pepper (ground)	Coffee (instant)	Your toothpaste
21045	31814	male	55	France	Not tested	X	X		X		X		X			Vanilla extract	37	50	Peanut butter	38	50	Vinegar (white)	17	67	Garlic (freshly chopped)	39	37	Your toothpaste	65	38	30	1	Yes	Vanilla extract	Peanut butter	Vinegar (white)	Garlic (freshly chopped)	Your toothpaste
21046	29635	male	50	Sweden	Not tested										X	Vanilla extract	77	68	Basil	62	69	Black pepper (ground)	78	77	Mushrooms	41	29	Your toothpaste	36	72	38	1	No	Vanilla extract	Basil	Black pepper (ground)	Mushrooms	Your toothpaste
21047	31121	female	45	Sweden	Not tested								X	X		Vanilla extract	50	4	Olive oil	50	5	Vinegar (white)	50	2	Garlic (freshly chopped)	50	4	Your toothpaste	50	3	50	1	No	Vanilla extract	Olive oil	Vinegar (white)	Garlic (freshly chopped)	Your toothpaste
21048	27480	female	70	Israel	Not tested										X	Honey	60	70	Olive oil	73	63	Vinegar (white)	34	78	Coffee (ground)	75	64	Your hand soap	73	57	58	1	No	Honey	Olive oil	Vinegar (white)	Coffee (ground)	Your hand soap
21049	31816	female	25	United States of America (USA)									X	X		Vanilla extract	1	1	Ketchup	1	1	Onion (freshly chopped)	1	1	Coffee (instant)	1	1	Your laundry detergent	1	1	1	1	No	Vanilla extract	Ketchup	Onion (freshly chopped)	Coffee (instant)	Your laundry detergent
21050	31817	male	25	United States of America (USA)	Not tested						X	X				Vanilla extract	64	32	Peanut butter	66	81	Mustard (Dijon)	29	50	Garlic (freshly chopped)	51	55	Your toothpaste	74	49	50	1	No	Vanilla extract	Peanut butter	Mustard (Dijon)	Garlic (freshly chopped)	Your toothpaste
21051	27517	female	50	Sweden	Not tested										X	Honey	80	74	Peanut butter	66	74	Vinegar (apple)	68	81	Tea (earl gray)	63	69	Your Shampoo	88	95	50	1	No	Honey	Peanut butter	Vinegar (apple)	Tea (earl gray)	Your Shampoo
21052	31819	female	45	Sweden	Results pending								X	X		Cinnamon	91	87	Cardamom	92	86	Onion (freshly chopped)	97	97	Garlic (freshly chopped)	97	98	Your perfume	97	96	15	1	Yes	Cinnamon	Cardamom	Onion (freshly chopped)	Garlic (freshly chopped)	Your perfume
21053	31818	male	60	Sweden									X	X		Honey	3	3	Olive oil	2	1	Mustard (Dijon)	2	2	Garlic (freshly chopped)	1	1	Your toothpaste	1	1	1	1	Yes	Honey	Olive oil	Mustard (Dijon)	Garlic (freshly chopped)	Your toothpaste
21054	28518	male	75	United States of America (USA)	Not tested										X	Vanilla extract	87	63	Oregano	42	83	Vinegar (white)	66	81	Soy sauce	85	94	Your toothpaste	77	74	88	1	No	Vanilla extract	Oregano	Vinegar (white)	Soy sauce	Your toothpaste
21055	31819	female	45	Sweden									X	X		Cinnamon	8	7	Cardamom	7	6	Onion (freshly chopped)	7	9	Garlic (freshly chopped)	4	6	Your perfume	2	5	5	1	Yes	Cinnamon	Cardamom	Onion (freshly chopped)	Garlic (freshly chopped)	Your perfume
21056	28535	female	70	United States of America (USA)	Not tested										X	Vanilla extract	100	99	Oregano	100	99	Vinegar (white)	100	100	Soy sauce	100	100	Your toothpaste	100	94	62	1	No	Vanilla extract	Oregano	Vinegar (white)	Soy sauce	Your toothpaste
21057	31820	female	40	United States of America (USA)	Not tested								X			Vanilla extract	51	1	Peanut butter	50	5	Vinegar (apple)	50	4	Coffee (ground)	50	3	Your toothpaste	50	4	2	1	Yes	Vanilla extract	Peanut butter	Vinegar (apple)	Coffee (ground)	Your toothpaste
21058	31821	male	55	Italy	Not tested				X			X				Nutella	79	44	Olive oil	73	50	Mustard (Dijon)	57	83	Coffee (ground)	59	50	Your toothpaste	55	73	45	1	Yes	Nutella	Olive oil	Mustard (Dijon)	Coffee (ground)	Your toothpaste
21060	31509	male	40	Colombia									X			Cinnamon	66	14	Coconut oil	57	20	Vinegar (white)	50	16	Coffee (ground)	68	24	Your perfume	56	23	16	1	Yes	Cinnamon	Coconut oil	Vinegar (white)	Coffee (ground)	Your perfume
21061	23554	female	65	Sweden	Not tested			X								Vanilla extract	1	38	Olive oil	62	16	Horseradish (jar)	62	37	Garlic (freshly chopped)	57	57	Your toothpaste	77	57	31	1	Yes	Vanilla extract	Olive oil	Horseradish (jar)	Garlic (freshly chopped)	Your toothpaste
21063	31824	female	55	France	Not tested										X	Honey	50	50	Olive oil	50	50	Mustard (Dijon)	34	70	Cumin	71	62	Your toothpaste	73	58	87	1	Yes	Honey	Olive oil	Mustard (Dijon)	Cumin	Your toothpaste
21066	31826	female	30	Sweden	Not tested		X						X	X		Cinnamon	55	22	Cardamom	56	26	Vodka	57	43	Coffee (ground)	56	29	Your Shampoo	55	39	34	1	No	Cinnamon	Cardamom	Vodka	Coffee (ground)	Your Shampoo
21067	31828	male	35	United Kingdom (UK)	Not tested										X	Strawberry jam	94	84	Peanut butter	63	68	Mustard (Dijon)	49	80	Garlic (freshly chopped)	54	53	Your toothpaste	52	31	48	1	No	Strawberry jam	Peanut butter	Mustard (Dijon)	Garlic (freshly chopped)	Your toothpaste
21069	31829	female	50	France	Not tested								X	X		Nutella	50	8	Olive oil	50	5	Mustard (Dijon)	50	18	Cumin	65	21	Your laundry detergent	50	28	50	1	Yes	Nutella	Olive oil	Mustard (Dijon)	Cumin	Your laundry detergent
21070	31830	female	40	Sweden	Not tested								X	X		Vanilla extract	40	50	Peanut butter	35	76	Mustard (Dijon)	50	77	Garlic (freshly chopped)	67	59	Your toothpaste	53	83	28	1	No	Vanilla extract	Peanut butter	Mustard (Dijon)	Garlic (freshly chopped)	Your toothpaste
21072	31832	female	35	Netherlands	Not tested				X	X			X			Honey	83	89	Peanut butter	31	74	Black pepper (ground)	56	24	Boiled egg	50	50	Your toothpaste	50	50	20	1	Yes	Honey	Peanut butter	Black pepper (ground)	Boiled egg	Your toothpaste
21073	31833	male	25	United Kingdom (UK)									X			Nutella	66	55	Olive oil	77	54	Mustard (Dijon)	72	74	Camembert	50	50	Your toothpaste	73	51	51	1	Yes	Nutella	Olive oil	Mustard (Dijon)	Camembert	Your toothpaste
21074	31834	female	65	France	Not tested										X	Honey	83	65	Olive oil	88	53	Mustard (Dijon)	50	90	Garlic (freshly chopped)	53	65	Your toothpaste	54	50	88	1	No	Honey	Olive oil	Mustard (Dijon)	Garlic (freshly chopped)	Your toothpaste
21076	31836	female	45	France	Not tested								X	X		Cinnamon	50	1	Olive oil	50	1	Mustard (Dijon)	50	1	Coffee (ground)	50	1	Your toothpaste	50	1	1	1	No	Cinnamon	Olive oil	Mustard (Dijon)	Coffee (ground)	Your toothpaste
21077	31837	male	20	Sweden	Not tested								X			Vanilla extract	47	7	Peanut butter	50	4	Mustard (Dijon)	50	2	Garlic (freshly chopped)	50	1	Your toothpaste	50	2	50	1	No	Vanilla extract	Peanut butter	Mustard (Dijon)	Garlic (freshly chopped)	Your toothpaste
21079	31839	female	55	France	Not tested										X	Orange juice (not fresh)	62	55	Basil	65	60	Vinegar (balsamic)	64	61	Canned tuna	39	38	Your perfume	85	68	50	1	Yes	Orange juice (not fresh)	Basil	Vinegar (balsamic)	Canned tuna	Your perfume
21080	31593	female	50	Canada	Not tested										X	Vanilla extract	87	71	Peanut butter	85	62	Vinegar (white)	50	87	Cumin	35	83	Your toothpaste	77	69	65	1	Yes	Vanilla extract	Peanut butter	Vinegar (white)	Cumin	Your toothpaste
21082	31841	female	55	Sweden											X	Cinnamon	69	40	Olive oil	31	25	Vinegar (white)	64	43	Coffee (ground)	70	45	Your toothpaste	68	37	32	1	No	Cinnamon	Olive oil	Vinegar (white)	Coffee (ground)	Your toothpaste
21084	31843	female	45	United States of America (USA)	Not tested				X		X		X	X		Vanilla extract	49	32	Peanut butter	50	32	Vinegar (white)	46	33	Boiled egg	50	4	Your toothpaste	51	27	22	1	Yes	Vanilla extract	Peanut butter	Vinegar (white)	Boiled egg	Your toothpaste
21085	31844	female	35	United States of America (USA)	Not tested								X	X		Vanilla extract	29	28	Peanut butter	25	41	Vinegar (white)	17	70	Soy sauce	50	41	Your laundry detergent	66	37	32	1	No	Vanilla extract	Peanut butter	Vinegar (white)	Soy sauce	Your laundry detergent
21088	31846	female	25	United States of America (USA)			X						X	X		Cinnamon	6	4	Oregano	5	2	Mustard (Dijon)	6	4	Coffee (ground)	5	4	Your toothpaste	6	2	2	1	No	Cinnamon	Oregano	Mustard (Dijon)	Coffee (ground)	Your toothpaste
21089	31847	male	25	France	Not tested										X	Vanilla extract	85	85	Olive oil	85	58	Vodka	50	14	Soy sauce	78	78	Your toothpaste	70	84	50	1	Yes	Vanilla extract	Olive oil	Vodka	Soy sauce	Your toothpaste
21093	31852	female	25	United States of America (USA)									X	X		Vanilla extract	27	51	Peanut butter	84	67	Vinegar (apple)	12	83	Coffee (ground)	49	71	Your Shampoo	71	69	46	1	No	Vanilla extract	Peanut butter	Vinegar (apple)	Coffee (ground)	Your Shampoo
21095	31853	female	35	Malaysia	Not tested							X				Nutella	89	89	Olive oil	50	65	Black pepper (ground)	67	75	Soy sauce	74	80	Your toothpaste	75	80	50	1	Yes	Nutella	Olive oil	Black pepper (ground)	Soy sauce	Your toothpaste
21096	31854	female	50	Sweden	Not tested	X	X			X	X	X	X			Vanilla extract	53	4	Peanut butter	50	2	Mustard (Dijon)	50	4	Garlic (freshly chopped)	50	2	Your toothpaste	50	13	50	1	No	Vanilla extract	Peanut butter	Mustard (Dijon)	Garlic (freshly chopped)	Your toothpaste
21097	31855	female	65	New Zealand	Tested negative										X	Vanilla extract	100	83	Olive oil	71	58	Vinegar (apple)	61	62	sauerkraut (jar)	45	57	Your hand soap	59	26	50	1	Yes	Vanilla extract	Olive oil	Vinegar (apple)	sauerkraut (jar)	Your hand soap
21098	31856	male	45	Canada	Tested positive								X	X		Vanilla extract	71	62	Peanut butter	62	54	Mustard (Dijon)	64	65	Garlic (freshly chopped)	53	68	Your toothpaste	63	52	67	1	Yes	Vanilla extract	Peanut butter	Mustard (Dijon)	Garlic (freshly chopped)	Your toothpaste
21099	31698	female	45	Japan	Not tested										X	Honey	95	85	Olive oil	92	83	Sesame oil	92	87	Coffee (ground)	91	91	Your perfume	93	86	83	1	No	Honey	Olive oil	Sesame oil	Coffee (ground)	Your perfume
21101	31698	female	45	Japan												Honey	91	80	Olive oil	89	82	Sesame oil	50	50	Coffee (ground)	92	88	Your perfume	90	82	50	1	No	Honey	Olive oil	Sesame oil	Coffee (ground)	Your perfume
21102	31858	female	30	Sweden	Not tested								X	X		Vanilla extract	50	4	Peanut butter	50	5	Mustard (Dijon)	19	18	Garlic (freshly chopped)	50	13	Your hand cream	50	3	2	1	Yes	Vanilla extract	Peanut butter	Mustard (Dijon)	Garlic (freshly chopped)	Your hand cream
21103	31859	female	25	United States of America (USA)	Not tested				X				X			Vanilla extract	50	2	Olive oil	50	1	Vinegar (white)	38	11	Cumin	45	2	Your toothpaste	50	1	1	1	No	Vanilla extract	Olive oil	Vinegar (white)	Cumin	Your toothpaste
21104	31860	male	55	United States of America (USA)	Not tested											Cinnamon	54	81	Peanut butter	82	50	Vinegar (apple)	50	75	Coffee (ground)	79	50	Your perfume	90	50	82	1	Yes	Cinnamon	Peanut butter	Vinegar (apple)	Coffee (ground)	Your perfume
21107	31863	female	50	Canada	Not tested		X		X							Vanilla extract	43	46	Peanut butter	22	24	Mustard (Dijon)	14	43	Garlic (freshly chopped)	60	74	Your toothpaste	54	6	32	1	No	Vanilla extract	Peanut butter	Mustard (Dijon)	Garlic (freshly chopped)	Your toothpaste
21109	31865	female	65	Israel	Not tested										X	Honey	51	51	Peanut butter	45	47	Mustard (Dijon)	50	50	Garlic (freshly chopped)	50	50	Your toothpaste	50	50	50	1	Yes	Honey	Peanut butter	Mustard (Dijon)	Garlic (freshly chopped)	Your toothpaste
21110	23102	male	55	Sweden	Not tested						X	X				Honey	50	37	Olive oil	50	50	Vinegar (white)	50	60	Coffee (ground)	66	50	Your toothpaste	50	50	38	1	Yes	Honey	Olive oil	Vinegar (white)	Coffee (ground)	Your toothpaste
21111	31865	female	65	Israel											X	Honey	50	48	Peanut butter	72	71	Mustard (Dijon)	38	55	Garlic (freshly chopped)	50	54	Your toothpaste	50	54	50	1	Yes	Honey	Peanut butter	Mustard (Dijon)	Garlic (freshly chopped)	Your toothpaste
21112	31866	male	40	France	Not tested	X			X	X	X	X				Nutella	86	21	Olive oil	72	26	Mustard (Dijon)	61	13	Camembert	50	17	Your toothpaste	50	22	32	1	Yes	Nutella	Olive oil	Mustard (Dijon)	Camembert	Your toothpaste
21113	27281	female	60	Sweden	Not tested							X				Cinnamon	92	93	Nutmeg	96	99	Vinegar (white)	96	94	Coffee (ground)	99	97	Your toothpaste	100	97	96	1	Yes	Cinnamon	Nutmeg	Vinegar (white)	Coffee (ground)	Your toothpaste
21114	31714	female	45	Sweden	Not tested	X				X		X	X	X		Vanilla extract	4	3	Basil	6	2	Horseradish (jar)	5	3	Garlic (freshly chopped)	2	4	Your toothpaste	3	1	3	1	Yes	Vanilla extract	Basil	Horseradish (jar)	Garlic (freshly chopped)	Your toothpaste
