## Supplementary material for "A Novel Olfactory Self-Test Effectively Screens for COVID-19": raw data (part 3 of 3)

Serial	uid	Gender	Are rounded to multiple of 5	Country	HaveYouBeenTestedForCOVID_19	Fever	Cough	ShortnessOfBreathOrDifficultyBreathing	Tiredness	Aches	RunnyNose	SoreThroat	LossOfTheSenseOfSmell	LossOfTaste	NoSymptoms	Odor_1	Pleasant	WeakStrong	Odor_2	Pleasant_1	WeakStrong_1	Odor_3	Pleasant_2	WeakStrong3	Odor_4	Pleasant_3	WeakStrong_2	Odor_5	Pleasant_4	WeakStrong_3	RateSmell	field_terms_value	field_reminder_value	field_smell_group_1_value	field_smell_group_2_value	field_smell_group_3_value	field_smell_group_4_value	field_smell_group_5_value
21115	31867	female	50	Japan	Not tested								X			Cinnamon	30	11	Olive oil	47	18	Mustard (Dijon)	60	60	Tea (earl gray)	78	27	Your hand soap	68	21	28	1	No	Cinnamon	Olive oil	Mustard (Dijon)	Tea (earl gray)	Your hand soap
21116	28831	female	30	Israel	Not tested						X					Honey	70	62	Olive oil	71	64	Vinegar (apple)	20	73	Garlic (freshly chopped)	67	67	Your toothpaste	70	64	49	1	No	Honey	Olive oil	Vinegar (apple)	Garlic (freshly chopped)	Your toothpaste
21117	24808	male	65	Israel	Not tested										X	Cinnamon	90	90	Peanut butter	85	90	Vinegar (white)	17	93	Coffee (ground)	91	92	Your perfume	92	92	91	1	Yes	Cinnamon	Peanut butter	Vinegar (white)	Coffee (ground)	Your perfume
21118	23161	female	60	Sweden	Not tested										X	Honey	79	74	Coconut oil	80	23	Vinegar (white)	20	76	Coffee (ground)	84	73	Your body lotion	80	18	46	1	Yes	Honey	Coconut oil	Vinegar (white)	Coffee (ground)	Your body lotion
21119	30999	male	50	Sweden	Not tested										X	Cinnamon	95	87	Caraway	90	91	Mustard (Dijon)	83	91	Coffee (ground)	95	93	Your toothpaste	94	97	50	1	No	Cinnamon	Caraway	Mustard (Dijon)	Coffee (ground)	Your toothpaste
21120	30325	female	60	Sweden	Not tested								X	X		Honey	50	4	Olive oil	50	4	Mustard (Dijon)	44	5	Coffee (ground)	50	5	Your toothpaste	50	4	48	1	Yes	Honey	Olive oil	Mustard (Dijon)	Coffee (ground)	Your toothpaste
21124	31870	female	30	Sweden	Not tested	X			X		X		X	X		Vanilla extract	6	13	Nutmeg	6	3	Vinegar (white)	6	6	Coffee (instant)	6	7	Your toothpaste	2	5	5	1	No	Vanilla extract	Nutmeg	Vinegar (white)	Coffee (instant)	Your toothpaste
21125	23319	female	40	Sweden	Not tested										X	Vanilla extract	84	50	Peanut butter	60	70	Vinegar (white)	48	66	Soy sauce	46	71	Your toothpaste	85	68	50	1	Yes	Vanilla extract	Peanut butter	Vinegar (white)	Soy sauce	Your toothpaste
21127	31871	male	30	Sweden	Not tested								X	X		Cinnamon	46	48	Peanut butter	50	50	Mustard (Dijon)	50	50	sauerkraut (jar)	34	34	Your hand soap	50	50	50	1	Yes	Cinnamon	Peanut butter	Mustard (Dijon)	sauerkraut (jar)	Your hand soap
21128	31872	male	65	France	Not tested						X					Honey	91	41	Olive oil	74	40	Mustard (Dijon)	51	100	Garlic (freshly chopped)	64	83	Your toothpaste	86	76	50	1	No	Honey	Olive oil	Mustard (Dijon)	Garlic (freshly chopped)	Your toothpaste
21129	31873	female	35	France	Not tested								X	X		Honey	50	13	Olive oil	50	11	Vinegar (white)	21	31	Soy sauce	50	30	Your toothpaste	50	14	24	1	Yes	Honey	Olive oil	Vinegar (white)	Soy sauce	Your toothpaste
21130	31874	male	35	United Kingdom (UK)	Not tested										X	Nutella	96	41	Basil	98	80	Mustard (Dijon)	52	48	Coffee (instant)	97	97	Your perfume	99	96	46	1	Yes	Nutella	Basil	Mustard (Dijon)	Coffee (instant)	Your perfume
21131	27819	female	35	Sweden	Not tested				X	X			X	X		Vanilla extract	50	26	Peanut butter	50	32	Mustard (Dijon)	50	32	Coffee (instant)	50	36	Your toothpaste	50	39	50	1	No	Vanilla extract	Peanut butter	Mustard (Dijon)	Coffee (instant)	Your toothpaste
21133	31487	female	35	Israel	Not tested										X	Vanilla extract	96	79	Peanut butter	98	96	Mustard (ordinary)	50	96	Coffee (instant)	96	98	Your hand soap	97	97	50	1	No	Vanilla extract	Peanut butter	Mustard (ordinary)	Coffee (instant)	Your hand soap
21134	31854	female	50	Sweden	Not tested	X	X		X	X	X	X	X			Vanilla extract	55	50	Peanut butter	50	53	Mustard (Dijon)	50	76	Garlic (freshly chopped)	50	64	Your toothpaste	64	53	78	1	No	Vanilla extract	Peanut butter	Mustard (Dijon)	Garlic (freshly chopped)	Your toothpaste
21135	31877	male	40	France	Not tested										X	Nutella	93	42	Ketchup	50	50	Mustard (Dijon)	50	69	Coffee (ground)	50	24	Your toothpaste	50	50	36	1	Yes	Nutella	Ketchup	Mustard (Dijon)	Coffee (ground)	Your toothpaste
21136	31876	female	30	Sweden	Not tested				X	X			X			Honey	50	7	Peanut butter	50	5	Mustard (Dijon)	50	18	Coffee (ground)	50	12	Your toothpaste	50	10	12	1	No	Honey	Peanut butter	Mustard (Dijon)	Coffee (ground)	Your toothpaste
21138	31705	male	45	Sweden	Not tested						X		X	X		Honey	7	6	Oregano	9	7	Mustard (Dijon)	19	20	Coffee (instant)	7	5	Your toothpaste	9	7	6	1	No	Honey	Oregano	Mustard (Dijon)	Coffee (instant)	Your toothpaste
21139	31879	female	60	Sweden	Not tested		X									Vanilla extract	53	50	Olive oil	73	81	Vinegar (white)	71	89	Garlic (freshly chopped)	93	98	Your toothpaste	54	98	72	1	Yes	Vanilla extract	Olive oil	Vinegar (white)	Garlic (freshly chopped)	Your toothpaste
21141	31549	male	55	France	Not tested							X				Honey	70	57	Olive oil	73	73	Mustard (Dijon)	53	95	Soy sauce	57	56	Your perfume	94	94	47	1	No	Honey	Olive oil	Mustard (Dijon)	Soy sauce	Your perfume
21142	31784	female	25	Sweden	Not tested								X	X		Vanilla extract	6	6	Peanut butter	4	5	Vinegar (white)	7	7	Soy sauce	6	7	Your toothpaste	10	11	10	1	No	Vanilla extract	Peanut butter	Vinegar (white)	Soy sauce	Your toothpaste
21143	31881	female	45	Sweden	Not tested	X	X						X			Cinnamon	1	1	Ketchup	23	14	Vinegar (red)	1	1	Coffee (instant)	6	6	Your hand soap	1	1	1	1	No	Cinnamon	Ketchup	Vinegar (red)	Coffee (instant)	Your hand soap
21144	29659	female	30	Sweden	Not tested								X	X		Orange juice (not fresh)	50	1	Ketchup	50	1	Mustard (Dijon)	50	1	Coffee (ground)	50	7	Your toothpaste	50	2	50	1	Yes	Orange juice (not fresh)	Ketchup	Mustard (Dijon)	Coffee (ground)	Your toothpaste
21145	31882	female	60	France	Not tested								X	X		Honey	77	42	Olive oil	54	43	Mustard (Dijon)	40	86	Soy sauce	45	59	Your perfume	61	39	41	1	Yes	Honey	Olive oil	Mustard (Dijon)	Soy sauce	Your perfume
21146	31883	female	35	France	Results pending				X	X			X	X		Strawberry jam	70	14	Olive oil	73	14	Mustard (Dijon)	41	26	Garlic (freshly chopped)	80	20	Your toothpaste	41	25	13	1	Yes	Strawberry jam	Olive oil	Mustard (Dijon)	Garlic (freshly chopped)	Your toothpaste
21147	31884	female	35	Sweden	Not tested								X	X		Vanilla extract	2	3	Peanut butter	3	3	Vinegar (balsamic)	12	13	Coffee (ground)	3	4	Your toothpaste	2	4	4	1	Yes	Vanilla extract	Peanut butter	Vinegar (balsamic)	Coffee (ground)	Your toothpaste
21148	31885	male	45	Belgium	Not tested										X	Nutella	81	78	Peanut butter	81	85	Mustard (Dijon)	75	73	Tea (earl gray)	64	64	Your toothpaste	70	72	50	1	No	Nutella	Peanut butter	Mustard (Dijon)	Tea (earl gray)	Your toothpaste
21149	31541	female	65	Sweden	Not tested										X	Vanilla extract	62	37	Olive oil	64	46	Vinegar (apple)	47	62	Coffee (ground)	96	60	Your hand soap	39	70	49	1	Yes	Vanilla extract	Olive oil	Vinegar (apple)	Coffee (ground)	Your hand soap
21150	30148	male	45	Sweden			X	X	X	X			X			Strawberry jam	50	1	Thyme	50	1	Vinegar (white)	50	1	Coffee (ground)	50	1	Your toothpaste	50	1	50	1	Yes	Strawberry jam	Thyme	Vinegar (white)	Coffee (ground)	Your toothpaste
21151	31886	male	30	France	Not tested										X	Honey	98	90	Coconut oil	95	73	Clove	76	99	Cumin	75	84	Your toothpaste	96	79	92	1	Yes	Honey	Coconut oil	Clove	Cumin	Your toothpaste
21152	31887	female	40	Sweden	Not tested								X	X		Honey	50	50	Olive oil	53	37	Vinegar (apple)	50	35	Coffee (ground)	50	30	Your laundry detergent	50	50	29	1	No	Honey	Olive oil	Vinegar (apple)	Coffee (ground)	Your laundry detergent
21154	23431	female	65	Sweden	Not tested										X	Vanilla extract	61	46	Oregano	69	54	Vinegar (apple)	45	57	Garlic (freshly chopped)	68	54	Your toothpaste	55	50	50	1	Yes	Vanilla extract	Oregano	Vinegar (apple)	Garlic (freshly chopped)	Your toothpaste
21155	28496	female	50	Sweden	Not tested											Cinnamon	49	35	Olive oil	61	33	Mustard (Dijon)	58	38	Coffee (ground)	38	23	Your perfume	64	40	53	1	No	Cinnamon	Olive oil	Mustard (Dijon)	Coffee (ground)	Your perfume
21159	31891	female	40	Sweden	Not tested				X		X	X	X	X		Vanilla extract	20	50	Coconut oil	86	50	Mustard (Dijon)	30	74	Garlic (freshly chopped)	23	26	Your toothpaste	79	20	50	1	Yes	Vanilla extract	Coconut oil	Mustard (Dijon)	Garlic (freshly chopped)	Your toothpaste
21160	31892	male	20	Sweden	Not tested				X				X	X		Apple juice (not fresh)	5	5	Olive oil	2	4	Mustard (Dijon)	3	5	Garlic (freshly chopped)	2	4	Your toothpaste	2	6	50	1	Yes	Apple juice (not fresh)	Olive oil	Mustard (Dijon)	Garlic (freshly chopped)	Your toothpaste
21162	31894	female	25	Sweden	Not tested		X				X		X	X		Honey	50	3	Parsley	50	2	Black pepper (ground)	50	2	Tea (earl gray)	50	4	Your perfume	50	2	3	1	No	Honey	Parsley	Black pepper (ground)	Tea (earl gray)	Your perfume
21163	31895	female	45	Zimbabwe	Not tested	X			X							Apricot Jam	61	70	Peanut butter	62	62	Onion (freshly chopped)	11	72	Coffee (instant)	65	69	Your toothpaste	69	63	77	1	Yes	Apricot Jam	Peanut butter	Onion (freshly chopped)	Coffee (instant)	Your toothpaste
21164	31896	female	35	United States of America (USA)	Not tested	X			X	X			X	X		Vanilla extract	50	9	Peanut butter	50	7	Mustard (Dijon)	50	16	Blue cheese	50	6	Your toothpaste	50	5	8	1	No	Vanilla extract	Peanut butter	Mustard (Dijon)	Blue cheese	Your toothpaste
21165	28749	female	50	Sweden	Tested positive								X	X		Honey	26	25	Oregano	37	23	Black pepper (ground)	53	27	Coffee (ground)	40	40	Your hand soap	53	39	37	1	Yes	Honey	Oregano	Black pepper (ground)	Coffee (ground)	Your hand soap
21166	31897	female	50	Israel	Not tested		X	X	X							Cinnamon	89	37	Ketchup	64	61	Horseradish (jar)	25	88	Coffee (instant)	40	72	Your perfume	97	94	54	1	Yes	Cinnamon	Ketchup	Horseradish (jar)	Coffee (instant)	Your perfume
21167	27420	female	75	Israel	Not tested										X	Vanilla extract	78	59	Olive oil	33	53	Vinegar (white)	31	54	Cumin	78	77	Your body lotion	77	50	50	1	Yes	Vanilla extract	Olive oil	Vinegar (white)	Cumin	Your body lotion
21169	31898	female	55	Sweden	Not tested											Vanilla extract	50	2	Thyme	50	1	Mustard (Dijon)	50	1	Garlic (freshly chopped)	50	2	Your toothpaste	50	2	2	1	No	Vanilla extract	Thyme	Mustard (Dijon)	Garlic (freshly chopped)	Your toothpaste
21170	31899	female	50	Sweden	Not tested			X					X	X		Cinnamon	50	1	Ketchup	50	33	Mustard (Dijon)	50	1	Soy sauce	50	2	Your perfume	96	1	1	1	Yes	Cinnamon	Ketchup	Mustard (Dijon)	Soy sauce	Your perfume
21172	31901	female	50	Kenya	Not tested										X	Vanilla extract	92	83	Coconut oil	84	71	Onion (freshly chopped)	44	96	Garlic (freshly chopped)	43	68	Your laundry detergent	45	63	90	1	Yes	Vanilla extract	Coconut oil	Onion (freshly chopped)	Garlic (freshly chopped)	Your laundry detergent
21173	27411	female	50	Sweden	Not tested											Vanilla extract	79	58	Cardamom	97	97	Menthol Gum	96	68	Soy sauce	38	69	Your toothpaste	91	70	67	1	Yes	Vanilla extract	Cardamom	Menthol Gum	Soy sauce	Your toothpaste
21174	23993	female	55	Sweden			X	X		X	X		X	X		Cinnamon	52	8	Coconut oil	53	13	Onion (freshly chopped)	48	7	Garlic (freshly chopped)	48	9	Your hand soap	48	13	39	1	Yes	Cinnamon	Coconut oil	Onion (freshly chopped)	Garlic (freshly chopped)	Your hand soap
21175	31902	male	60	Sweden	Not tested								X			Vanilla extract	37	15	Peanut butter	51	37	Mustard (Dijon)	40	19	Garlic (freshly chopped)	31	57	Your toothpaste	83	50	17	1	No	Vanilla extract	Peanut butter	Mustard (Dijon)	Garlic (freshly chopped)	Your toothpaste
21176	26284	male	50	Israel	Not tested										X	Vanilla extract	91	93	Olive oil	70	79	Vinegar (white)	71	93	Coffee (instant)	39	92	Your toothpaste	78	93	50	1	No	Vanilla extract	Olive oil	Vinegar (white)	Coffee (instant)	Your toothpaste
21177	29340	male	25	Spain									X			Vanilla extract	50	14	Olive oil	50	13	Vinegar (white)	50	18	Coffee (ground)	50	17	Your toothpaste	50	12	14	1	Yes	Vanilla extract	Olive oil	Vinegar (white)	Coffee (ground)	Your toothpaste
21178	31903	female	50	Sweden	Not tested	X	X		X	X		X	X	X		Cinnamon	50	1	Olive oil	50	1	Black pepper (ground)	50	1	Garlic (freshly chopped)	50	1	Your perfume	50	1	1	1	Yes	Cinnamon	Olive oil	Black pepper (ground)	Garlic (freshly chopped)	Your perfume
21179	31904	female	45	Sweden	Not tested	X							X			Vanilla extract	1	1	Peanut butter	1	1	Vinegar (white)	1	1	Garlic (freshly chopped)	1	1	Your hand soap	1	1	1	1	Yes	Vanilla extract	Peanut butter	Vinegar (white)	Garlic (freshly chopped)	Your hand soap
21180	31905	male	30	Mexico	Not tested					X						Apple juice (not fresh)	82	61	Olive oil	94	50	Vinegar (white)	7	79	Coffee (instant)	93	75	Your perfume	95	91	80	1	No	Apple juice (not fresh)	Olive oil	Vinegar (white)	Coffee (instant)	Your perfume
21181	31906	male	25	Sweden	Not tested							X				Cinnamon	36	34	Ketchup	86	89	Vinegar (apple)	69	58	Soy sauce	55	54	Your Shampoo	74	81	68	1	No	Cinnamon	Ketchup	Vinegar (apple)	Soy sauce	Your Shampoo
21182	31908	male	40	Australia	Not tested										X	Honey	77	88	Olive oil	80	68	Black pepper (ground)	75	90	Coffee (ground)	88	82	Your toothpaste	68	68	50	1	Yes	Honey	Olive oil	Black pepper (ground)	Coffee (ground)	Your toothpaste
21183	31909	female	60	United Kingdom (UK)	Not tested								X	X		Honey	57	9	Olive oil	50	14	Mustard (Dijon)	55	31	Coffee (instant)	41	37	Your laundry detergent	77	69	50	1	Yes	Honey	Olive oil	Mustard (Dijon)	Coffee (instant)	Your laundry detergent
21185	28055	female	55	Sweden	Not tested		X		X	X						Honey	38	36	Olive oil	50	25	Mustard (Dijon)	50	25	Garlic (freshly chopped)	51	31	Your toothpaste	52	26	30	1	Yes	Honey	Olive oil	Mustard (Dijon)	Garlic (freshly chopped)	Your toothpaste
21186	31910	female	25	France	Not tested				X		X		X	X		Vanilla extract	50	1	Olive oil	50	1	Horseradish (jar)	50	11	Garlic (freshly chopped)	50	8	Your toothpaste	50	1	2	1	No	Vanilla extract	Olive oil	Horseradish (jar)	Garlic (freshly chopped)	Your toothpaste
21187	31911	female	35	Canada											X	Vanilla extract	89	58	Peanut butter	87	79	Vinegar (white)	36	59	Coffee (ground)	84	76	Your toothpaste	83	60	36	1	No	Vanilla extract	Peanut butter	Vinegar (white)	Coffee (ground)	Your toothpaste
21188	28295	female	75	Canada	Not tested										X	Vanilla extract	85	59	Peanut butter	71	64	Mustard (Dijon)	89	73	Coffee (ground)	93	61	Your toothpaste	87	62	50	1	Yes	Vanilla extract	Peanut butter	Mustard (Dijon)	Coffee (ground)	Your toothpaste
21190	30274	male	60	Sweden	Not tested								X	X		Vanilla extract	44	45	Cardamom	22	34	Vinegar (white)	36	38	Soy sauce	54	43	Your toothpaste	28	22	42	1	Yes	Vanilla extract	Cardamom	Vinegar (white)	Soy sauce	Your toothpaste
21192	31464	male	60	Canada	Not tested										X	Cinnamon	51	50	Peanut butter	51	51	Mustard (Dijon)	49	51	Coffee (ground)	53	51	Your toothpaste	50	51	52	1	Yes	Cinnamon	Peanut butter	Mustard (Dijon)	Coffee (ground)	Your toothpaste
21193	31554	female	30	Czechia	Not tested		X	X	X							Honey	65	91	Olive oil	75	69	Mustard (Dijon)	62	93	Coffee (ground)	100	92	Your hand soap	86	86	51	1	Yes	Honey	Olive oil	Mustard (Dijon)	Coffee (ground)	Your hand soap
21194	31913	male	35	Portugal	Tested positive	X	X		X	X			X	X		Orange juice (not fresh)	49	1	Peanut butter	50	1	Vodka	50	1	Garlic (freshly chopped)	50	1	Your hand soap	50	1	1	1	No	Orange juice (not fresh)	Peanut butter	Vodka	Garlic (freshly chopped)	Your hand soap
21195	31914	female	20	Sweden	Not tested								X	X		Honey	50	1	Peanut butter	50	23	Mustard (Dijon)	50	8	Cumin	50	14	Your toothpaste	50	1	1	1	No	Honey	Peanut butter	Mustard (Dijon)	Cumin	Your toothpaste
21196	31915	male	25	Sweden	Not tested								X	X		Cinnamon	1	1	Olive oil	1	1	Mustard (Dijon)	1	1	Boiled egg	1	1	Your toothpaste	1	1	1	1	Yes	Cinnamon	Olive oil	Mustard (Dijon)	Boiled egg	Your toothpaste
21198	30797	female	55	France	Not tested										X	Vanilla extract	67	67	Olive oil	50	38	Vinegar (white)	43	22	Garlic (freshly chopped)	45	29	Your toothpaste	59	33	51	1	No	Vanilla extract	Olive oil	Vinegar (white)	Garlic (freshly chopped)	Your toothpaste
21199	31917	male	35	Sweden	Not tested								X	X		Cinnamon	45	14	Olive oil	24	3	Mustard (Dijon)	15	6	Garlic (freshly chopped)	15	5	Your toothpaste	35	4	85	1	No	Cinnamon	Olive oil	Mustard (Dijon)	Garlic (freshly chopped)	Your toothpaste
21200	27124	female	55	Sweden											X	Vanilla extract	99	98	Peanut butter	97	99	Black pepper (ground)	99	99	Coffee (instant)	99	100	Your toothpaste	99	99	50	1	Yes	Vanilla extract	Peanut butter	Black pepper (ground)	Coffee (instant)	Your toothpaste
21203	31920	female	30	Sweden	Not tested				X	X			X	X		Vanilla extract	7	6	Oregano	5	2	Vinegar (white)	8	4	Soy sauce	6	4	Your toothpaste	3	3	5	1	Yes	Vanilla extract	Oregano	Vinegar (white)	Soy sauce	Your toothpaste
21204	31921	male	65	France	Not tested											Honey	67	82	Olive oil	53	50	Mustard (Dijon)	74	63	Garlic (freshly chopped)	38	30	Your toothpaste	42	51	49	1	Yes	Honey	Olive oil	Mustard (Dijon)	Garlic (freshly chopped)	Your toothpaste
21205	31922	female	50	France	Not tested	X			X							Honey	65	66	Olive oil	65	74	Mustard (Dijon)	13	88	Coffee (ground)	80	32	Your toothpaste	60	39	77	1	Yes	Honey	Olive oil	Mustard (Dijon)	Coffee (ground)	Your toothpaste
21206	31002	male	40	Sweden	Not tested		X						X	X		Vanilla extract	50	9	Peanut butter	50	2	Mustard (Dijon)	50	2	Cumin	50	2	Your toothpaste	50	2	3	1	No	Vanilla extract	Peanut butter	Mustard (Dijon)	Cumin	Your toothpaste
21207	31923	male	55	Japan	Not tested										X	Cinnamon	50	50	Olive oil	100	100	Mustard (Dijon)	100	100	Garlic (freshly chopped)	50	100	Your hand sanitizer	50	100	50	1	Yes	Cinnamon	Olive oil	Mustard (Dijon)	Garlic (freshly chopped)	Your hand sanitizer
21208	31854	female	50	Sweden	Not tested	X	X		X	X	X	X	X			Vanilla extract	50	3	Peanut butter	50	4	Mustard (Dijon)	50	1	Garlic (freshly chopped)	50	4	Your toothpaste	50	2	4	1	No	Vanilla extract	Peanut butter	Mustard (Dijon)	Garlic (freshly chopped)	Your toothpaste
21209	31924	female	40	Sweden	Not tested	X			X	X			X	X		Honey	13	6	Peanut butter	8	7	Mustard (Dijon)	5	6	Coffee (ground)	15	14	Your toothpaste	8	2	4	1	Yes	Honey	Peanut butter	Mustard (Dijon)	Coffee (ground)	Your toothpaste
21211	31472	female	35	Sweden	Not tested		X						X			Vanilla extract	50	1	Olive oil	50	4	Mustard (Dijon)	50	1	Garlic (freshly chopped)	50	4	Your toothpaste	50	3	50	1	Yes	Vanilla extract	Olive oil	Mustard (Dijon)	Garlic (freshly chopped)	Your toothpaste
21212	31927	female	20	France	Not tested										X	Honey	100	53	Peanut butter	100	76	Mustard (Dijon)	30	100	Garlic (freshly chopped)	24	100	Your toothpaste	69	69	50	1	No	Honey	Peanut butter	Mustard (Dijon)	Garlic (freshly chopped)	Your toothpaste
21213	31926	male	75	United States of America (USA)	Not tested		X				X					Vanilla extract	100	98	Peanut butter	100	87	Vinegar (white)	73	100	Garlic (freshly chopped)	84	98	Your toothpaste	100	79	50	1	Yes	Vanilla extract	Peanut butter	Vinegar (white)	Garlic (freshly chopped)	Your toothpaste
21214	31928	female	25	Sweden	Not tested		X		X	X		X	X	X		Honey	50	4	Peanut butter	50	1	Vinegar (apple)	50	2	Coffee (ground)	50	2	Your perfume	50	6	2	1	No	Honey	Peanut butter	Vinegar (apple)	Coffee (ground)	Your perfume
21215	31929	male	20	Argentina												Orange juice (not fresh)	83	64	Olive oil	49	40	Vodka	88	100	Garlic (freshly chopped)	38	77	Your Shampoo	100	25	73	1	No	Orange juice (not fresh)	Olive oil	Vodka	Garlic (freshly chopped)	Your Shampoo
21216	31930	female	25	Sweden	Not tested					X	X		X	X		Vanilla extract	88	39	Peanut butter	50	1	Mustard (Dijon)	45	5	Soy sauce	46	5	Your hand soap	55	6	5	1	No	Vanilla extract	Peanut butter	Mustard (Dijon)	Soy sauce	Your hand soap
21218	31932	female	55	France	Not tested										X	Vanilla extract	60	70	Olive oil	80	44	Mustard (Dijon)	71	100	Garlic (freshly chopped)	31	98	Your toothpaste	76	76	50	1	Yes	Vanilla extract	Olive oil	Mustard (Dijon)	Garlic (freshly chopped)	Your toothpaste
21221	31757	female	60	France	Not tested								X			Cinnamon	58	48	Coconut oil	40	34	Mustard (Dijon)	32	45	Garlic (freshly chopped)	36	22	Your sunscreen	53	43	53	1	Yes	Cinnamon	Coconut oil	Mustard (Dijon)	Garlic (freshly chopped)	Your sunscreen
21222	31935	male	50	Sweden	Not tested											Cinnamon	9	9	Olive oil	3	4	Mustard (Dijon)	5	4	Coffee (ground)	3	4	Your toothpaste	6	4	4	1	Yes	Cinnamon	Olive oil	Mustard (Dijon)	Coffee (ground)	Your toothpaste
21223	31936	female	50	India	Not tested							X				Vanilla extract	94	93	Olive oil	30	79	Mustard (Dijon)	66	96	Coffee (instant)	72	72	Your toothpaste	86	88	49	1	Yes	Vanilla extract	Olive oil	Mustard (Dijon)	Coffee (instant)	Your toothpaste
21224	31799	male	60	Canada	Not tested								X	X		Vanilla extract	50	9	Peanut butter	50	7	Mustard (Dijon)	50	6	Cumin	50	7	Your toothpaste	50	13	54	1	Yes	Vanilla extract	Peanut butter	Mustard (Dijon)	Cumin	Your toothpaste
21225	31937	male	45	India	Not tested	X	X		X			X				Cinnamon	51	83	Olive oil	36	37	Wasabi	25	60	Soy sauce	64	52	Your hand soap	35	37	49	1	No	Cinnamon	Olive oil	Wasabi	Soy sauce	Your hand soap
21226	30748	female	65	France	Not tested				X							Honey	73	53	Peanut butter	50	50	Mustard (Dijon)	50	50	Garlic (freshly chopped)	50	50	Your toothpaste	66	46	52	1	No	Honey	Peanut butter	Mustard (Dijon)	Garlic (freshly chopped)	Your toothpaste
21228	23336	female	40	Sweden	Not tested								X			Vanilla extract	50	6	Peanut butter	50	10	Vinegar (white)	50	11	Soy sauce	50	13	Your toothpaste	50	7	11	1	Yes	Vanilla extract	Peanut butter	Vinegar (white)	Soy sauce	Your toothpaste
21229	31940	female	55	France				X								Nutella	50	50	Olive oil	93	92	Mustard (Dijon)	94	92	Blue cheese	89	91	Your toothpaste	86	87	66	1	Yes	Nutella	Olive oil	Mustard (Dijon)	Blue cheese	Your toothpaste
21230	28246	female	60	Sweden	Not tested										X	Vanilla extract	82	81	Peanut butter	84	75	Mustard (Dijon)	23	78	Garlic (freshly chopped)	78	77	Your toothpaste	83	81	73	1	No	Vanilla extract	Peanut butter	Mustard (Dijon)	Garlic (freshly chopped)	Your toothpaste
21231	31941	male	25	Argentina	Not tested										X	Cinnamon	100	15	Oregano	58	46	Onion (freshly chopped)	41	90	Cumin	58	81	Your Shampoo	91	35	50	1	Yes	Cinnamon	Oregano	Onion (freshly chopped)	Cumin	Your Shampoo
21232	31942	female	45	Sweden	Not tested						X		X	X		Vanilla extract	5	4	Peanut butter	50	6	Mustard (Dijon)	50	2	Tea (earl gray)	50	5	Your toothpaste	50	3	5	1	Yes	Vanilla extract	Peanut butter	Mustard (Dijon)	Tea (earl gray)	Your toothpaste
21235	27159	female	55	Sweden								X				Honey	77	77	Coconut oil	42	81	Vinegar (white)	32	75	sauerkraut (jar)	22	77	Your toothpaste	69	47	77	1	Yes	Honey	Coconut oil	Vinegar (white)	sauerkraut (jar)	Your toothpaste
21236	31766	female	75	Sweden									X	X		Vanilla extract	61	54	Oregano	59	58	Black pepper (ground)	59	54	Cumin	53	60	Your toothpaste	59	64	53	1	No	Vanilla extract	Oregano	Black pepper (ground)	Cumin	Your toothpaste
21237	30644	female	60	Sweden	Not tested								X	X		Vanilla extract	34	17	Olive oil	50	24	Mustard (Dijon)	38	25	Coffee (ground)	50	25	Your body lotion	53	31	54	1	Yes	Vanilla extract	Olive oil	Mustard (Dijon)	Coffee (ground)	Your body lotion
21238	31945	female	35	Sweden		X			X		X	X				Honey	37	50	Basil	91	31	Mustard (Dijon)	46	69	Garlic (freshly chopped)	88	93	Your toothpaste	88	50	50	1	No	Honey	Basil	Mustard (Dijon)	Garlic (freshly chopped)	Your toothpaste
21240	28518	male	75	United States of America (USA)	Not tested										X	Vanilla extract	86	80	Oregano	41	91	Vinegar (white)	60	80	Soy sauce	77	78	Your toothpaste	75	84	84	1	No	Vanilla extract	Oregano	Vinegar (white)	Soy sauce	Your toothpaste
21241	28535	female	70	United States of America (USA)	Not tested										X	Vanilla extract	76	90	Oregano	37	81	Vinegar (white)	57	73	Soy sauce	73	86	Your toothpaste	77	73	91	1	No	Vanilla extract	Oregano	Vinegar (white)	Soy sauce	Your toothpaste
21242	31946	female	55	Sweden	Not tested						X					Vanilla extract	100	99	Cardamom	98	97	Vinegar (apple)	97	96	Coffee (ground)	99	98	Your toothpaste	97	99	53	1	Yes	Vanilla extract	Cardamom	Vinegar (apple)	Coffee (ground)	Your toothpaste
21245	31949	female	40	Argentina	Not tested										X	Vanilla extract	90	68	Olive oil	65	54	Black pepper (ground)	62	63	Coffee (ground)	79	78	Your hand cream	66	69	94	1	Yes	Vanilla extract	Olive oil	Black pepper (ground)	Coffee (ground)	Your hand cream
21246	31951	male	50	Romania	Not tested							X				Vanilla extract	86	61	Peanut butter	58	59	Mustard (Dijon)	54	75	Garlic (freshly chopped)	84	81	Your toothpaste	65	66	54	1	No	Vanilla extract	Peanut butter	Mustard (Dijon)	Garlic (freshly chopped)	Your toothpaste
21247	31952	female	30	Sweden	Not tested	X	X		X	X		X	X	X		Honey	50	3	Cardamom	50	3	Vinegar (apple)	50	2	Tea (earl gray)	50	4	Your hand soap	50	4	3	1	Yes	Honey	Cardamom	Vinegar (apple)	Tea (earl gray)	Your hand soap
21252	31955	male	65	United States of America (USA)	Tested negative											Vanilla extract	68	70	Oregano	77	79	Mustard (Dijon)	72	73	Boiled egg	75	50	Your toothpaste	74	50	50	1	No	Vanilla extract	Oregano	Mustard (Dijon)	Boiled egg	Your toothpaste
21254	31957	female	50	Argentina	Not tested										X	Cinnamon	92	50	Nutmeg	50	50	Vinegar (white)	50	50	Coffee (instant)	70	65	Your toothpaste	74	50	50	1	Yes	Cinnamon	Nutmeg	Vinegar (white)	Coffee (instant)	Your toothpaste
21256	31958	male	40	India	Not tested										X	Cinnamon	56	64	Coconut oil	63	60	Mint (fresh)	85	58	Garlic (freshly chopped)	79	88	Your toothpaste	57	47	50	1	Yes	Cinnamon	Coconut oil	Mint (fresh)	Garlic (freshly chopped)	Your toothpaste
21257	28388	female	70	United States of America (USA)	Not tested								X			Vanilla extract	61	50	Olive oil	100	75	Black pepper (ground)	50	57	Coffee (ground)	50	28	Your toothpaste	50	31	39	1	Yes	Vanilla extract	Olive oil	Black pepper (ground)	Coffee (ground)	Your toothpaste
21258	31959	female	30	Sweden	Not tested		X	X	X	X	X		X	X		Honey	35	18	Basil	74	50	Mustard (Dijon)	5	50	Garlic (freshly chopped)	37	58	Your toothpaste	67	67	58	1	Yes	Honey	Basil	Mustard (Dijon)	Garlic (freshly chopped)	Your toothpaste
21260	31938	female	50	United States of America (USA)					X		X	X	X	X		Vanilla extract	50	50	Peanut butter	50	13	Mustard (Dijon)	50	50	Garlic (freshly chopped)	50	50	Your toothpaste	50	50	NaN	1	No	Vanilla extract	Peanut butter	Mustard (Dijon)	Garlic (freshly chopped)	Your toothpaste
21262	31962	female	40	Sweden		X			X	X			X		X	Vanilla extract	47	1	Peanut butter	50	4	Black pepper (ground)	50	5	Garlic (freshly chopped)	50	4	Your toothpaste	50	3	3	1	No	Vanilla extract	Peanut butter	Black pepper (ground)	Garlic (freshly chopped)	Your toothpaste
21263	29057	female	55	Sweden	Not tested										X	Vanilla extract	93	96	Coconut oil	90	88	Vinegar (white)	87	99	Coffee (ground)	83	96	Your toothpaste	92	61	47	1	No	Vanilla extract	Coconut oil	Vinegar (white)	Coffee (ground)	Your toothpaste
21264	31963	female	45	Sweden	Not tested					X			X	X		Nutella	22	22	Ketchup	28	29	Mint (fresh)	31	31	Coffee (ground)	33	34	Your laundry detergent	12	11	22	1	Yes	Nutella	Ketchup	Mint (fresh)	Coffee (ground)	Your laundry detergent
21265	31964	female	40	France	Not tested										X	Honey	100	25	Thyme	100	80	Mustard (Dijon)	50	64	Coffee (ground)	100	80	Your toothpaste	52	80	50	1	Yes	Honey	Thyme	Mustard (Dijon)	Coffee (ground)	Your toothpaste
21266	31965	female	35	Sweden	Not tested								X	X		Vanilla extract	50	42	Peanut butter	34	25	Mustard (Dijon)	50	50	Garlic (freshly chopped)	27	29	Your toothpaste	33	31	32	1	Yes	Vanilla extract	Peanut butter	Mustard (Dijon)	Garlic (freshly chopped)	Your toothpaste
21267	31412	female	30	Sweden			X						X	X		Vanilla extract	3	1	Peanut butter	5	2	Mustard (Dijon)	3	1	Garlic (freshly chopped)	2	1	Your toothpaste	1	1	2	1	Yes	Vanilla extract	Peanut butter	Mustard (Dijon)	Garlic (freshly chopped)	Your toothpaste
21268	31902	male	60	Sweden											X	Vanilla extract	38	38	Peanut butter	90	85	Mustard (Dijon)	91	80	Garlic (freshly chopped)	79	40	Your toothpaste	50	50	50	1	No	Vanilla extract	Peanut butter	Mustard (Dijon)	Garlic (freshly chopped)	Your toothpaste
21269	31902	male	60	Sweden	Not tested										X	Vanilla extract	92	76	Peanut butter	84	50	Mustard (Dijon)	68	58	Garlic (freshly chopped)	100	93	Your toothpaste	79	66	50	1	No	Vanilla extract	Peanut butter	Mustard (Dijon)	Garlic (freshly chopped)	Your toothpaste
21270	31966	female	40	United States of America (USA)	Not tested					X			X			Honey	50	61	Peanut butter	65	50	Mustard (Dijon)	46	37	Soy sauce	50	31	Your toothpaste	50	29	33	1	No	Honey	Peanut butter	Mustard (Dijon)	Soy sauce	Your toothpaste
21271	31967	female	35	Sweden	Not tested		X		X				X			Vanilla extract	50	6	Ketchup	50	2	Vinegar (apple)	50	7	Coffee (ground)	50	14	Your toothpaste	50	3	10	1	Yes	Vanilla extract	Ketchup	Vinegar (apple)	Coffee (ground)	Your toothpaste
21272	22507	female	35	Canada	Not tested										X	Vanilla extract	51	58	Peanut butter	80	82	Vinegar (white)	53	73	Garlic (freshly chopped)	81	73	Your toothpaste	84	60	45	1	Yes	Vanilla extract	Peanut butter	Vinegar (white)	Garlic (freshly chopped)	Your toothpaste
21273	31968	female	35	United States of America (USA)							X		X			Maple syrup	50	53	Peanut butter	50	24	Black pepper (ground)	50	5	Soy sauce	50	11	Your laundry detergent	50	47	19	1	Yes	Maple syrup	Peanut butter	Black pepper (ground)	Soy sauce	Your laundry detergent
21274	27032	male	40	Canada	Not tested				X	X						Vanilla extract	68	50	Peanut butter	70	53	Vinegar (white)	63	47	Garlic (freshly chopped)	68	49	Your toothpaste	68	57	48	1	No	Vanilla extract	Peanut butter	Vinegar (white)	Garlic (freshly chopped)	Your toothpaste
21276	31634	female	50	Israel	Not tested										X	Vanilla extract	93	99	Peanut butter	99	99	Mustard (Dijon)	7	99	Garlic (freshly chopped)	33	99	Your toothpaste	99	99	66	1	Yes	Vanilla extract	Peanut butter	Mustard (Dijon)	Garlic (freshly chopped)	Your toothpaste
21277	31969	male	70	Guatemala	Not tested								X	X		Strawberry jam	63	23	Peanut butter	70	50	Mustard (Dijon)	62	13	Garlic (freshly chopped)	66	36	Your toothpaste	66	32	50	1	No	Strawberry jam	Peanut butter	Mustard (Dijon)	Garlic (freshly chopped)	Your toothpaste
21278	31970	male	30	Sweden	Not tested		X				X	X	X	X		Vanilla extract	50	3	Olive oil	50	1	Menthol Gum	75	17	Coffee (ground)	50	36	Your toothpaste	50	11	8	1	No	Vanilla extract	Olive oil	Menthol Gum	Coffee (ground)	Your toothpaste
21280	31971	female	45	United States of America (USA)	Tested negative				X	X						Cinnamon	16	17	Peanut butter	25	21	Mustard (Dijon)	17	67	Garlic (freshly chopped)	18	71	Your toothpaste	65	27	27	1	No	Cinnamon	Peanut butter	Mustard (Dijon)	Garlic (freshly chopped)	Your toothpaste
21281	30999	male	50	Sweden	Not tested										X	Cinnamon	90	88	Caraway	88	90	Mustard (Dijon)	85	91	Coffee (ground)	89	89	Your toothpaste	89	91	50	1	No	Cinnamon	Caraway	Mustard (Dijon)	Coffee (ground)	Your toothpaste
21282	31972	male	40	Sweden	Not tested								X	X		Vanilla extract	50	2	Ketchup	50	3	Mustard (Dijon)	50	2	Garlic (freshly chopped)	49	3	Your toothpaste	50	2	3	1	No	Vanilla extract	Ketchup	Mustard (Dijon)	Garlic (freshly chopped)	Your toothpaste
21283	29068	female	45	Sweden	Not tested		X	X	X		X		X	X		Vanilla extract	55	5	Peanut butter	58	8	Mustard (Dijon)	30	12	Garlic (freshly chopped)	48	11	Your toothpaste	62	11	8	1	Yes	Vanilla extract	Peanut butter	Mustard (Dijon)	Garlic (freshly chopped)	Your toothpaste
21285	29635	male	50	Sweden	Not tested										X	Vanilla extract	74	63	Basil	66	73	Black pepper (ground)	74	72	Mushrooms	38	21	Your toothpaste	40	68	45	1	No	Vanilla extract	Basil	Black pepper (ground)	Mushrooms	Your toothpaste
21290	30595	female	60	Sweden	Not tested								X			Vanilla extract	50	56	Olive oil	50	54	Vinegar (white)	50	52	Coffee (instant)	50	63	Your Shampoo	50	66	64	1	No	Vanilla extract	Olive oil	Vinegar (white)	Coffee (instant)	Your Shampoo
21291	30595	female	60	Sweden	Not tested								X			Vanilla extract	50	56	Olive oil	50	53	Vinegar (white)	50	56	Coffee (instant)	50	56	Your Shampoo	50	75	63	1	No	Vanilla extract	Olive oil	Vinegar (white)	Coffee (instant)	Your Shampoo
21292	31976	female	35	Sweden	Not tested										X	Vanilla extract	2	4	Olive oil	2	3	Mustard (Dijon)	3	4	Garlic (freshly chopped)	1	1	Your toothpaste	2	2	1	1	No	Vanilla extract	Olive oil	Mustard (Dijon)	Garlic (freshly chopped)	Your toothpaste
21293	31371	female	60	Sweden	Not tested		X									Vanilla extract	64	38	Peanut butter	95	82	Mustard (Dijon)	85	88	Coffee (ground)	91	82	Your toothpaste	78	55	66	1	No	Vanilla extract	Peanut butter	Mustard (Dijon)	Coffee (ground)	Your toothpaste
21294	25771	female	70	Sweden											X	Vanilla extract	68	35	Peanut butter	98	91	Vinegar (white)	100	99	Soy sauce	97	99	Your toothpaste	98	100	86	1	Yes	Vanilla extract	Peanut butter	Vinegar (white)	Soy sauce	Your toothpaste
21295	30595	female	60	Sweden	Not tested								X			Vanilla extract	50	41	Olive oil	50	41	Vinegar (white)	50	40	Coffee (instant)	50	65	Your Shampoo	50	70	63	1	No	Vanilla extract	Olive oil	Vinegar (white)	Coffee (instant)	Your Shampoo
21296	31632	female	40	France	Not tested		X		X	X			X			Honey	65	54	Olive oil	49	22	Mustard (ordinary)	59	68	Coffee (ground)	38	61	Your toothpaste	60	60	76	1	No	Honey	Olive oil	Mustard (ordinary)	Coffee (ground)	Your toothpaste
21297	31977	male	50	Sweden	Not tested									X		Vanilla extract	23	28	Olive oil	50	37	Mustard (Dijon)	50	50	Garlic (freshly chopped)	50	40	Your toothpaste	50	50	41	1	No	Vanilla extract	Olive oil	Mustard (Dijon)	Garlic (freshly chopped)	Your toothpaste
21299	25487	female	60	Israel											X	Vanilla extract	87	87	Nutmeg	87	87	Vinegar (balsamic)	85	85	Soy sauce	61	87	Your toothpaste	87	87	50	1	No	Vanilla extract	Nutmeg	Vinegar (balsamic)	Soy sauce	Your toothpaste
21300	31832	female	35	Netherlands	Not tested					X		X	X	X		Honey	50	22	Peanut butter	50	25	Black pepper (ground)	50	24	Boiled egg	50	23	Your toothpaste	50	25	17	1	Yes	Honey	Peanut butter	Black pepper (ground)	Boiled egg	Your toothpaste
21302	26148	female	65	Sweden	Not tested										X	Vanilla extract	86	96	Oregano	91	91	Wasabi	61	80	Boiled egg	79	72	Your toothpaste	74	74	50	1	Yes	Vanilla extract	Oregano	Wasabi	Boiled egg	Your toothpaste
21303	31980	male	25	Sweden	Not tested								X	X		Honey	50	1	Olive oil	50	1	Mustard (Dijon)	50	3	Soy sauce	50	1	Your toothpaste	50	1	1	1	No	Honey	Olive oil	Mustard (Dijon)	Soy sauce	Your toothpaste
21304	31981	male	40	United States of America (USA)	Not tested								X		X	Honey	28	31	Olive oil	80	63	Vinegar (apple)	17	45	Coffee (ground)	86	53	Your toothpaste	85	74	42	1	Yes	Honey	Olive oil	Vinegar (apple)	Coffee (ground)	Your toothpaste
21306	31984	female	35	Sweden											X	Vanilla extract	94	72	Olive oil	28	89	Vinegar (white)	99	99	Garlic (freshly chopped)	35	92	Your toothpaste	36	70	50	1	Yes	Vanilla extract	Olive oil	Vinegar (white)	Garlic (freshly chopped)	Your toothpaste
21307	31121	female	45	Sweden	Not tested								X	X		Vanilla extract	50	3	Olive oil	50	3	Vinegar (white)	50	4	Garlic (freshly chopped)	50	4	Your toothpaste	50	5	50	1	No	Vanilla extract	Olive oil	Vinegar (white)	Garlic (freshly chopped)	Your toothpaste
21308	31985	female	20	Argentina	Not tested										X	Vanilla extract	71	61	Coconut oil	24	35	Onion (freshly chopped)	10	88	Garlic (freshly chopped)	35	78	Your toothpaste	89	74	94	1	No	Vanilla extract	Coconut oil	Onion (freshly chopped)	Garlic (freshly chopped)	Your toothpaste
21309	31986	female	45	Sweden	Not tested											Honey	74	96	Coconut oil	74	94	Mustard (Dijon)	26	88	Garlic (freshly chopped)	86	97	Your toothpaste	88	87	52	1	Yes	Honey	Coconut oil	Mustard (Dijon)	Garlic (freshly chopped)	Your toothpaste
21311	31988	male	35	Sweden	Not tested							X				Honey	50	50	Olive oil	50	50	Vinegar (white)	50	48	Garlic (freshly chopped)	50	50	Your toothpaste	50	50	50	1	No	Honey	Olive oil	Vinegar (white)	Garlic (freshly chopped)	Your toothpaste
21312	31989	female	60	Sweden	Not tested								X			Vanilla extract	50	27	Olive oil	50	31	Vinegar (white)	50	20	Coffee (instant)	50	37	Your Shampoo	50	42	50	1	No	Vanilla extract	Olive oil	Vinegar (white)	Coffee (instant)	Your Shampoo
21314	31991	female	50	Colombia	Not tested										X	Honey	99	100	Oregano	39	72	Onion (freshly chopped)	26	86	Garlic (freshly chopped)	22	88	Your Shampoo	87	60	94	1	Yes	Honey	Oregano	Onion (freshly chopped)	Garlic (freshly chopped)	Your Shampoo
21315	27480	female	70	Israel	Not tested										X	Honey	55	66	Olive oil	79	63	Vinegar (white)	30	81	Coffee (ground)	78	65	Your hand soap	82	65	74	1	No	Honey	Olive oil	Vinegar (white)	Coffee (ground)	Your hand soap
21317	31993	male	70	United States of America (USA)	Not tested										X	Vanilla extract	65	51	Olive oil	62	53	Vinegar (white)	40	84	Coffee (ground)	74	74	Your toothpaste	68	55	51	1	Yes	Vanilla extract	Olive oil	Vinegar (white)	Coffee (ground)	Your toothpaste
21322	24723	female	45	Israel	Not tested		X		X	X	X		X	X		Honey	92	52	Peanut butter	82	31	Vinegar (white)	19	22	Garlic (freshly chopped)	27	24	Your toothpaste	91	92	18	1	Yes	Honey	Peanut butter	Vinegar (white)	Garlic (freshly chopped)	Your toothpaste
21323	31998	male	25	Bangladesh	Not tested				X	X			X			Lemonade (not fresh)	45	6	Ketchup	45	12	Vinegar (white)	51	7	Garlic (freshly chopped)	71	31	Your toothpaste	51	4	14	1	Yes	Lemonade (not fresh)	Ketchup	Vinegar (white)	Garlic (freshly chopped)	Your toothpaste
21324	31999	male	55	United States of America (USA)	Not tested						X	X	X	X		Vanilla extract	78	32	Coconut oil	87	18	Vinegar (apple)	36	43	Coffee (ground)	50	9	Your perfume	92	10	2	1	Yes	Vanilla extract	Coconut oil	Vinegar (apple)	Coffee (ground)	Your perfume
21325	32000	female	55	Israel	Not tested										X	Vanilla extract	76	95	Peanut butter	97	98	Mustard (Dijon)	90	97	Garlic (freshly chopped)	94	97	Your toothpaste	92	99	50	1	Yes	Vanilla extract	Peanut butter	Mustard (Dijon)	Garlic (freshly chopped)	Your toothpaste
21326	32001	female	30	India	Not tested											Honey	73	76	Peanut butter	74	73	Vinegar (apple)	5	85	Garlic (freshly chopped)	33	69	Your toothpaste	68	19	50	1	No	Honey	Peanut butter	Vinegar (apple)	Garlic (freshly chopped)	Your toothpaste
21327	31833	male	25	United Kingdom (UK)	Not tested								X			Nutella	70	68	Olive oil	84	63	Mustard (Dijon)	76	83	Camembert	50	50	Your toothpaste	75	61	61	1	Yes	Nutella	Olive oil	Mustard (Dijon)	Camembert	Your toothpaste
21329	31659	female	55	Canada												Vanilla extract	83	82	Peanut butter	84	86	Mustard (Dijon)	86	86	Garlic (freshly chopped)	69	70	Your toothpaste	81	83	50	1	Yes	Vanilla extract	Peanut butter	Mustard (Dijon)	Garlic (freshly chopped)	Your toothpaste
21331	32003	female	20	France	Not tested			X	X	X			X			Cinnamon	67	10	Oregano	62	84	Vinegar (apple)	39	60	Cumin	35	89	Your hand soap	88	71	53	1	No	Cinnamon	Oregano	Vinegar (apple)	Cumin	Your hand soap
21332	32004	male	40	Israel	Not tested										X	Vanilla extract	86	93	Coconut oil	90	88	Mustard (Dijon)	90	100	Garlic (freshly chopped)	71	88	Your toothpaste	85	85	50	1	No	Vanilla extract	Coconut oil	Mustard (Dijon)	Garlic (freshly chopped)	Your toothpaste
21334	32006	female	65	United States of America (USA)	Not tested				X							Vanilla extract	85	65	Basil	95	82	Vinegar (balsamic)	71	98	Coffee (instant)	84	76	Your hand cream	91	77	68	1	No	Vanilla extract	Basil	Vinegar (balsamic)	Coffee (instant)	Your hand cream
21335	32007	male	25	Argentina	Not tested										X	Vanilla extract	87	61	Oregano	87	22	Vinegar (white)	38	89	Garlic (freshly chopped)	37	81	Your toothpaste	86	87	83	1	No	Vanilla extract	Oregano	Vinegar (white)	Garlic (freshly chopped)	Your toothpaste
21336	32008	female	40	United States of America (USA)	Results pending								X	X		Vanilla extract	50	1	Peanut butter	50	1	Mustard (Dijon)	50	1	Garlic (freshly chopped)	50	1	Your toothpaste	50	1	1	1	Yes	Vanilla extract	Peanut butter	Mustard (Dijon)	Garlic (freshly chopped)	Your toothpaste
21337	32007	male	25	Argentina	Not tested										X	Vanilla extract	69	100	Oregano	80	19	Vinegar (white)	39	100	Garlic (freshly chopped)	42	88	Your toothpaste	93	94	60	1	No	Vanilla extract	Oregano	Vinegar (white)	Garlic (freshly chopped)	Your toothpaste
21339	32010	female	35	United States of America (USA)	Not tested	X			X	X		X	X	X		Vanilla extract	50	6	Peanut butter	50	6	Mustard (Dijon)	50	6	Canned tuna	50	7	Your perfume	50	2	6	1	Yes	Vanilla extract	Peanut butter	Mustard (Dijon)	Canned tuna	Your perfume
21341	31858	female	30	Sweden									X	X		Vanilla extract	50	1	Peanut butter	50	1	Mustard (Dijon)	34	5	Garlic (freshly chopped)	50	5	Your hand cream	50	1	1	1	Yes	Vanilla extract	Peanut butter	Mustard (Dijon)	Garlic (freshly chopped)	Your hand cream
21342	32012	female	60	Japan	Not tested										X	Honey	65	65	Olive oil	89	70	Vinegar (balsamic)	40	95	Soy sauce	44	95	Your toothpaste	57	72	50	1	Yes	Honey	Olive oil	Vinegar (balsamic)	Soy sauce	Your toothpaste
21344	32014	female	30	Argentina	Not tested										X	Honey	88	27	Olive oil	36	20	Mint (tea)	93	89	Garlic (freshly chopped)	67	60	Your toothpaste	83	21	83	1	Yes	Honey	Olive oil	Mint (tea)	Garlic (freshly chopped)	Your toothpaste
21346	32016	female	25	Argentina	Not tested						X					Vanilla extract	91	50	Nutmeg	23	88	Vinegar (white)	15	85	Garlic (freshly chopped)	12	99	Your toothpaste	77	68	85	1	No	Vanilla extract	Nutmeg	Vinegar (white)	Garlic (freshly chopped)	Your toothpaste
21347	32017	male	40	Portugal	Not tested								X			Cinnamon	96	95	Olive oil	50	7	Menthol Gum	98	99	Coffee (instant)	100	99	Your toothpaste	99	97	50	1	No	Cinnamon	Olive oil	Menthol Gum	Coffee (instant)	Your toothpaste
21348	32018	male	55	Japan	Not tested										X	Maple syrup	64	16	Olive oil	50	7	Sesame oil	64	78	Coffee (ground)	56	89	Your toothpaste	64	91	50	1	No	Maple syrup	Olive oil	Sesame oil	Coffee (ground)	Your toothpaste
21349	32019	male	25	Japan	Not tested											Apple juice (not fresh)	93	55	Olive oil	80	59	Wasabi	50	82	Soy sauce	50	63	Your toothpaste	34	62	50	1	No	Apple juice (not fresh)	Olive oil	Wasabi	Soy sauce	Your toothpaste
21350	32020	female	40	United States of America (USA)	Results pending		X		X	X			X	X		Vanilla extract	52	2	Peanut butter	50	2	Vinegar (white)	50	3	Boiled egg	50	2	Your toothpaste	50	1	5	1	No	Vanilla extract	Peanut butter	Vinegar (white)	Boiled egg	Your toothpaste
21351	32021	female	55	Canada	Not tested			X	X	X			X	X		Vanilla extract	21	60	Peanut butter	46	9	Mustard (Dijon)	11	47	Blue cheese	50	2	Your toothpaste	50	42	13	1	No	Vanilla extract	Peanut butter	Mustard (Dijon)	Blue cheese	Your toothpaste
21354	32023	female	60	Japan	Not tested										X	Cinnamon	78	53	Olive oil	66	70	Mustard (Dijon)	53	90	Tea (earl gray)	93	83	Your toothpaste	47	82	50	1	Yes	Cinnamon	Olive oil	Mustard (Dijon)	Tea (earl gray)	Your toothpaste
21355	32024	male	20	Argentina											X	Vanilla extract	71	52	Peanut butter	52	47	Mustard (Dijon)	57	56	Blue cheese	42	62	Your hand soap	59	60	54	1	No	Vanilla extract	Peanut butter	Mustard (Dijon)	Blue cheese	Your hand soap
21356	32025	female	60	Japan	Not tested										X	Honey	51	99	Olive oil	97	99	Mustard (Dijon)	99	99	Coffee (ground)	99	99	Your hand cream	99	89	50	1	Yes	Honey	Olive oil	Mustard (Dijon)	Coffee (ground)	Your hand cream
21357	32026	female	65	Israel	Not tested										X	Cinnamon	86	86	Peanut butter	85	86	Mustard (Dijon)	70	85	Tea (black)	86	86	Your sunscreen	83	84	50	1	Yes	Cinnamon	Peanut butter	Mustard (Dijon)	Tea (black)	Your sunscreen
21358	32027	female	45	Japan	Not tested										X	Honey	69	72	Olive oil	91	40	Vinegar (white)	74	50	Garlic (freshly chopped)	59	71	Your toothpaste	66	50	50	1	No	Honey	Olive oil	Vinegar (white)	Garlic (freshly chopped)	Your toothpaste
21359	32028	female	55	Japan	Not tested										X	Honey	100	100	Nutmeg	100	100	Mustard (Dijon)	100	100	Tea (earl gray)	100	100	Your hand cream	100	100	50	1	Yes	Honey	Nutmeg	Mustard (Dijon)	Tea (earl gray)	Your hand cream
21361	31756	female	45	Argentina												Cinnamon	88	58	Oregano	59	80	Vinegar (white)	27	58	Soy sauce	50	50	Your Shampoo	66	63	67	1	Yes	Cinnamon	Oregano	Vinegar (white)	Soy sauce	Your Shampoo
21362	32030	female	35	Argentina	Not tested				X							Vanilla extract	56	55	Bay leaves	25	59	Onion (freshly chopped)	29	86	Coffee (instant)	26	68	Your toothpaste	55	39	67	1	No	Vanilla extract	Bay leaves	Onion (freshly chopped)	Coffee (instant)	Your toothpaste
21363	31756	female	45	Argentina	Not tested											Cinnamon	70	65	Oregano	71	66	Vinegar (white)	31	60	Soy sauce	50	50	Your Shampoo	71	63	64	1	Yes	Cinnamon	Oregano	Vinegar (white)	Soy sauce	Your Shampoo
21364	30507	female	60	United States of America (USA)	Not tested		X		X							Vanilla extract	50	50	Olive oil	50	50	Vinegar (white)	22	87	Coffee (ground)	96	95	Your toothpaste	81	84	50	1	Yes	Vanilla extract	Olive oil	Vinegar (white)	Coffee (ground)	Your toothpaste
21365	32031	female	50	Japan	Not tested										X	Honey	99	99	Cardamom	97	96	Black pepper (ground)	97	97	Coffee (ground)	97	97	Your toothpaste	97	98	50	1	Yes	Honey	Cardamom	Black pepper (ground)	Coffee (ground)	Your toothpaste
21367	30506	male	55	United States of America (USA)	Not tested										X	Vanilla extract	25	74	Olive oil	13	67	Vinegar (white)	2	98	Coffee (ground)	42	89	Your toothpaste	69	25	50	1	Yes	Vanilla extract	Olive oil	Vinegar (white)	Coffee (ground)	Your toothpaste
21368	26191	male	60	United States of America (USA)	Not tested										X	Honey	84	84	Peanut butter	82	84	Black pepper (ground)	85	85	Coffee (ground)	85	85	Your toothpaste	85	85	50	1	Yes	Honey	Peanut butter	Black pepper (ground)	Coffee (ground)	Your toothpaste
21369	25909	male	60	United States of America (USA)	Not tested											Honey	50	6	Olive oil	50	10	Vinegar (white)	50	17	Garlic (freshly chopped)	50	19	Your toothpaste	51	20	55	1	Yes	Honey	Olive oil	Vinegar (white)	Garlic (freshly chopped)	Your toothpaste
21371	32034	female	50	United States of America (USA)	Not tested				X					X		Vanilla extract	74	77	Peanut butter	13	46	Black pepper (ground)	56	48	Soy sauce	26	59	Your toothpaste	60	27	13	1	Yes	Vanilla extract	Peanut butter	Black pepper (ground)	Soy sauce	Your toothpaste
21373	32036	female	55	Japan	Not tested										X	Honey	50	50	Olive oil	54	49	Vinegar (white)	56	56	Coffee (ground)	74	67	Your toothpaste	52	54	50	1	No	Honey	Olive oil	Vinegar (white)	Coffee (ground)	Your toothpaste
21374	32037	female	60	Canada	Not tested										X	Strawberry jam	76	65	Basil	84	97	Mint (fresh)	88	87	Pickled herring	64	88	Your perfume	92	89	50	1	No	Strawberry jam	Basil	Mint (fresh)	Pickled herring	Your perfume
21375	32038	male	60	Japan	Not tested										X	Cinnamon	75	67	Olive oil	73	73	Vinegar (white)	54	71	Cumin	68	85	Your toothpaste	54	70	50	1	Yes	Cinnamon	Olive oil	Vinegar (white)	Cumin	Your toothpaste
21376	32039	female	40	Japan	Not tested						X					Honey	86	85	Olive oil	84	85	Mustard (Dijon)	95	97	Soy sauce	96	98	Your toothpaste	96	97	50	1	Yes	Honey	Olive oil	Mustard (Dijon)	Soy sauce	Your toothpaste
21380	32043	female	50	Japan	Not tested		X									Cinnamon	87	76	Thyme	95	92	Mint (fresh)	100	95	Coffee (ground)	85	86	Your toothpaste	89	85	50	1	Yes	Cinnamon	Thyme	Mint (fresh)	Coffee (ground)	Your toothpaste
21383	32046	female	50	Japan	Not tested										X	Honey	79	38	Peanut butter	62	62	Vinegar (white)	63	92	Soy sauce	80	80	Your toothpaste	64	50	50	1	Yes	Honey	Peanut butter	Vinegar (white)	Soy sauce	Your toothpaste
21384	32047	female	40	Israel	Not tested						X					Vanilla extract	64	64	Peanut butter	61	82	Mustard (Dijon)	50	99	Cumin	50	89	Your laundry detergent	87	60	37	1	Yes	Vanilla extract	Peanut butter	Mustard (Dijon)	Cumin	Your laundry detergent
21385	32048	female	35	Japan	Not tested										X	Honey	98	97	Cardamom	97	99	Black pepper (ground)	97	99	Tea (black)	97	98	Your hand soap	96	96	50	1	Yes	Honey	Cardamom	Black pepper (ground)	Tea (black)	Your hand soap
21386	32049	male	50	United States of America (USA)	Not tested										X	Vanilla extract	93	54	Oregano	50	95	Vinegar (white)	10	50	Soy sauce	50	93	Your hand soap	96	94	50	1	Yes	Vanilla extract	Oregano	Vinegar (white)	Soy sauce	Your hand soap
21387	27080	female	55	Sweden	Not tested		X		X				X	X		Vanilla extract	52	30	Peanut butter	50	30	Vinegar (white)	47	31	Tea (earl gray)	50	29	Your perfume	51	36	28	1	Yes	Vanilla extract	Peanut butter	Vinegar (white)	Tea (earl gray)	Your perfume
21388	32051	female	25	Japan	Not tested										X	Orange juice (not fresh)	79	50	Olive oil	50	34	Sesame oil	80	96	Coffee (ground)	48	84	Your hand soap	50	50	50	1	No	Orange juice (not fresh)	Olive oil	Sesame oil	Coffee (ground)	Your hand soap
21389	32050	female	45	Argentina	Not tested		X			X	X	X				Strawberry jam	83	82	Olive oil	21	83	Vinegar (white)	20	62	Garlic (freshly chopped)	43	43	Your toothpaste	80	56	79	1	No	Strawberry jam	Olive oil	Vinegar (white)	Garlic (freshly chopped)	Your toothpaste
21391	32050	female	45	Argentina	Not tested		X		X	X	X	X				Strawberry jam	63	65	Olive oil	62	65	Vinegar (white)	36	54	Garlic (freshly chopped)	60	59	Your toothpaste	66	66	61	1	No	Strawberry jam	Olive oil	Vinegar (white)	Garlic (freshly chopped)	Your toothpaste
21392	32053	male	60	Israel											X	Vanilla extract	72	50	Peanut butter	50	50	Mustard (Dijon)	50	50	Garlic (freshly chopped)	50	50	Your toothpaste	71	76	50	1	No	Vanilla extract	Peanut butter	Mustard (Dijon)	Garlic (freshly chopped)	Your toothpaste
21395	32056	female	35	Japan	Not tested										X	Vanilla extract	91	91	Olive oil	50	50	Vinegar (apple)	50	70	Soy sauce	30	75	Your laundry detergent	87	75	50	1	Yes	Vanilla extract	Olive oil	Vinegar (apple)	Soy sauce	Your laundry detergent
21397	32057	female	65	Israel	Not tested										X	Honey	96	96	Olive oil	96	96	Vinegar (white)	2	98	Cumin	97	96	Your toothpaste	50	50	50	1	No	Honey	Olive oil	Vinegar (white)	Cumin	Your toothpaste
21398	32058	female	55	Israel	Not tested				X	X						Vanilla extract	43	49	Olive oil	71	36	Vinegar (apple)	44	88	Cumin	41	94	Your toothpaste	75	37	54	1	No	Vanilla extract	Olive oil	Vinegar (apple)	Cumin	Your toothpaste
21399	32059	female	55	Sweden	Not tested										X	Vanilla extract	94	98	Peanut butter	97	96	Vinegar (white)	97	97	Garlic (freshly chopped)	97	97	Your toothpaste	97	99	88	1	Yes	Vanilla extract	Peanut butter	Vinegar (white)	Garlic (freshly chopped)	Your toothpaste
21400	32060	male	25	Japan	Not tested										X	Apricot Jam	70	37	Olive oil	64	39	Black pepper (ground)	78	68	Soy sauce	33	62	Your perfume	71	85	51	1	No	Apricot Jam	Olive oil	Black pepper (ground)	Soy sauce	Your perfume
21401	32061	female	50	Japan	Not tested										X	Honey	97	85	Olive oil	99	60	Black pepper (ground)	100	95	Coffee (ground)	92	93	Your hand soap	88	84	50	1	Yes	Honey	Olive oil	Black pepper (ground)	Coffee (ground)	Your hand soap
21402	32062	female	50	Sweden	Tested negative	X	X	X					X	X		Vanilla extract	45	34	Coconut oil	32	29	Mustard (Dijon)	30	30	Coffee (ground)	18	38	Your hand soap	50	21	19	1	Yes	Vanilla extract	Coconut oil	Mustard (Dijon)	Coffee (ground)	Your hand soap
21404	32062	female	50	Sweden												Vanilla extract	38	19	Coconut oil	50	16	Mustard (Dijon)	12	24	Coffee (ground)	11	17	Your hand soap	28	7	16	1	Yes	Vanilla extract	Coconut oil	Mustard (Dijon)	Coffee (ground)	Your hand soap
21405	28199	female	65	Sweden	Not tested						X					Cinnamon	78	60	Olive oil	82	65	Mustard (Dijon)	72	61	Coffee (ground)	86	73	Your perfume	79	73	62	1	Yes	Cinnamon	Olive oil	Mustard (Dijon)	Coffee (ground)	Your perfume
21406	32064	male	45	Sweden	Not tested								X	X		Honey	4	2	Olive oil	3	2	Mustard (Dijon)	3	3	Soy sauce	13	15	Your hand soap	5	5	5	1	Yes	Honey	Olive oil	Mustard (Dijon)	Soy sauce	Your hand soap
21407	31705	male	45	Sweden	Not tested								X	X		Honey	2	5	Oregano	5	4	Mustard (Dijon)	4	5	Coffee (instant)	3	3	Your toothpaste	4	5	5	1	No	Honey	Oregano	Mustard (Dijon)	Coffee (instant)	Your toothpaste
21408	31952	female	30	Sweden	Not tested	X	X		X	X		X	X	X		Honey	50	2	Cardamom	50	2	Vinegar (apple)	50	1	Tea (earl gray)	50	3	Your hand soap	50	4	43	1	Yes	Honey	Cardamom	Vinegar (apple)	Tea (earl gray)	Your hand soap
21409	32065	female	45	United States of America (USA)	Not tested										X	Vanilla extract	41	44	Peanut butter	67	39	Menthol Gum	54	45	Cumin	45	58	Your toothpaste	77	54	40	1	No	Vanilla extract	Peanut butter	Menthol Gum	Cumin	Your toothpaste
21410	31706	female	40	Sweden							X		X	X		Vanilla extract	1	1	Oregano	1	2	Mustard (Dijon)	2	2	Pickled herring	1	2	Your toothpaste	1	1	50	1	Yes	Vanilla extract	Oregano	Mustard (Dijon)	Pickled herring	Your toothpaste
21411	32066	female	35	Finland	Tested negative	X			X	X	X	X	X			Honey	32	30	Coconut oil	74	32	Mint (tea)	82	50	Coffee (ground)	71	42	Your toothpaste	66	23	29	1	Yes	Honey	Coconut oil	Mint (tea)	Coffee (ground)	Your toothpaste
21414	32069	female	60	Sweden	Not tested						X					Vanilla extract	91	77	Peanut butter	40	76	Mustard (Dijon)	40	70	Coffee (ground)	93	86	Your toothpaste	86	76	89	1	Yes	Vanilla extract	Peanut butter	Mustard (Dijon)	Coffee (ground)	Your toothpaste
21415	26810	male	30	Sweden											X	Vanilla extract	99	50	Peanut butter	2	98	Vinegar (white)	31	50	Soy sauce	40	98	Your toothpaste	99	50	50	1	Yes	Vanilla extract	Peanut butter	Vinegar (white)	Soy sauce	Your toothpaste
21416	32070	female	50	Sweden	Not tested		X				X		X	X		Honey	5	4	Coconut oil	1	3	Mustard (Dijon)	2	2	Garlic (freshly chopped)	4	1	Your toothpaste	2	4	3	1	Yes	Honey	Coconut oil	Mustard (Dijon)	Garlic (freshly chopped)	Your toothpaste
21417	32071	female	55	Japan	Not tested										X	Honey	50	50	Thyme	98	98	Vinegar (white)	50	50	Coffee (ground)	50	50	Your toothpaste	50	50	50	1	Yes	Honey	Thyme	Vinegar (white)	Coffee (ground)	Your toothpaste
21418	32072	male	45	France	Not tested										X	Honey	83	65	Olive oil	67	65	Mustard (Dijon)	67	63	Cumin	65	62	Your hand soap	63	52	50	1	Yes	Honey	Olive oil	Mustard (Dijon)	Cumin	Your hand soap
21419	32073	male	40	Sweden	Not tested								X	X		Apple juice (not fresh)	50	7	Ketchup	50	28	Mustard (Dijon)	50	29	Soy sauce	50	20	Your hand soap	50	29	22	1	Yes	Apple juice (not fresh)	Ketchup	Mustard (Dijon)	Soy sauce	Your hand soap
21420	29659	female	30	Sweden	Not tested								X	X		Orange juice (not fresh)	50	1	Ketchup	50	1	Mustard (Dijon)	50	2	Coffee (ground)	50	1	Your toothpaste	50	2	50	1	Yes	Orange juice (not fresh)	Ketchup	Mustard (Dijon)	Coffee (ground)	Your toothpaste
21421	23359	female	60	Sweden	Not tested										X	Honey	80	62	Olive oil	57	60	Onion (freshly chopped)	87	80	Garlic (freshly chopped)	87	88	Your toothpaste	76	60	50	1	Yes	Honey	Olive oil	Onion (freshly chopped)	Garlic (freshly chopped)	Your toothpaste
21422	24723	female	45	Israel	Not tested		X		X		X		X	X		Honey	90	54	Peanut butter	77	41	Vinegar (white)	10	29	Garlic (freshly chopped)	9	40	Your toothpaste	91	87	29	1	Yes	Honey	Peanut butter	Vinegar (white)	Garlic (freshly chopped)	Your toothpaste
21423	31841	female	55	Sweden							X		X	X		Cinnamon	79	50	Olive oil	46	59	Vinegar (white)	66	69	Coffee (ground)	63	44	Your toothpaste	62	42	39	1	No	Cinnamon	Olive oil	Vinegar (white)	Coffee (ground)	Your toothpaste
21424	32074	female	45	Japan	Not tested				X		X					Honey	77	77	Olive oil	70	34	Black pepper (ground)	58	74	Cumin	40	71	Your hand soap	50	60	50	1	No	Honey	Olive oil	Black pepper (ground)	Cumin	Your hand soap
21427	32076	female	50	Japan	Not tested										X	Vanilla extract	54	51	Ketchup	53	59	Sesame oil	59	78	Soy sauce	62	55	Your hand soap	68	57	50	1	Yes	Vanilla extract	Ketchup	Sesame oil	Soy sauce	Your hand soap
21429	32078	female	25	Sweden	Not tested	X	X			X			X	X		Cinnamon	13	17	Peanut butter	18	18	Vodka	14	20	Coffee (ground)	18	32	Your toothpaste	79	39	8	1	Yes	Cinnamon	Peanut butter	Vodka	Coffee (ground)	Your toothpaste
21431	31717	female	55	Sweden	Not tested								X	X		Vanilla extract	50	5	Cardamom	50	4	Mustard (Dijon)	50	5	Garlic (freshly chopped)	50	5	Your toothpaste	50	4	50	1	No	Vanilla extract	Cardamom	Mustard (Dijon)	Garlic (freshly chopped)	Your toothpaste
21432	31854	female	50	Sweden	Not tested		X		X	X	X	X	X			Vanilla extract	50	2	Peanut butter	50	3	Mustard (Dijon)	50	5	Garlic (freshly chopped)	50	27	Your toothpaste	50	2	8	1	No	Vanilla extract	Peanut butter	Mustard (Dijon)	Garlic (freshly chopped)	Your toothpaste
21433	32080	female	20	Sweden	Not tested								X	X		Vanilla extract	1	3	Peanut butter	5	5	Black pepper (ground)	1	3	Soy sauce	2	2	Your perfume	2	2	2	1	No	Vanilla extract	Peanut butter	Black pepper (ground)	Soy sauce	Your perfume
21435	31549	male	55	France	Not tested											Honey	80	72	Olive oil	88	73	Mustard (Dijon)	62	94	Soy sauce	63	69	Your perfume	88	80	65	1	No	Honey	Olive oil	Mustard (Dijon)	Soy sauce	Your perfume
21436	32082	female	40	Sweden	Not tested				X			X	X	X		Vanilla extract	53	21	Basil	49	23	Vinegar (white)	44	51	Coffee (ground)	42	18	Your hand cream	54	31	19	1	No	Vanilla extract	Basil	Vinegar (white)	Coffee (ground)	Your hand cream
21437	31723	female	60	Sweden	Not tested								X	X		Vanilla extract	50	1	Cardamom	50	1	Onion (freshly chopped)	50	1	Coffee (ground)	50	5	Your hand soap	50	1	50	1	No	Vanilla extract	Cardamom	Onion (freshly chopped)	Coffee (ground)	Your hand soap
21438	32083	female	55	Sweden	Not tested								X	X		Vanilla extract	21	10	Coconut oil	6	5	Mustard (Dijon)	5	5	Garlic (freshly chopped)	4	4	Your Shampoo	4	4	5	1	Yes	Vanilla extract	Coconut oil	Mustard (Dijon)	Garlic (freshly chopped)	Your Shampoo
21439	32084	female	50	Japan	Not tested										X	Honey	83	49	Olive oil	99	65	Wasabi	59	88	Blue cheese	52	97	Your hand soap	79	55	50	1	Yes	Honey	Olive oil	Wasabi	Blue cheese	Your hand soap
21441	22382	male	NaN	France								X				Honey	59	61	Olive oil	60	54	Vinegar (white)	42	53	Garlic (freshly chopped)	38	55	Your toothpaste	89	77	50	1	Yes	Honey	Olive oil	Vinegar (white)	Garlic (freshly chopped)	Your toothpaste
21442	32085	female	50	Japan	Not tested										X	Honey	79	96	Olive oil	98	96	Vinegar (white)	50	95	Coffee (ground)	97	94	Your toothpaste	64	97	50	1	Yes	Honey	Olive oil	Vinegar (white)	Coffee (ground)	Your toothpaste
21444	32087	female	50	Japan	Not tested						X					Honey	86	79	Cilantro	56	26	Onion (freshly chopped)	63	74	Cumin	69	30	Your hand cream	83	86	50	1	Yes	Honey	Cilantro	Onion (freshly chopped)	Cumin	Your hand cream
21445	32089	male	60	New Zealand	Not tested										X	Vanilla extract	83	89	Peanut butter	83	91	Mustard (Dijon)	60	100	Garlic (freshly chopped)	61	100	Your toothpaste	100	100	50	1	No	Vanilla extract	Peanut butter	Mustard (Dijon)	Garlic (freshly chopped)	Your toothpaste
21446	32088	female	55	France	Not tested				X							Vanilla extract	91	91	Olive oil	90	73	Mustard (Dijon)	64	88	Garlic (freshly chopped)	70	90	Your toothpaste	69	78	50	1	No	Vanilla extract	Olive oil	Mustard (Dijon)	Garlic (freshly chopped)	Your toothpaste
21447	31942	female	45	Sweden	Not tested								X	X		Vanilla extract	50	4	Peanut butter	50	2	Mustard (Dijon)	50	5	Tea (earl gray)	50	2	Your toothpaste	50	6	28	1	Yes	Vanilla extract	Peanut butter	Mustard (Dijon)	Tea (earl gray)	Your toothpaste
21448	32090	female	40	Italy	Not tested										X	Nutella	72	50	Basil	97	51	Vinegar (white)	31	60	Garlic (freshly chopped)	80	69	Your toothpaste	52	50	52	1	No	Nutella	Basil	Vinegar (white)	Garlic (freshly chopped)	Your toothpaste
21449	31883	female	35	France	Results pending				X	X			X	X		Strawberry jam	53	7	Olive oil	61	10	Mustard (Dijon)	37	22	Garlic (freshly chopped)	22	23	Your toothpaste	66	22	11	1	Yes	Strawberry jam	Olive oil	Mustard (Dijon)	Garlic (freshly chopped)	Your toothpaste
21450	30902	female	55	Sweden												Cinnamon	61	41	Basil	55	42	Vinegar (white)	37	63	Tea (earl gray)	59	41	Your perfume	61	38	50	1	Yes	Cinnamon	Basil	Vinegar (white)	Tea (earl gray)	Your perfume
21451	32092	male	55	France	Not tested											Vanilla extract	71	64	Peanut butter	37	64	Mustard (Dijon)	69	69	Coffee (ground)	68	43	Your toothpaste	50	57	50	1	No	Vanilla extract	Peanut butter	Mustard (Dijon)	Coffee (ground)	Your toothpaste
21452	32091	male	55	Japan	Not tested						X					Honey	57	50	Olive oil	50	44	Black pepper (ground)	73	60	Soy sauce	50	60	Your toothpaste	63	71	50	1	Yes	Honey	Olive oil	Black pepper (ground)	Soy sauce	Your toothpaste
21453	32093	male	55	Belgium	Not tested		X		X		X					Cinnamon	81	81	Olive oil	95	95	Vinegar (white)	56	98	Coffee (ground)	100	82	Your toothpaste	93	69	80	1	Yes	Cinnamon	Olive oil	Vinegar (white)	Coffee (ground)	Your toothpaste
21455	32094	female	50	Belgium					X						X	Honey	95	6	Olive oil	52	81	Black pepper (ground)	70	91	Garlic (freshly chopped)	43	82	Your hand soap	99	98	85	1	No	Honey	Olive oil	Black pepper (ground)	Garlic (freshly chopped)	Your hand soap
21456	32096	female	45	Belgium	Not tested										X	Cinnamon	76	50	Olive oil	50	50	Mustard (Dijon)	25	72	Cumin	50	73	Your laundry detergent	50	50	50	1	Yes	Cinnamon	Olive oil	Mustard (Dijon)	Cumin	Your laundry detergent
21457	32097	male	50	Belgium	Not tested			X			X		X	X		Lemonade (not fresh)	57	20	Olive oil	56	6	Mustard (Dijon)	54	49	Coffee (ground)	52	8	Your toothpaste	66	25	6	1	Yes	Lemonade (not fresh)	Olive oil	Mustard (Dijon)	Coffee (ground)	Your toothpaste
21458	27777	female	65	Sweden	Not tested										X	Cinnamon	100	100	Olive oil	100	100	Vinegar (white)	100	100	Coffee (instant)	100	100	Your toothpaste	100	100	100	1	Yes	Cinnamon	Olive oil	Vinegar (white)	Coffee (instant)	Your toothpaste
21459	32098	female	40	Belgium	Not tested				X							Cinnamon	100	71	Oregano	59	50	Vinegar (balsamic)	24	99	Coffee (ground)	63	92	Your perfume	100	69	51	1	Yes	Cinnamon	Oregano	Vinegar (balsamic)	Coffee (ground)	Your perfume
21460	32099	female	65	Belgium	Not tested										X	Honey	72	50	Olive oil	73	50	Vinegar (white)	33	49	Coffee (ground)	72	72	Your toothpaste	75	49	49	1	Yes	Honey	Olive oil	Vinegar (white)	Coffee (ground)	Your toothpaste
21461	32100	female	40	Belgium	Not tested										X	Honey	53	50	Olive oil	57	50	Vinegar (balsamic)	50	53	Coffee (ground)	45	50	Your toothpaste	53	50	51	1	Yes	Honey	Olive oil	Vinegar (balsamic)	Coffee (ground)	Your toothpaste
21462	32101	male	45	Belgium	Not tested										X	Honey	72	72	Olive oil	82	60	Mint (fresh)	97	99	Coffee (ground)	95	95	Your perfume	99	96	51	1	Yes	Honey	Olive oil	Mint (fresh)	Coffee (ground)	Your perfume
21464	32102	male	45	Sweden	Not tested						X		X			Vanilla extract	61	27	Peanut butter	50	3	Mustard (Dijon)	50	3	Garlic (freshly chopped)	50	4	Your toothpaste	50	2	3	1	Yes	Vanilla extract	Peanut butter	Mustard (Dijon)	Garlic (freshly chopped)	Your toothpaste
21467	32106	male	60	Canada	Not tested										X	Vanilla extract	100	97	Peanut butter	99	97	Mustard (Dijon)	97	96	Garlic (freshly chopped)	99	97	Your toothpaste	98	97	50	1	No	Vanilla extract	Peanut butter	Mustard (Dijon)	Garlic (freshly chopped)	Your toothpaste
21470	31884	female	35	Sweden	Not tested								X	X		Vanilla extract	50	12	Peanut butter	15	11	Vinegar (balsamic)	39	7	Coffee (ground)	42	10	Your toothpaste	50	11	14	1	Yes	Vanilla extract	Peanut butter	Vinegar (balsamic)	Coffee (ground)	Your toothpaste
21472	32108	female	45	France	Not tested										X	Nutella	59	53	Coconut oil	53	52	Vinegar (white)	47	69	Camembert	53	81	Your toothpaste	76	26	51	1	No	Nutella	Coconut oil	Vinegar (white)	Camembert	Your toothpaste
21473	32109	male	25	Sweden	Not tested						X		X	X		Vanilla extract	74	38	Oregano	50	40	Black pepper (ground)	46	22	Coffee (ground)	60	46	Your perfume	63	34	37	1	No	Vanilla extract	Oregano	Black pepper (ground)	Coffee (ground)	Your perfume
21475	30386	male	50	Sweden	Not tested										X	Cinnamon	50	39	Cilantro	50	46	Vinegar (balsamic)	50	46	Garlic (freshly chopped)	50	46	Your toothpaste	50	46	57	1	Yes	Cinnamon	Cilantro	Vinegar (balsamic)	Garlic (freshly chopped)	Your toothpaste
21476	32111	female	55	Japan	Not tested										X	Honey	70	50	Olive oil	74	50	Mustard (Dijon)	36	69	Cumin	38	68	Your toothpaste	39	58	48	1	Yes	Honey	Olive oil	Mustard (Dijon)	Cumin	Your toothpaste
21479	32113	female	65	Italy	Not tested										X	Honey	68	36	Olive oil	90	84	Black pepper (ground)	79	25	Coffee (ground)	100	100	Your hand soap	92	87	50	1	No	Honey	Olive oil	Black pepper (ground)	Coffee (ground)	Your hand soap
21480	30616	female	45	Sweden	Not tested		X		X	X		X				Cinnamon	51	52	Oregano	47	47	Vinegar (white)	40	46	Coffee (ground)	59	66	Your toothpaste	59	51	37	1	Yes	Cinnamon	Oregano	Vinegar (white)	Coffee (ground)	Your toothpaste
21482	29340	male	25	Spain									X			Vanilla extract	50	11	Olive oil	50	11	Vinegar (white)	50	22	Coffee (ground)	50	20	Your toothpaste	50	15	17	1	Yes	Vanilla extract	Olive oil	Vinegar (white)	Coffee (ground)	Your toothpaste
21483	32116	male	25	Italy	Not tested				X							Nutella	70	66	Olive oil	87	85	Vinegar (apple)	25	94	Coffee (ground)	97	83	Your toothpaste	71	79	50	1	No	Nutella	Olive oil	Vinegar (apple)	Coffee (ground)	Your toothpaste
21486	22976	female	60	Sweden	Not tested		X									Vanilla extract	59	59	Peanut butter	37	66	Vinegar (apple)	50	55	Pickled herring	62	61	Your toothpaste	61	61	59	1	No	Vanilla extract	Peanut butter	Vinegar (apple)	Pickled herring	Your toothpaste
21487	23264	female	45	Sweden	Not tested						X		X	X		Cinnamon	50	7	Ketchup	50	10	Vinegar (white)	50	12	Coffee (ground)	81	12	Your perfume	82	15	6	1	Yes	Cinnamon	Ketchup	Vinegar (white)	Coffee (ground)	Your perfume
21488	31924	female	40	Sweden	Not tested				X			X	X	X		Honey	50	2	Peanut butter	50	3	Mustard (Dijon)	50	3	Coffee (ground)	50	2	Your toothpaste	50	3	50	1	Yes	Honey	Peanut butter	Mustard (Dijon)	Coffee (ground)	Your toothpaste
21489	32119	female	60	United States of America (USA)	Not tested		X						X			Cinnamon	50	7	Olive oil	50	3	Onion (freshly chopped)	50	1	Tea (earl gray)	50	2	Your perfume	50	4	4	1	Yes	Cinnamon	Olive oil	Onion (freshly chopped)	Tea (earl gray)	Your perfume
21490	32120	female	25	France	Tested positive						X		X			Vanilla extract	100	50	Peanut butter	50	1	Vinegar (balsamic)	41	20	Cumin	50	13	Your perfume	66	24	49	1	Yes	Vanilla extract	Peanut butter	Vinegar (balsamic)	Cumin	Your perfume
21491	32121	female	35	Canada	Not tested		X				X					Vanilla extract	91	58	Peanut butter	19	68	Mustard (ordinary)	59	59	Cumin	29	46	Your perfume	79	27	49	1	No	Vanilla extract	Peanut butter	Mustard (ordinary)	Cumin	Your perfume
21494	30247	male	45	Slovakia	Not tested										X	Strawberry jam	53	54	Olive oil	48	53	Vinegar (apple)	47	54	Coffee (instant)	41	56	Your hand soap	52	51	51	1	Yes	Strawberry jam	Olive oil	Vinegar (apple)	Coffee (instant)	Your hand soap
21495	32125	male	40	Belgium	Not tested										X	Vanilla extract	100	50	Peanut butter	76	50	Mustard (Dijon)	90	50	Garlic (freshly chopped)	61	84	Your perfume	100	100	50	1	No	Vanilla extract	Peanut butter	Mustard (Dijon)	Garlic (freshly chopped)	Your perfume
21496	32126	female	25	Sweden	Not tested										X	Apple juice (not fresh)	50	9	Thyme	50	14	Mustard (Dijon)	50	11	Coffee (instant)	50	13	Your toothpaste	50	4	10	1	No	Apple juice (not fresh)	Thyme	Mustard (Dijon)	Coffee (instant)	Your toothpaste
21497	29740	male	60	Argentina	Not tested										X	Vanilla extract	69	65	Olive oil	67	50	Vinegar (white)	50	68	Coffee (ground)	75	69	Your toothpaste	50	42	60	1	Yes	Vanilla extract	Olive oil	Vinegar (white)	Coffee (ground)	Your toothpaste
21498	32127	female	50	Japan	Not tested											Cinnamon	97	96	Cilantro	97	97	Vinegar (balsamic)	97	96	Cumin	97	97	Your toothpaste	95	96	50	1	Yes	Cinnamon	Cilantro	Vinegar (balsamic)	Cumin	Your toothpaste
21499	31121	female	45	Sweden	Not tested								X	X		Vanilla extract	50	2	Olive oil	50	2	Vinegar (white)	50	1	Garlic (freshly chopped)	50	3	Your toothpaste	50	2	50	1	No	Vanilla extract	Olive oil	Vinegar (white)	Garlic (freshly chopped)	Your toothpaste
21500	32128	female	40	Sweden	Not tested	X							X	X		Honey	51	5	Olive oil	50	2	Mustard (Dijon)	50	2	Boiled egg	50	2	Your toothpaste	50	1	1	1	Yes	Honey	Olive oil	Mustard (Dijon)	Boiled egg	Your toothpaste
21501	32129	male	25	Canada	Not tested										X	Maple syrup	98	3	Olive oil	50	1	Onion (freshly chopped)	50	4	Garlic (freshly chopped)	50	1	Your Shampoo	97	3	4	1	No	Maple syrup	Olive oil	Onion (freshly chopped)	Garlic (freshly chopped)	Your Shampoo
21502	32131	female	45	Belgium	Not tested						X				X	Vanilla extract	80	79	Olive oil	90	37	Mustard (Dijon)	43	89	Garlic (freshly chopped)	64	73	Your hand soap	87	33	86	1	Yes	Vanilla extract	Olive oil	Mustard (Dijon)	Garlic (freshly chopped)	Your hand soap
21503	26191	male	60	United States of America (USA)	Not tested										X	Honey	86	86	Peanut butter	85	85	Black pepper (ground)	85	85	Coffee (ground)	85	85	Your toothpaste	84	83	50	1	Yes	Honey	Peanut butter	Black pepper (ground)	Coffee (ground)	Your toothpaste
21504	32132	female	55	France	Not tested										X	Nutella	78	71	Olive oil	52	53	Mustard (Dijon)	23	81	Camembert	24	74	Your toothpaste	52	55	39	1	No	Nutella	Olive oil	Mustard (Dijon)	Camembert	Your toothpaste
21506	31002	male	40	Sweden	Not tested		X						X	X		Vanilla extract	94	12	Peanut butter	91	11	Mustard (Dijon)	86	14	Cumin	94	9	Your toothpaste	91	4	14	1	No	Vanilla extract	Peanut butter	Mustard (Dijon)	Cumin	Your toothpaste
21507	32135	female	50	United Kingdom (UK)												Vanilla extract	47	6	Peanut butter	50	9	Mustard (ordinary)	50	14	Garlic (freshly chopped)	50	9	Your toothpaste	50	6	10	1	No	Vanilla extract	Peanut butter	Mustard (ordinary)	Garlic (freshly chopped)	Your toothpaste
21508	32136	male	55	Japan	Not tested											Honey	67	63	Olive oil	68	50	Wasabi	50	50	Coffee (ground)	91	62	Your perfume	99	70	50	1	Yes	Honey	Olive oil	Wasabi	Coffee (ground)	Your perfume
21509	32137	female	45	Belgium	Not tested										X	Honey	100	100	Olive oil	100	100	Vinegar (white)	31	99	Coffee (ground)	86	97	Your toothpaste	93	97	96	1	Yes	Honey	Olive oil	Vinegar (white)	Coffee (ground)	Your toothpaste
21511	32138	female	25	France	Not tested								X	X		Vanilla extract	73	3	Olive oil	76	6	Vinegar (white)	24	45	Coffee (ground)	67	14	Your toothpaste	64	25	5	1	Yes	Vanilla extract	Olive oil	Vinegar (white)	Coffee (ground)	Your toothpaste
21513	32140	male	25	Argentina											X	Orange juice (not fresh)	35	82	Olive oil	51	14	Black pepper (ground)	72	62	Coffee (instant)	88	35	Your laundry detergent	54	89	52	1	Yes	Orange juice (not fresh)	Olive oil	Black pepper (ground)	Coffee (instant)	Your laundry detergent
21514	32141	male	60	United States of America (USA)	Not tested										X	Honey	58	52	Ketchup	55	54	Mint (Gum)	54	72	Coffee (instant)	58	62	Your toothpaste	54	57	53	1	Yes	Honey	Ketchup	Mint (Gum)	Coffee (instant)	Your toothpaste
21515	32142	male	25	Sweden	Not tested								X	X		Lemonade (not fresh)	6	6	Olive oil	7	6	Mustard (Dijon)	69	66	Tea (black)	58	57	Your toothpaste	76	76	16	1	No	Lemonade (not fresh)	Olive oil	Mustard (Dijon)	Tea (black)	Your toothpaste
21516	32143	female	45	Japan	Not tested										X	Vanilla extract	55	75	Olive oil	48	22	Mustard (Dijon)	66	60	Soy sauce	28	85	Your toothpaste	50	34	50	1	Yes	Vanilla extract	Olive oil	Mustard (Dijon)	Soy sauce	Your toothpaste
21517	32144	female	40	Japan	Not tested				X							Honey	68	68	Ketchup	59	53	Mustard (ordinary)	32	65	Soy sauce	64	59	Your toothpaste	54	50	50	1	No	Honey	Ketchup	Mustard (ordinary)	Soy sauce	Your toothpaste
21519	32146	female	25	Sweden	Not tested		X				X		X			Vanilla extract	5	3	Peanut butter	3	5	Mustard (Dijon)	24	13	Garlic (freshly chopped)	12	12	Your toothpaste	3	5	2	1	No	Vanilla extract	Peanut butter	Mustard (Dijon)	Garlic (freshly chopped)	Your toothpaste
21521	23431	female	65	Sweden	Not tested										X	Vanilla extract	60	45	Oregano	66	55	Vinegar (apple)	48	53	Garlic (freshly chopped)	69	57	Your toothpaste	55	52	51	1	Yes	Vanilla extract	Oregano	Vinegar (apple)	Garlic (freshly chopped)	Your toothpaste
21522	32147	female	40	Sweden	Not tested		X	X					X			Honey	50	4	Ketchup	50	3	Mustard (ordinary)	50	3	Boiled egg	50	50	Your toothpaste	50	3	2	1	Yes	Honey	Ketchup	Mustard (ordinary)	Boiled egg	Your toothpaste
21524	32147	female	40	Sweden			X						X			Honey	50	2	Ketchup	50	4	Mustard (ordinary)	50	3	Boiled egg	50	1	Your toothpaste	50	4	4	1	Yes	Honey	Ketchup	Mustard (ordinary)	Boiled egg	Your toothpaste
21525	30595	female	60	Sweden	Not tested								X			Vanilla extract	55	64	Olive oil	52	58	Vinegar (white)	50	61	Coffee (instant)	66	68	Your Shampoo	72	68	80	1	No	Vanilla extract	Olive oil	Vinegar (white)	Coffee (instant)	Your Shampoo
21526	30595	female	60	Sweden	Not tested								X			Vanilla extract	80	50	Olive oil	65	50	Vinegar (white)	50	64	Coffee (instant)	66	50	Your Shampoo	85	50	86	1	No	Vanilla extract	Olive oil	Vinegar (white)	Coffee (instant)	Your Shampoo
21527	32150	female	45	Italy	Not tested								X	X	X	Nutella	77	50	Basil	77	28	Vinegar (white)	24	72	Garlic (freshly chopped)	50	6	Your hand soap	78	40	65	1	Yes	Nutella	Basil	Vinegar (white)	Garlic (freshly chopped)	Your hand soap
21528	30849	male	30	France	Not tested										X	Honey	86	62	Olive oil	73	65	Vinegar (white)	27	84	Cumin	53	50	Your perfume	86	88	50	1	Yes	Honey	Olive oil	Vinegar (white)	Cumin	Your perfume
21529	32151	male	25	Brazil	Not tested				X		X		X			Cinnamon	47	14	Olive oil	48	9	Vinegar (white)	50	9	Garlic (freshly chopped)	53	9	Your toothpaste	51	5	10	1	No	Cinnamon	Olive oil	Vinegar (white)	Garlic (freshly chopped)	Your toothpaste
21531	32149	female	30	Tanzania	Not tested	X		X	X	X		X	X	X		Honey	50	5	Peanut butter	2	1	Onion (freshly chopped)	2	2	Garlic (freshly chopped)	4	3	Your toothpaste	4	4	4	1	Yes	Honey	Peanut butter	Onion (freshly chopped)	Garlic (freshly chopped)	Your toothpaste
21532	32153	male	35	United States of America (USA)		X									X	Orange juice (not fresh)	47	48	Olive oil	50	51	Vinegar (white)	50	50	Coffee (instant)	49	50	Your toothpaste	50	50	49	1	No	Orange juice (not fresh)	Olive oil	Vinegar (white)	Coffee (instant)	Your toothpaste
21533	32154	female	30	Sweden	Not tested								X			Vanilla extract	50	37	Peanut butter	50	63	Mustard (Dijon)	50	99	Garlic (freshly chopped)	50	32	Your toothpaste	50	98	37	1	Yes	Vanilla extract	Peanut butter	Mustard (Dijon)	Garlic (freshly chopped)	Your toothpaste
21534	32155	female	55	Israel	Not tested										X	Grapefruit juice (not fresh)	86	60	Olive oil	52	70	Black pepper (ground)	66	81	Coffee (instant)	81	95	Your toothpaste	87	68	53	1	Yes	Grapefruit juice (not fresh)	Olive oil	Black pepper (ground)	Coffee (instant)	Your toothpaste
21536	32157	female	20	Sweden	Not tested						X		X	X		Vanilla extract	1	1	Olive oil	1	1	Mustard (Dijon)	1	1	Garlic (freshly chopped)	1	1	Your toothpaste	1	1	1	1	Yes	Vanilla extract	Olive oil	Mustard (Dijon)	Garlic (freshly chopped)	Your toothpaste
21538	32159	female	35	Israel	Not tested								X			Orange juice (not fresh)	50	11	Olive oil	50	13	Clove	50	12	Garlic (freshly chopped)	50	2	Your toothpaste	50	8	59	1	No	Orange juice (not fresh)	Olive oil	Clove	Garlic (freshly chopped)	Your toothpaste
21541	27819	female	35	Sweden	Not tested					X			X	X		Vanilla extract	50	42	Peanut butter	50	41	Mustard (Dijon)	50	42	Coffee (instant)	50	43	Your toothpaste	51	48	71	1	No	Vanilla extract	Peanut butter	Mustard (Dijon)	Coffee (instant)	Your toothpaste
21542	32160	female	NaN	Israel											X	Nutella	43	60	Coconut oil	77	58	Vinegar (white)	37	60	Camembert	23	59	Your hand soap	56	63	76	1	No	Nutella	Coconut oil	Vinegar (white)	Camembert	Your hand soap
21544	32162	female	NaN	Belgium	Not tested										X	Vanilla extract	88	83	Olive oil	77	58	Vinegar (white)	20	98	Garlic (freshly chopped)	90	85	Your toothpaste	70	70	50	1	Yes	Vanilla extract	Olive oil	Vinegar (white)	Garlic (freshly chopped)	Your toothpaste
21548	31714	female	45	Sweden	Not tested	X			X		X	X	X	X		Vanilla extract	2	3	Basil	4	1	Horseradish (jar)	4	5	Garlic (freshly chopped)	5	4	Your toothpaste	3	5	2	1	Yes	Vanilla extract	Basil	Horseradish (jar)	Garlic (freshly chopped)	Your toothpaste
21550	31714	female	45	Sweden	Not tested	X			X		X		X	X		Vanilla extract	4	1	Basil	2	2	Horseradish (jar)	4	3	Garlic (freshly chopped)	4	2	Your toothpaste	2	1	3	1	Yes	Vanilla extract	Basil	Horseradish (jar)	Garlic (freshly chopped)	Your toothpaste
21554	32167	female	30	Sweden	Not tested	X			X	X			X	X		Nutella	4	2	Cardamom	1	2	Onion (freshly chopped)	1	2	Blue cheese	3	1	Your perfume	3	1	1	1	NULL	Nutella	Cardamom	Onion (freshly chopped)	Blue cheese	Your perfume
21555	32169	female	35	United States of America (USA)	Not tested											Orange juice (not fresh)	66	50	Peanut butter	35	22	Black pepper (ground)	55	73	Garlic (freshly chopped)	41	40	Your toothpaste	54	54	43	1	NULL	Orange juice (not fresh)	Peanut butter	Black pepper (ground)	Garlic (freshly chopped)	Your toothpaste
21556	32170	female	NaN	Estonia	Not tested		X			X						Cinnamon	67	84	Ketchup	68	77	Mint (tea)	81	57	Coffee (instant)	80	82	Your perfume	81	88	44	1	NULL	Cinnamon	Ketchup	Mint (tea)	Coffee (instant)	Your perfume
21557	31761	male	60	France	Not tested											Honey	78	74	Olive oil	67	84	Mustard (Dijon)	59	81	Soy sauce	57	56	Your perfume	80	72	50	1	Yes	Honey	Olive oil	Mustard (Dijon)	Soy sauce	Your perfume
21558	29168	male	25	United States of America (USA)	Not tested										X	Vanilla extract	80	53	Olive oil	71	51	Vinegar (white)	40	59	Garlic (freshly chopped)	38	81	Your toothpaste	79	53	54	1	No	Vanilla extract	Olive oil	Vinegar (white)	Garlic (freshly chopped)	Your toothpaste
21559	32171	female	65	Argentina	Not tested		X				X	X				Vanilla extract	21	65	Oregano	55	30	Vinegar (apple)	23	53	Canned tuna	60	49	Your toothpaste	77	48	55	1	NULL	Vanilla extract	Oregano	Vinegar (apple)	Canned tuna	Your toothpaste
21560	32172	female	65	Sweden	Not tested							X	X			Vanilla extract	4	8	Peanut butter	7	6	Vinegar (white)	6	5	Garlic (freshly chopped)	7	6	Your toothpaste	4	7	4	1	NULL	Vanilla extract	Peanut butter	Vinegar (white)	Garlic (freshly chopped)	Your toothpaste
21561	31926	male	75	United States of America (USA)	Not tested		X				X					Vanilla extract	100	89	Peanut butter	76	79	Vinegar (white)	71	97	Garlic (freshly chopped)	92	97	Your toothpaste	91	89	50	1	Yes	Vanilla extract	Peanut butter	Vinegar (white)	Garlic (freshly chopped)	Your toothpaste
21563	32175	female	35	United States of America (USA)	Not tested	X			X				X			Vanilla extract	38	49	Peanut butter	86	72	Vinegar (white)	29	20	Coffee (ground)	88	67	Your toothpaste	77	33	32	1	NULL	Vanilla extract	Peanut butter	Vinegar (white)	Coffee (ground)	Your toothpaste
21564	32172	female	65	Sweden												Vanilla extract	54	1	Peanut butter	55	5	Vinegar (white)	54	5	Garlic (freshly chopped)	52	4	Your toothpaste	55	2	53	1	NULL	Vanilla extract	Peanut butter	Vinegar (white)	Garlic (freshly chopped)	Your toothpaste
21565	23993	female	55	Sweden	Not tested								X	X		Cinnamon	54	10	Coconut oil	54	14	Onion (freshly chopped)	48	4	Garlic (freshly chopped)	53	13	Your hand soap	47	12	18	1	Yes	Cinnamon	Coconut oil	Onion (freshly chopped)	Garlic (freshly chopped)	Your hand soap
21566	32176	female	30	United States of America (USA)	Not tested								X			Vanilla extract	37	41	Peanut butter	50	20	Mustard (Dijon)	50	37	Garlic (freshly chopped)	24	36	Your toothpaste	50	15	28	1	NULL	Vanilla extract	Peanut butter	Mustard (Dijon)	Garlic (freshly chopped)	Your toothpaste
21567	32177	female	70	Sweden	Not tested							X				Vanilla extract	76	62	Olive oil	71	71	Mustard (Dijon)	74	95	Garlic (freshly chopped)	66	68	Your toothpaste	86	86	85	1	NULL	Vanilla extract	Olive oil	Mustard (Dijon)	Garlic (freshly chopped)	Your toothpaste
21568	32178	female	35	United Kingdom (UK)					X			X	X	X		Strawberry jam	65	24	Peanut butter	50	39	Horseradish (jar)	50	54	Soy sauce	50	11	Your toothpaste	60	26	12	1	NULL	Strawberry jam	Peanut butter	Horseradish (jar)	Soy sauce	Your toothpaste
21569	32179	female	40	Sweden	Not tested			X	X	X			X	X		Vanilla extract	22	50	Olive oil	39	19	Vinegar (balsamic)	9	62	Coffee (ground)	23	43	Your toothpaste	72	35	31	1	NULL	Vanilla extract	Olive oil	Vinegar (balsamic)	Coffee (ground)	Your toothpaste
21571	32181	male	30	Sweden	Not tested		X	X	X	X	X	X	X	X		Nutella	17	2	Peanut butter	9	5	Onion (freshly chopped)	9	3	Garlic (freshly chopped)	9	5	Your toothpaste	7	3	2	1	NULL	Nutella	Peanut butter	Onion (freshly chopped)	Garlic (freshly chopped)	Your toothpaste
21572	32182	male	50	Sweden	Not tested								X	X		Vanilla extract	1	2	Ketchup	2	1	Mustard (ordinary)	3	1	Coffee (ground)	1	1	Your toothpaste	1	1	1	1	NULL	Vanilla extract	Ketchup	Mustard (ordinary)	Coffee (ground)	Your toothpaste
21573	23135	male	45	Sweden	Not tested										X	Cinnamon	83	60	Oregano	65	69	Vinegar (white)	64	84	Soy sauce	60	69	Your toothpaste	67	63	45	1	Yes	Cinnamon	Oregano	Vinegar (white)	Soy sauce	Your toothpaste
21574	32183	male	65	Israel											X	Apple juice (not fresh)	50	50	Peanut butter	97	96	Clove	97	99	Boiled egg	50	50	Your toothpaste	74	79	79	1	NULL	Apple juice (not fresh)	Peanut butter	Clove	Boiled egg	Your toothpaste
21575	30999	male	50	Sweden	Not tested										X	Cinnamon	93	91	Caraway	89	90	Mustard (Dijon)	88	92	Coffee (ground)	98	91	Your toothpaste	96	93	50	1	No	Cinnamon	Caraway	Mustard (Dijon)	Coffee (ground)	Your toothpaste
21576	32184	female	30	Sweden	Not tested				X	X			X			Vanilla extract	54	5	Cilantro	50	3	Vinegar (white)	50	5	Coffee (ground)	50	5	Your Shampoo	50	3	3	1	NULL	Vanilla extract	Cilantro	Vinegar (white)	Coffee (ground)	Your Shampoo
21577	32185	male	70	Argentina	Not tested										X	Cinnamon	89	64	Oregano	79	69	Vinegar (white)	78	66	Garlic (freshly chopped)	69	67	Your toothpaste	77	80	82	1	NULL	Cinnamon	Oregano	Vinegar (white)	Garlic (freshly chopped)	Your toothpaste
21578	31472	female	35	Sweden	Not tested								X			Vanilla extract	50	4	Olive oil	50	4	Mustard (Dijon)	50	4	Garlic (freshly chopped)	50	4	Your toothpaste	50	3	50	1	Yes	Vanilla extract	Olive oil	Mustard (Dijon)	Garlic (freshly chopped)	Your toothpaste
21579	32186	female	50	Sweden	Not tested								X	X		Vanilla extract	74	71	Coconut oil	15	3	Mustard (Dijon)	7	3	Coffee (ground)	2	2	Your toothpaste	66	63	60	1	NULL	Vanilla extract	Coconut oil	Mustard (Dijon)	Coffee (ground)	Your toothpaste
21580	23891	female	50	Sweden											X	Cinnamon	95	84	Cardamom	73	86	Black pepper (ground)	83	67	Coffee (ground)	79	89	Your toothpaste	75	66	50	1	Yes	Cinnamon	Cardamom	Black pepper (ground)	Coffee (ground)	Your toothpaste
21581	32187	female	45	Sweden									X	X		Vanilla extract	6	7	Peanut butter	9	10	Mustard (Dijon)	10	14	Garlic (freshly chopped)	12	12	Your toothpaste	12	11	7	1	NULL	Vanilla extract	Peanut butter	Mustard (Dijon)	Garlic (freshly chopped)	Your toothpaste
21582	29635	male	50	Sweden	Not tested										X	Vanilla extract	80	63	Basil	74	76	Black pepper (ground)	80	82	Mushrooms	50	12	Your toothpaste	39	67	50	1	No	Vanilla extract	Basil	Black pepper (ground)	Mushrooms	Your toothpaste
21583	31371	female	60	Sweden	Not tested		X									Vanilla extract	71	58	Peanut butter	95	87	Mustard (Dijon)	83	97	Coffee (ground)	90	83	Your toothpaste	69	72	78	1	No	Vanilla extract	Peanut butter	Mustard (Dijon)	Coffee (ground)	Your toothpaste
21584	32188	female	40	India	Not tested										X	Honey	68	68	Olive oil	59	76	Mustard (Dijon)	58	89	Coffee (ground)	63	84	Your Shampoo	68	78	67	1	NULL	Honey	Olive oil	Mustard (Dijon)	Coffee (ground)	Your Shampoo
21585	32189	female	70	Argentina	Not tested										X	Vanilla extract	85	79	Oregano	95	89	Vinegar (white)	91	72	Coffee (ground)	95	97	Your toothpaste	98	99	84	1	NULL	Vanilla extract	Oregano	Vinegar (white)	Coffee (ground)	Your toothpaste
21586	32190	female	30	United States of America (USA)	Not tested							X				Vanilla extract	100	83	Peanut butter	54	67	Mustard (Dijon)	58	72	Garlic (freshly chopped)	61	90	Your toothpaste	92	61	50	1	NULL	Vanilla extract	Peanut butter	Mustard (Dijon)	Garlic (freshly chopped)	Your toothpaste
21587	32191	female	55	Sweden	Not tested				X			X		X		Honey	32	36	Basil	36	32	Mint (fresh)	76	51	Coffee (ground)	7	12	Your toothpaste	6	2	14	1	NULL	Honey	Basil	Mint (fresh)	Coffee (ground)	Your toothpaste
21589	28374	male	60	United States of America (USA)	Not tested		X				X					Vanilla extract	78	68	Peanut butter	76	73	Vinegar (white)	51	45	Soy sauce	71	51	Your toothpaste	79	77	66	1	No	Vanilla extract	Peanut butter	Vinegar (white)	Soy sauce	Your toothpaste
21590	32192	female	45	Sweden					X		X		X	X		Vanilla extract	7	9	Ketchup	7	7	Mustard (Dijon)	8	11	Garlic (freshly chopped)	10	6	Your toothpaste	7	13	6	1	NULL	Vanilla extract	Ketchup	Mustard (Dijon)	Garlic (freshly chopped)	Your toothpaste
21591	28034	female	55	Sweden	Not tested										X	Honey	71	71	Thyme	89	89	Mustard (Dijon)	77	72	Pickled herring	74	77	Your toothpaste	67	65	66	1	Yes	Honey	Thyme	Mustard (Dijon)	Pickled herring	Your toothpaste
21593	32193	female	45	Sweden	Not tested		X	X								Honey	53	55	Coconut oil	68	84	Mustard (Dijon)	45	74	Canned sardines	59	89	Your toothpaste	70	67	51	1	NULL	Honey	Coconut oil	Mustard (Dijon)	Canned sardines	Your toothpaste
21595	32195	male	35	Sweden	Not tested								X	X		Vanilla extract	9	9	Oregano	4	4	Vinegar (white)	7	6	Garlic (freshly chopped)	6	5	Your toothpaste	5	5	4	1	NULL	Vanilla extract	Oregano	Vinegar (white)	Garlic (freshly chopped)	Your toothpaste
21598	26148	female	65	Sweden	Not tested										X	Vanilla extract	88	96	Oregano	91	91	Wasabi	60	80	Boiled egg	81	74	Your toothpaste	80	76	50	1	Yes	Vanilla extract	Oregano	Wasabi	Boiled egg	Your toothpaste
21599	32197	male	30	Sweden									X	X		Cinnamon	1	2	Caraway	1	1	Vinegar (red)	1	1	Garlic (freshly chopped)	1	1	Your perfume	1	1	1	1	NULL	Cinnamon	Caraway	Vinegar (red)	Garlic (freshly chopped)	Your perfume
21600	32198	male	45	India	Not tested								X	X		Vanilla extract	38	37	Oregano	52	51	Mustard (Dijon)	64	69	Coffee (ground)	97	95	Your hand soap	23	25	39	1	NULL	Vanilla extract	Oregano	Mustard (Dijon)	Coffee (ground)	Your hand soap
21602	32200	male	35	United States of America (USA)			X	X	X		X		X	X		Vanilla extract	79	54	Peanut butter	58	51	Mustard (Dijon)	7	72	Garlic (freshly chopped)	25	68	Your toothpaste	48	68	27	1	NULL	Vanilla extract	Peanut butter	Mustard (Dijon)	Garlic (freshly chopped)	Your toothpaste
21603	32201	female	45	Netherlands	Not tested						X		X	X		Vanilla extract	46	10	Peanut butter	50	6	Mustard (Dijon)	50	1	Garlic (freshly chopped)	50	2	Your toothpaste	50	5	5	1	NULL	Vanilla extract	Peanut butter	Mustard (Dijon)	Garlic (freshly chopped)	Your toothpaste
21604	32202	male	60	Sweden	Tested positive								X			Orange juice (not fresh)	36	20	Peanut butter	50	18	Black pepper (ground)	38	14	Garlic (freshly chopped)	73	10	Your hand soap	50	20	10	1	NULL	Orange juice (not fresh)	Peanut butter	Black pepper (ground)	Garlic (freshly chopped)	Your hand soap
21605	31616	male	75	Canada	Not tested										X	Vanilla extract	51	56	Peanut butter	47	44	Mustard (Dijon)	43	52	Coffee (ground)	46	50	Your Shampoo	47	54	49	1	No	Vanilla extract	Peanut butter	Mustard (Dijon)	Coffee (ground)	Your Shampoo
21606	32012	female	60	Japan	Not tested										X	Honey	61	50	Olive oil	71	70	Vinegar (balsamic)	71	86	Soy sauce	41	66	Your toothpaste	81	81	41	1	Yes	Honey	Olive oil	Vinegar (balsamic)	Soy sauce	Your toothpaste
21607	23562	female	60	Sweden	Not tested										X	Vanilla extract	79	63	Coconut oil	93	40	Vinegar (white)	67	24	Cumin	58	53	Your toothpaste	92	23	39	1	No	Vanilla extract	Coconut oil	Vinegar (white)	Cumin	Your toothpaste
21608	32008	female	40	United States of America (USA)	Results pending								X	X		Vanilla extract	50	1	Peanut butter	50	1	Mustard (Dijon)	50	1	Garlic (freshly chopped)	50	1	Your toothpaste	50	1	1	1	Yes	Vanilla extract	Peanut butter	Mustard (Dijon)	Garlic (freshly chopped)	Your toothpaste
21609	32203	female	40	Sweden	Not tested							X				Nutella	50	50	Peanut butter	74	75	Vinegar (white)	29	26	Garlic (freshly chopped)	40	34	Your toothpaste	50	50	36	1	NULL	Nutella	Peanut butter	Vinegar (white)	Garlic (freshly chopped)	Your toothpaste
21610	31892	male	20	Sweden					X	X			X	X		Apple juice (not fresh)	2	2	Olive oil	8	6	Mustard (Dijon)	1	1	Garlic (freshly chopped)	1	1	Your toothpaste	1	2	54	1	Yes	Apple juice (not fresh)	Olive oil	Mustard (Dijon)	Garlic (freshly chopped)	Your toothpaste
21611	32204	female	55	United States of America (USA)	Not tested								X	X		Vanilla extract	50	10	Peanut butter	50	5	Black pepper (ground)	50	3	Coffee (ground)	50	33	Your perfume	50	2	40	1	NULL	Vanilla extract	Peanut butter	Black pepper (ground)	Coffee (ground)	Your perfume
21613	32206	female	25	Sweden	Not tested				X	X			X	X		Vanilla extract	50	3	Peanut butter	50	1	Vinegar (white)	50	3	Garlic (freshly chopped)	50	2	Your toothpaste	50	4	3	1	NULL	Vanilla extract	Peanut butter	Vinegar (white)	Garlic (freshly chopped)	Your toothpaste
21614	28565	male	60	United States of America (USA)	Not tested				X	X		X				Vanilla extract	80	79	Olive oil	77	66	Mustard (Dijon)	65	78	sauerkraut (jar)	32	72	Your toothpaste	78	78	41	1	No	Vanilla extract	Olive oil	Mustard (Dijon)	sauerkraut (jar)	Your toothpaste
21616	32208	female	45	Belgium	Not tested										X	Honey	70	71	Olive oil	65	64	Mustard (Dijon)	70	69	Coffee (ground)	71	71	Your toothpaste	72	72	80	1	NULL	Honey	Olive oil	Mustard (Dijon)	Coffee (ground)	Your toothpaste
21617	28518	male	75	United States of America (USA)	Not tested										X	Vanilla extract	79	69	Oregano	43	78	Vinegar (white)	62	87	Soy sauce	79	79	Your toothpaste	84	76	47	1	No	Vanilla extract	Oregano	Vinegar (white)	Soy sauce	Your toothpaste
21618	28535	female	70	United States of America (USA)	Not tested										X	Vanilla extract	75	79	Oregano	61	79	Vinegar (white)	65	83	Soy sauce	80	79	Your toothpaste	76	80	66	1	No	Vanilla extract	Oregano	Vinegar (white)	Soy sauce	Your toothpaste
21619	32209	male	55	France	Not tested								X	X		Honey	50	1	Olive oil	50	4	Mustard (Dijon)	70	22	Garlic (freshly chopped)	50	3	Your hand soap	50	3	4	1	NULL	Honey	Olive oil	Mustard (Dijon)	Garlic (freshly chopped)	Your hand soap
21620	32210	male	50	Sweden	Not tested								X	X		Vanilla extract	95	50	Olive oil	50	33	Mustard (Dijon)	50	71	Garlic (freshly chopped)	50	52	Your toothpaste	79	63	26	1	NULL	Vanilla extract	Olive oil	Mustard (Dijon)	Garlic (freshly chopped)	Your toothpaste
21623	32212	male	45	Japan	Not tested										X	Cinnamon	99	100	Olive oil	100	50	Wasabi	99	90	Coffee (ground)	100	100	Your toothpaste	50	100	50	1	NULL	Cinnamon	Olive oil	Wasabi	Coffee (ground)	Your toothpaste
21625	32215	female	40	India	Not tested										X	Cinnamon	50	50	Olive oil	96	50	Mustard (ordinary)	99	97	Coffee (ground)	100	99	Your hand sanitizer	50	74	50	1	NULL	Cinnamon	Olive oil	Mustard (ordinary)	Coffee (ground)	Your hand sanitizer
21626	31593	female	50	Canada	Not tested										X	Vanilla extract	83	60	Peanut butter	81	70	Vinegar (white)	56	67	Cumin	20	92	Your toothpaste	91	74	51	1	Yes	Vanilla extract	Peanut butter	Vinegar (white)	Cumin	Your toothpaste
21628	32216	female	NaN	United States of America (USA)	Not tested										X	Maple syrup	79	25	Peanut butter	82	82	Mint (fresh)	75	68	Soy sauce	62	96	Your toothpaste	50	69	50	1	NULL	Maple syrup	Peanut butter	Mint (fresh)	Soy sauce	Your toothpaste
21629	32217	male	40	India	Tested negative				X			X				Maple syrup	99	69	Peanut butter	97	83	Vinegar (red)	46	96	Cumin	59	92	Your toothpaste	80	77	50	1	NULL	Maple syrup	Peanut butter	Vinegar (red)	Cumin	Your toothpaste
21631	32219	female	40	United States of America (USA)	Not tested				X				X			Vanilla extract	28	31	Peanut butter	96	94	Vinegar (white)	95	94	Garlic (freshly chopped)	68	88	Your toothpaste	95	83	30	1	NULL	Vanilla extract	Peanut butter	Vinegar (white)	Garlic (freshly chopped)	Your toothpaste
21632	32220	female	35	United States of America (USA)											X	Vanilla extract	69	43	Peanut butter	64	62	Vinegar (white)	12	90	Boiled egg	36	59	Your hand cream	69	43	43	1	NULL	Vanilla extract	Peanut butter	Vinegar (white)	Boiled egg	Your hand cream
21634	32006	female	65	United States of America (USA)	Not tested				X							Vanilla extract	86	76	Basil	90	84	Vinegar (balsamic)	72	96	Coffee (instant)	87	81	Your hand cream	98	79	50	1	No	Vanilla extract	Basil	Vinegar (balsamic)	Coffee (instant)	Your hand cream
21635	32111	female	55	Japan	Not tested										X	Honey	55	48	Olive oil	56	49	Mustard (Dijon)	41	65	Cumin	38	67	Your toothpaste	33	59	48	1	Yes	Honey	Olive oil	Mustard (Dijon)	Cumin	Your toothpaste
21638	32076	female	50	Japan	Not tested										X	Vanilla extract	55	61	Ketchup	54	60	Sesame oil	61	66	Soy sauce	65	65	Your hand soap	74	65	50	1	Yes	Vanilla extract	Ketchup	Sesame oil	Soy sauce	Your hand soap
21639	32225	female	45	Japan	Not tested										X	Vanilla extract	49	100	Olive oil	50	24	Wasabi	23	99	Soy sauce	82	50	Your toothpaste	79	50	50	1	NULL	Vanilla extract	Olive oil	Wasabi	Soy sauce	Your toothpaste
21640	32226	female	55	Japan	Not tested										X	Cinnamon	100	71	Coconut oil	50	50	Sesame oil	85	84	Cumin	89	99	Your hand soap	62	97	50	1	NULL	Cinnamon	Coconut oil	Sesame oil	Cumin	Your hand soap
21641	32227	female	60	Japan	Not tested										X	Cinnamon	97	99	Olive oil	95	74	Vinegar (white)	65	66	Coffee (ground)	97	84	Your toothpaste	95	74	50	1	NULL	Cinnamon	Olive oil	Vinegar (white)	Coffee (ground)	Your toothpaste
21642	32228	male	30	India											X	Maple syrup	88	84	Ketchup	99	95	Mustard (Dijon)	97	97	Canned tuna	98	96	Your Shampoo	97	85	70	1	NULL	Maple syrup	Ketchup	Mustard (Dijon)	Canned tuna	Your Shampoo
21643	32229	male	45	United States of America (USA)												Maple syrup	86	7	Peanut butter	65	82	Vinegar (white)	15	77	Coffee (instant)	55	30	Your toothpaste	55	53	33	1	NULL	Maple syrup	Peanut butter	Vinegar (white)	Coffee (instant)	Your toothpaste
21644	32230	male	40	Japan	Not tested										X	Honey	77	77	Olive oil	62	67	Wasabi	43	100	Soy sauce	50	77	Your hand soap	58	80	50	1	NULL	Honey	Olive oil	Wasabi	Soy sauce	Your hand soap
21645	32231	female	65	Japan	Not tested										X	Honey	63	52	Olive oil	55	50	Vinegar (white)	41	58	Soy sauce	61	51	Your toothpaste	59	55	50	1	NULL	Honey	Olive oil	Vinegar (white)	Soy sauce	Your toothpaste
21646	32027	female	45	Japan	Not tested										X	Honey	55	73	Olive oil	73	60	Vinegar (white)	58	69	Garlic (freshly chopped)	53	70	Your toothpaste	76	56	50	1	No	Honey	Olive oil	Vinegar (white)	Garlic (freshly chopped)	Your toothpaste
21647	32232	female	20	United States of America (USA)	Not tested											Cinnamon	93	93	Bay leaves	88	92	Vinegar (white)	95	61	Garlic (freshly chopped)	88	78	Your perfume	73	98	95	1	NULL	Cinnamon	Bay leaves	Vinegar (white)	Garlic (freshly chopped)	Your perfume
21649	32235	male	55	United States of America (USA)	Not tested	X			X							Vanilla extract	48	67	Peanut butter	77	62	Mustard (Dijon)	62	60	Garlic (freshly chopped)	63	67	Your toothpaste	62	75	51	1	NULL	Vanilla extract	Peanut butter	Mustard (Dijon)	Garlic (freshly chopped)	Your toothpaste
21650	32236	male	40	Japan	Not tested										X	Apple juice (not fresh)	87	71	Olive oil	71	49	Onion (freshly chopped)	37	90	Garlic (freshly chopped)	54	80	Your Shampoo	54	80	52	1	NULL	Apple juice (not fresh)	Olive oil	Onion (freshly chopped)	Garlic (freshly chopped)	Your Shampoo
21651	32237	male	40	Japan	Not tested										X	Honey	50	85	Olive oil	50	59	Black pepper (ground)	46	70	Soy sauce	55	74	Your toothpaste	93	64	50	1	NULL	Honey	Olive oil	Black pepper (ground)	Soy sauce	Your toothpaste
21652	32238	female	25	Sweden	Not tested								X	X		Cinnamon	2	3	Ketchup	6	2	Wasabi	2	3	Garlic (freshly chopped)	3	2	Your toothpaste	5	2	43	1	NULL	Cinnamon	Ketchup	Wasabi	Garlic (freshly chopped)	Your toothpaste
21653	32238	female	25	Sweden	Not tested								X	X		Cinnamon	3	2	Ketchup	2	2	Wasabi	5	6	Garlic (freshly chopped)	2	1	Your toothpaste	3	3	50	1	NULL	Cinnamon	Ketchup	Wasabi	Garlic (freshly chopped)	Your toothpaste
21654	32238	female	25	Sweden	Not tested								X	X		Cinnamon	2	3	Ketchup	2	3	Wasabi	3	2	Garlic (freshly chopped)	2	4	Your toothpaste	2	3	50	1	NULL	Cinnamon	Ketchup	Wasabi	Garlic (freshly chopped)	Your toothpaste
21655	32239	female	55	Sweden	Not tested		X		X			X	X	X		Honey	55	4	Basil	33	18	Mint (fresh)	30	18	Coffee (ground)	4	4	Your toothpaste	50	2	5	1	NULL	Honey	Basil	Mint (fresh)	Coffee (ground)	Your toothpaste
21656	32238	female	25	Sweden	Not tested								X	X		Cinnamon	3	3	Ketchup	2	3	Wasabi	2	3	Garlic (freshly chopped)	50	6	Your toothpaste	50	1	50	1	NULL	Cinnamon	Ketchup	Wasabi	Garlic (freshly chopped)	Your toothpaste
21657	32238	female	25	Sweden	Not tested								X	X		Cinnamon	50	1	Ketchup	50	6	Wasabi	50	3	Garlic (freshly chopped)	50	3	Your toothpaste	50	3	50	1	NULL	Cinnamon	Ketchup	Wasabi	Garlic (freshly chopped)	Your toothpaste
21658	32238	female	25	Sweden	Not tested								X	X		Cinnamon	50	1	Ketchup	50	2	Wasabi	50	3	Garlic (freshly chopped)	50	1	Your toothpaste	50	3	50	1	NULL	Cinnamon	Ketchup	Wasabi	Garlic (freshly chopped)	Your toothpaste
21659	32240	male	65	Sweden	Not tested		X									Cinnamon	79	65	Basil	83	76	Mustard (Dijon)	73	94	Coffee (ground)	93	90	Your perfume	90	81	74	1	NULL	Cinnamon	Basil	Mustard (Dijon)	Coffee (ground)	Your perfume
21660	32241	female	65	Israel	Not tested										X	Nutella	91	93	Oregano	100	100	Mustard (ordinary)	100	100	Garlic (freshly chopped)	100	100	Your toothpaste	99	100	100	1	NULL	Nutella	Oregano	Mustard (ordinary)	Garlic (freshly chopped)	Your toothpaste
21662	32242	male	25	Japan	Not tested										X	Cinnamon	68	50	Ketchup	53	81	Black pepper (ground)	50	50	Tea (earl gray)	50	50	Your Shampoo	50	50	NaN	1	NULL	Cinnamon	Ketchup	Black pepper (ground)	Tea (earl gray)	Your Shampoo
21663	30325	female	60	Sweden	Not tested								X	X		Honey	50	5	Olive oil	50	6	Mustard (Dijon)	50	5	Coffee (ground)	50	5	Your toothpaste	50	5	53	1	Yes	Honey	Olive oil	Mustard (Dijon)	Coffee (ground)	Your toothpaste
21664	32243	male	60	Argentina	Not tested										X	Vanilla extract	38	83	Bay leaves	80	91	Vinegar (apple)	34	74	Garlic (freshly chopped)	28	97	Your toothpaste	88	83	75	1	NULL	Vanilla extract	Bay leaves	Vinegar (apple)	Garlic (freshly chopped)	Your toothpaste
21666	32245	female	50	Sweden	Not tested								X			Vanilla extract	52	15	Peanut butter	37	25	Black pepper (ground)	57	26	Coffee (ground)	69	24	Your toothpaste	57	10	29	1	NULL	Vanilla extract	Peanut butter	Black pepper (ground)	Coffee (ground)	Your toothpaste
21668	30528	female	50	Israel	Not tested										X	Vanilla extract	96	90	Olive oil	100	91	Mustard (Dijon)	97	94	Soy sauce	11	93	Your toothpaste	85	85	50	1	Yes	Vanilla extract	Olive oil	Mustard (Dijon)	Soy sauce	Your toothpaste
21670	32059	female	55	Sweden	Not tested										X	Vanilla extract	93	93	Peanut butter	93	93	Vinegar (white)	84	97	Garlic (freshly chopped)	96	96	Your toothpaste	95	95	92	1	Yes	Vanilla extract	Peanut butter	Vinegar (white)	Garlic (freshly chopped)	Your toothpaste
21672	30223	female	20	Sweden	Not tested										X	Strawberry jam	99	100	Oregano	100	99	Vinegar (white)	99	99	Coffee (ground)	99	99	Your body lotion	99	100	100	1	No	Strawberry jam	Oregano	Vinegar (white)	Coffee (ground)	Your body lotion
21673	32248	female	40	France	Tested positive										X	Vanilla extract	53	7	Nutmeg	54	8	Clove	32	10	Cumin	39	23	Your laundry detergent	58	10	57	1	NULL	Vanilla extract	Nutmeg	Clove	Cumin	Your laundry detergent
21674	31552	female	60	Switzerland	Not tested										X	Honey	64	57	Olive oil	65	53	Vodka	44	31	Coffee (ground)	48	56	Your laundry detergent	71	64	53	1	Yes	Honey	Olive oil	Vodka	Coffee (ground)	Your laundry detergent
21677	32251	female	60	France	Not tested		X		X	X			X			Honey	53	53	Olive oil	50	18	Mustard (Dijon)	44	72	Soy sauce	46	33	Your toothpaste	64	40	24	1	NULL	Honey	Olive oil	Mustard (Dijon)	Soy sauce	Your toothpaste
21678	32252	female	30	Sweden	Not tested		X						X			Honey	50	11	Peanut butter	50	10	Mustard (Dijon)	50	12	Coffee (ground)	50	7	Your perfume	50	1	11	1	NULL	Honey	Peanut butter	Mustard (Dijon)	Coffee (ground)	Your perfume
21679	32253	female	25	Italy	Tested negative					X				X		Maple syrup	63	62	Peanut butter	80	79	Mustard (Dijon)	14	16	Garlic (freshly chopped)	50	25	Your toothpaste	68	50	70	1	NULL	Maple syrup	Peanut butter	Mustard (Dijon)	Garlic (freshly chopped)	Your toothpaste
21680	23336	female	40	Sweden	Not tested								X			Vanilla extract	50	19	Peanut butter	50	22	Vinegar (white)	50	30	Soy sauce	50	33	Your toothpaste	50	34	27	1	Yes	Vanilla extract	Peanut butter	Vinegar (white)	Soy sauce	Your toothpaste
21682	32254	female	35	Sweden	Not tested				X					X		Vanilla extract	55	25	Olive oil	56	35	Vinegar (white)	39	18	Canned tuna	57	40	Your toothpaste	63	53	33	1	NULL	Vanilla extract	Olive oil	Vinegar (white)	Canned tuna	Your toothpaste
21683	32256	male	35	France	Results pending		X		X	X	X	X		X		Honey	25	33	Oregano	42	56	Vinegar (white)	36	51	Cumin	54	45	Your hand soap	60	32	61	1	NULL	Honey	Oregano	Vinegar (white)	Cumin	Your hand soap
21684	31634	female	50	Israel	Not tested											Vanilla extract	94	97	Peanut butter	99	92	Mustard (Dijon)	8	99	Garlic (freshly chopped)	40	99	Your toothpaste	99	99	45	1	Yes	Vanilla extract	Peanut butter	Mustard (Dijon)	Garlic (freshly chopped)	Your toothpaste
21685	31717	female	55	Sweden	Not tested								X	X		Vanilla extract	50	2	Cardamom	50	2	Mustard (Dijon)	50	4	Garlic (freshly chopped)	50	3	Your toothpaste	50	3	52	1	No	Vanilla extract	Cardamom	Mustard (Dijon)	Garlic (freshly chopped)	Your toothpaste
21686	32257	female	40	Sweden	Not tested				X				X	X		Strawberry jam	10	12	Ketchup	1	4	Mustard (Dijon)	6	8	Coffee (ground)	5	7	Your toothpaste	6	5	2	1	NULL	Strawberry jam	Ketchup	Mustard (Dijon)	Coffee (ground)	Your toothpaste
21687	31121	female	45	Sweden	Not tested								X	X		Vanilla extract	50	3	Olive oil	50	2	Vinegar (white)	50	1	Garlic (freshly chopped)	50	1	Your toothpaste	50	1	50	1	No	Vanilla extract	Olive oil	Vinegar (white)	Garlic (freshly chopped)	Your toothpaste
21688	32258	female	60	France	Not tested										X	Vanilla extract	99	61	Olive oil	72	26	Mustard (Dijon)	31	76	Garlic (freshly chopped)	58	77	Your toothpaste	64	72	50	1	NULL	Vanilla extract	Olive oil	Mustard (Dijon)	Garlic (freshly chopped)	Your toothpaste
21696	32266	female	30	Sweden	Not tested							X	X			Maple syrup	50	1	Olive oil	66	46	Mustard (Dijon)	55	15	Garlic (freshly chopped)	50	5	Your toothpaste	75	26	3	1	NULL	Maple syrup	Olive oil	Mustard (Dijon)	Garlic (freshly chopped)	Your toothpaste
21698	32074	female	45	Japan	Not tested						X					Honey	60	73	Olive oil	64	58	Black pepper (ground)	46	76	Cumin	46	85	Your hand soap	50	68	50	1	No	Honey	Olive oil	Black pepper (ground)	Cumin	Your hand soap
21699	32268	female	30	Sweden	Not tested			X	X	X	X		X	X		Vanilla extract	49	4	Olive oil	50	4	Vinegar (apple)	50	4	Garlic (freshly chopped)	50	4	Your laundry detergent	50	4	4	1	NULL	Vanilla extract	Olive oil	Vinegar (apple)	Garlic (freshly chopped)	Your laundry detergent
21703	32233	female	50	Namibia	Not tested										X	Vanilla extract	54	41	Peanut butter	53	51	Mustard (Dijon)	51	49	Garlic (freshly chopped)	56	74	Your toothpaste	53	46	50	1	NULL	Vanilla extract	Peanut butter	Mustard (Dijon)	Garlic (freshly chopped)	Your toothpaste
21706	32233	female	50	Namibia												Vanilla extract	53	39	Peanut butter	45	64	Mustard (Dijon)	44	54	Garlic (freshly chopped)	51	78	Your toothpaste	62	67	70	1	NULL	Vanilla extract	Peanut butter	Mustard (Dijon)	Garlic (freshly chopped)	Your toothpaste
21707	32233	female	50	Namibia												Vanilla extract	75	54	Peanut butter	68	61	Mustard (Dijon)	33	67	Garlic (freshly chopped)	31	92	Your toothpaste	81	79	82	1	NULL	Vanilla extract	Peanut butter	Mustard (Dijon)	Garlic (freshly chopped)	Your toothpaste
21708	32275	female	45	Japan	Not tested										X	Vanilla extract	75	100	Olive oil	100	50	Vinegar (white)	50	99	Coffee (ground)	100	50	Your toothpaste	50	50	50	1	NULL	Vanilla extract	Olive oil	Vinegar (white)	Coffee (ground)	Your toothpaste
21709	32276	female	NaN	Belgium	Not tested										X	Vanilla extract	81	80	Peanut butter	100	77	Mustard (Dijon)	89	89	Coffee (ground)	71	57	Your toothpaste	86	73	91	1	NULL	Vanilla extract	Peanut butter	Mustard (Dijon)	Coffee (ground)	Your toothpaste
21710	32277	female	25	Sweden	Not tested		X		X				X	X		Vanilla extract	29	1	Peanut butter	1	1	Vinegar (apple)	1	1	Coffee (ground)	1	1	Your toothpaste	1	1	1	1	NULL	Vanilla extract	Peanut butter	Vinegar (apple)	Coffee (ground)	Your toothpaste
21711	23431	female	65	Sweden	Not tested										X	Vanilla extract	60	45	Oregano	75	55	Vinegar (apple)	44	54	Garlic (freshly chopped)	69	55	Your toothpaste	56	51	50	1	Yes	Vanilla extract	Oregano	Vinegar (apple)	Garlic (freshly chopped)	Your toothpaste
21712	29639	female	40	Sweden	Not tested								X	X		Vanilla extract	1	1	Coconut oil	3	2	Mint (Gum)	2	2	Coffee (ground)	1	3	Your toothpaste	4	2	3	1	Yes	Vanilla extract	Coconut oil	Mint (Gum)	Coffee (ground)	Your toothpaste
21714	32279	female	30	Sweden	Not tested			X	X				X	X		Vanilla extract	59	13	Oregano	54	6	Mustard (Dijon)	53	7	Coffee (ground)	61	11	Your toothpaste	5	3	53	1	NULL	Vanilla extract	Oregano	Mustard (Dijon)	Coffee (ground)	Your toothpaste
21715	32281	female	25	Sweden	Not tested								X	X		Vanilla extract	52	33	Olive oil	2	2	Mustard (Dijon)	50	24	Garlic (freshly chopped)	50	29	Your toothpaste	50	31	36	1	NULL	Vanilla extract	Olive oil	Mustard (Dijon)	Garlic (freshly chopped)	Your toothpaste
21716	32282	female	40	Sweden	Not tested						X		X	X		Apple juice (not fresh)	37	39	Oregano	44	42	Mustard (Dijon)	20	19	Garlic (freshly chopped)	30	32	Your toothpaste	41	41	31	1	NULL	Apple juice (not fresh)	Oregano	Mustard (Dijon)	Garlic (freshly chopped)	Your toothpaste
21717	32283	female	25	Sweden	Not tested	X				X	X		X	X		Vanilla extract	1	2	Oregano	4	3	Mustard (Dijon)	2	4	Coffee (instant)	2	3	Your hand soap	1	2	2	1	NULL	Vanilla extract	Oregano	Mustard (Dijon)	Coffee (instant)	Your hand soap
21718	32284	male	25	Sweden	Not tested		X		X		X					Vanilla extract	50	10	Peanut butter	10	80	Mustard (Dijon)	45	35	Soy sauce	50	19	Your perfume	67	40	26	1	NULL	Vanilla extract	Peanut butter	Mustard (Dijon)	Soy sauce	Your perfume
21719	32285	female	50	France	Not tested											Cinnamon	67	50	Nutmeg	68	30	Vinegar (white)	28	50	Tea (earl gray)	68	78	Your toothpaste	52	31	34	1	NULL	Cinnamon	Nutmeg	Vinegar (white)	Tea (earl gray)	Your toothpaste
21720	30595	female	60	Sweden	Not tested								X			Vanilla extract	90	50	Olive oil	61	53	Vinegar (white)	50	92	Coffee (instant)	85	58	Your Shampoo	97	50	96	1	No	Vanilla extract	Olive oil	Vinegar (white)	Coffee (instant)	Your Shampoo
21721	32286	male	45	Argentina											X	Vanilla extract	50	50	Peanut butter	62	50	Vinegar (white)	24	75	Garlic (freshly chopped)	37	70	Your toothpaste	67	57	61	1	NULL	Vanilla extract	Peanut butter	Vinegar (white)	Garlic (freshly chopped)	Your toothpaste
21722	32287	female	20	Israel	Not tested								X			Vanilla extract	50	2	Peanut butter	50	5	Mustard (Dijon)	50	5	Garlic (freshly chopped)	50	2	Your toothpaste	50	4	29	1	NULL	Vanilla extract	Peanut butter	Mustard (Dijon)	Garlic (freshly chopped)	Your toothpaste
21723	32288	male	30	Japan	Not tested										X	Honey	75	84	Ketchup	58	73	Sesame oil	74	93	Soy sauce	79	87	Your hand soap	66	83	50	1	NULL	Honey	Ketchup	Sesame oil	Soy sauce	Your hand soap
21726	32291	female	NaN	Spain	Not tested				X			X				Honey	84	16	Olive oil	78	18	Mustard (Dijon)	61	66	Coffee (ground)	60	82	Your toothpaste	60	63	58	1	NULL	Honey	Olive oil	Mustard (Dijon)	Coffee (ground)	Your toothpaste
21727	32292	male	45	Netherlands	Not tested								X	X		Cinnamon	50	88	Peanut butter	29	45	Mustard (Dijon)	62	75	Garlic (freshly chopped)	71	82	Your toothpaste	73	65	42	1	NULL	Cinnamon	Peanut butter	Mustard (Dijon)	Garlic (freshly chopped)	Your toothpaste
21728	32293	female	55	United States of America (USA)	Not tested								X	X		Vanilla extract	51	34	Peanut butter	50	33	Mustard (Dijon)	54	38	Garlic (freshly chopped)	52	34	Your toothpaste	50	36	29	1	NULL	Vanilla extract	Peanut butter	Mustard (Dijon)	Garlic (freshly chopped)	Your toothpaste
21729	32136	male	55	Japan	Not tested										X	Honey	75	64	Olive oil	74	41	Wasabi	41	70	Coffee (ground)	83	80	Your perfume	84	70	50	1	Yes	Honey	Olive oil	Wasabi	Coffee (ground)	Your perfume
21730	32061	female	50	Japan	Not tested										X	Honey	100	72	Olive oil	100	72	Black pepper (ground)	95	90	Coffee (ground)	96	86	Your hand soap	85	73	50	1	Yes	Honey	Olive oil	Black pepper (ground)	Coffee (ground)	Your hand soap
21731	32294	female	NaN	India	Not tested					X			X	X		Vanilla extract	65	54	Peanut butter	50	39	Mustard (Dijon)	50	31	Garlic (freshly chopped)	50	53	Your toothpaste	53	25	33	1	NULL	Vanilla extract	Peanut butter	Mustard (Dijon)	Garlic (freshly chopped)	Your toothpaste
21732	32295	female	45	France	Not tested										X	Vanilla extract	69	66	Cardamom	65	61	Mustard (Dijon)	52	50	Coffee (ground)	71	69	Your toothpaste	54	55	50	1	NULL	Vanilla extract	Cardamom	Mustard (Dijon)	Coffee (ground)	Your toothpaste
21733	31464	male	60	Canada											X	Cinnamon	50	50	Peanut butter	51	54	Mustard (Dijon)	50	52	Coffee (ground)	51	51	Your toothpaste	51	51	51	1	Yes	Cinnamon	Peanut butter	Mustard (Dijon)	Coffee (ground)	Your toothpaste
21735	32297	female	70	Brazil					X							Cinnamon	52	66	Olive oil	59	39	Vinegar (white)	50	53	Coffee (instant)	54	54	Your hand cream	92	90	87	1	NULL	Cinnamon	Olive oil	Vinegar (white)	Coffee (instant)	Your hand cream
21736	32298	female	20	Sweden	Not tested		X				X		X	X		Vanilla extract	73	69	Olive oil	14	11	Menthol Gum	20	29	Coffee (ground)	87	86	Your toothpaste	22	27	28	1	NULL	Vanilla extract	Olive oil	Menthol Gum	Coffee (ground)	Your toothpaste
21737	26625	male	50	Israel	Not tested										X	Cinnamon	95	90	Peanut butter	94	92	Vinegar (white)	23	89	Coffee (instant)	93	90	Your laundry detergent	92	86	50	1	No	Cinnamon	Peanut butter	Vinegar (white)	Coffee (instant)	Your laundry detergent
21738	26191	male	60	United States of America (USA)	Not tested										X	Honey	84	84	Peanut butter	85	85	Black pepper (ground)	85	85	Coffee (ground)	84	85	Your toothpaste	85	85	50	1	Yes	Honey	Peanut butter	Black pepper (ground)	Coffee (ground)	Your toothpaste
21739	32299	female	NaN	France	Not tested								X	X		Vanilla extract	53	5	Olive oil	50	4	Vinegar (white)	23	5	Coffee (ground)	63	5	Your toothpaste	64	9	4	1	NULL	Vanilla extract	Olive oil	Vinegar (white)	Coffee (ground)	Your toothpaste
21740	32300	female	25	Canada	Not tested							X				Vanilla extract	99	82	Olive oil	94	39	Vinegar (white)	8	99	Cumin	34	99	Your toothpaste	89	24	61	1	NULL	Vanilla extract	Olive oil	Vinegar (white)	Cumin	Your toothpaste
21741	26455	female	75	India	Not tested		X		X	X						Vanilla extract	43	58	Peanut butter	44	58	Vinegar (white)	10	74	Garlic (freshly chopped)	46	62	Your toothpaste	73	58	50	1	Yes	Vanilla extract	Peanut butter	Vinegar (white)	Garlic (freshly chopped)	Your toothpaste
21742	27080	female	55	Sweden	Not tested		X		X			X	X	X		Vanilla extract	49	32	Peanut butter	48	35	Vinegar (white)	44	34	Tea (earl gray)	48	37	Your perfume	52	42	33	1	Yes	Vanilla extract	Peanut butter	Vinegar (white)	Tea (earl gray)	Your perfume
21743	32157	female	20	Sweden	Not tested								X	X		Vanilla extract	1	1	Olive oil	1	1	Mustard (Dijon)	1	1	Garlic (freshly chopped)	1	1	Your toothpaste	1	1	1	1	Yes	Vanilla extract	Olive oil	Mustard (Dijon)	Garlic (freshly chopped)	Your toothpaste
21744	32301	female	25	Germany	Results pending											Honey	48	61	Basil	72	71	Mustard (Dijon)	54	44	Garlic (freshly chopped)	46	53	Your toothpaste	42	57	49	1	NULL	Honey	Basil	Mustard (Dijon)	Garlic (freshly chopped)	Your toothpaste
21745	31467	male	35	Sweden	Not tested	X			X			X				Vanilla extract	47	4	Oregano	49	6	Vinegar (white)	75	29	Pickled herring	50	5	Your toothpaste	47	20	21	1	Yes	Vanilla extract	Oregano	Vinegar (white)	Pickled herring	Your toothpaste
21746	32302	female	25	Sweden	Not tested								X	X		Vanilla extract	51	3	Coconut oil	52	10	Mustard (Dijon)	44	5	Garlic (freshly chopped)	50	10	Your toothpaste	50	13	4	1	NULL	Vanilla extract	Coconut oil	Mustard (Dijon)	Garlic (freshly chopped)	Your toothpaste
21747	26160	male	50	Sweden	Not tested										X	Vanilla extract	57	63	Olive oil	41	73	Vinegar (white)	21	73	Coffee (ground)	62	81	Your toothpaste	62	80	38	1	Yes	Vanilla extract	Olive oil	Vinegar (white)	Coffee (ground)	Your toothpaste
21749	32304	female	25	Sweden	Not tested				X		X		X	X		Vanilla extract	1	1	Olive oil	1	1	Menthol Gum	9	13	Coffee (ground)	4	4	Your toothpaste	1	4	1	1	NULL	Vanilla extract	Olive oil	Menthol Gum	Coffee (ground)	Your toothpaste
21750	32305	female	NaN	United States of America (USA)	Not tested											Vanilla extract	6	83	Peanut butter	65	53	Mustard (Dijon)	62	61	Garlic (freshly chopped)	60	54	Your Shampoo	78	67	51	1	NULL	Vanilla extract	Peanut butter	Mustard (Dijon)	Garlic (freshly chopped)	Your Shampoo
21751	32306	female	25	Sweden	Not tested				X		X		X	X		Vanilla extract	50	1	Cardamom	50	1	Mustard (Dijon)	50	1	Coffee (ground)	50	1	Your toothpaste	50	1	1	1	NULL	Vanilla extract	Cardamom	Mustard (Dijon)	Coffee (ground)	Your toothpaste
21753	32308	female	25	Sweden	Not tested								X	X		Vanilla extract	1	4	Peanut butter	4	3	Mustard (Dijon)	2	2	Garlic (freshly chopped)	3	3	Your toothpaste	3	4	1	1	NULL	Vanilla extract	Peanut butter	Mustard (Dijon)	Garlic (freshly chopped)	Your toothpaste
21754	32309	female	40	Belgium	Not tested										X	Honey	78	67	Olive oil	80	57	Vinegar (white)	48	67	Garlic (freshly chopped)	70	71	Your toothpaste	79	69	50	1	NULL	Honey	Olive oil	Vinegar (white)	Garlic (freshly chopped)	Your toothpaste
21755	27124	female	55	Sweden											X	Vanilla extract	98	98	Peanut butter	98	99	Black pepper (ground)	98	98	Coffee (instant)	98	99	Your toothpaste	98	100	50	1	Yes	Vanilla extract	Peanut butter	Black pepper (ground)	Coffee (instant)	Your toothpaste
21756	32310	male	70	Israel	Not tested										X	Vanilla extract	97	92	Peanut butter	88	88	Mustard (Dijon)	93	95	Garlic (freshly chopped)	69	95	Your toothpaste	96	85	89	1	NULL	Vanilla extract	Peanut butter	Mustard (Dijon)	Garlic (freshly chopped)	Your toothpaste
21757	30079	female	55	Sweden	Not tested										X	Vanilla extract	86	86	Basil	87	86	Vinegar (white)	85	84	Pickled herring	86	85	Your toothpaste	87	87	50	1	No	Vanilla extract	Basil	Vinegar (white)	Pickled herring	Your toothpaste
21758	32311	male	30	India	Not tested						X					Nutella	97	50	Olive oil	99	37	Black pepper (ground)	50	68	Tea (black)	61	96	Your hand sanitizer	39	97	50	1	NULL	Nutella	Olive oil	Black pepper (ground)	Tea (black)	Your hand sanitizer
21759	31854	female	50	Sweden	Not tested		X		X		X		X			Vanilla extract	63	30	Peanut butter	44	26	Mustard (Dijon)	21	28	Garlic (freshly chopped)	50	42	Your toothpaste	50	53	49	1	No	Vanilla extract	Peanut butter	Mustard (Dijon)	Garlic (freshly chopped)	Your toothpaste
21763	32314	female	40	Sweden	Not tested									X		Cinnamon	79	43	Peanut butter	82	84	Vinegar (white)	91	91	Tea (black)	29	11	Your toothpaste	83	74	50	1	NULL	Cinnamon	Peanut butter	Vinegar (white)	Tea (black)	Your toothpaste
21764	32315	male	65	United States of America (USA)	Not tested										X	Vanilla extract	78	52	Olive oil	63	52	Mustard (Dijon)	50	82	Coffee (ground)	50	50	Your body lotion	89	85	50	1	NULL	Vanilla extract	Olive oil	Mustard (Dijon)	Coffee (ground)	Your body lotion
21765	32316	female	25	Sweden							X		X	X		Honey	5	6	Olive oil	5	3	Vinegar (white)	20	18	Soy sauce	5	4	Your toothpaste	15	21	5	1	NULL	Honey	Olive oil	Vinegar (white)	Soy sauce	Your toothpaste
21766	31705	male	45	Sweden	Not tested								X	X		Honey	1	1	Oregano	3	4	Mustard (Dijon)	2	2	Coffee (instant)	2	2	Your toothpaste	4	5	3	1	No	Honey	Oregano	Mustard (Dijon)	Coffee (instant)	Your toothpaste
21767	27420	female	75	Israel	Not tested											Vanilla extract	78	51	Olive oil	31	50	Vinegar (white)	31	55	Cumin	77	75	Your body lotion	75	53	53	1	Yes	Vanilla extract	Olive oil	Vinegar (white)	Cumin	Your body lotion
21769	32135	female	50	United Kingdom (UK)					X	X			X			Vanilla extract	53	5	Peanut butter	50	6	Mustard (ordinary)	46	8	Garlic (freshly chopped)	47	4	Your toothpaste	53	6	49	1	No	Vanilla extract	Peanut butter	Mustard (ordinary)	Garlic (freshly chopped)	Your toothpaste
21770	32318	female	50	Sweden	Not tested								X	X		Vanilla extract	99	40	Oregano	96	41	Mustard (Dijon)	97	36	Garlic (freshly chopped)	97	33	Your toothpaste	97	33	37	1	NULL	Vanilla extract	Oregano	Mustard (Dijon)	Garlic (freshly chopped)	Your toothpaste
21771	31549	male	55	France	Not tested										X	Honey	61	81	Olive oil	93	88	Mustard (Dijon)	75	98	Soy sauce	87	84	Your perfume	94	88	60	1	No	Honey	Olive oil	Mustard (Dijon)	Soy sauce	Your perfume
21772	28988	female	20	Sweden									X			Honey	51	6	Thyme	51	5	Mint (Gum)	51	6	Tea (black)	51	2	Your hand soap	49	5	3	1	Yes	Honey	Thyme	Mint (Gum)	Tea (black)	Your hand soap
21773	32204	female	55	United States of America (USA)												Vanilla extract	50	11	Peanut butter	50	12	Black pepper (ground)	50	11	Coffee (ground)	50	50	Your perfume	50	17	50	1	NULL	Vanilla extract	Peanut butter	Black pepper (ground)	Coffee (ground)	Your perfume
21774	32319	female	75	United States of America (USA)	Not tested											Vanilla extract	78	59	Peanut butter	79	63	Mustard (Dijon)	73	62	Garlic (freshly chopped)	58	64	Your toothpaste	79	64	63	1	NULL	Vanilla extract	Peanut butter	Mustard (Dijon)	Garlic (freshly chopped)	Your toothpaste
21775	26317	male	60	Israel												Cinnamon	75	69	Olive oil	72	65	Black pepper (ground)	43	74	Tea (earl gray)	75	71	Your Shampoo	56	55	43	1	Yes	Cinnamon	Olive oil	Black pepper (ground)	Tea (earl gray)	Your Shampoo
21776	32320	female	75	Sweden	Not tested		X						X			Vanilla extract	50	5	Olive oil	50	2	Mustard (Dijon)	50	1	Garlic (freshly chopped)	50	1	Your toothpaste	50	1	1	1	NULL	Vanilla extract	Olive oil	Mustard (Dijon)	Garlic (freshly chopped)	Your toothpaste
21777	22507	female	35	Canada	Not tested						X					Vanilla extract	53	74	Peanut butter	86	75	Vinegar (white)	70	61	Garlic (freshly chopped)	71	60	Your toothpaste	81	62	42	1	Yes	Vanilla extract	Peanut butter	Vinegar (white)	Garlic (freshly chopped)	Your toothpaste
21778	27032	male	40	Canada	Not tested				X		X					Vanilla extract	55	47	Peanut butter	68	58	Vinegar (white)	43	43	Garlic (freshly chopped)	37	65	Your toothpaste	65	66	50	1	No	Vanilla extract	Peanut butter	Vinegar (white)	Garlic (freshly chopped)	Your toothpaste
21779	32321	female	40	Sweden	Not tested						X		X	X		Honey	50	46	Coconut oil	50	18	Vinegar (apple)	41	32	Coffee (ground)	45	22	Your toothpaste	53	20	16	1	NULL	Honey	Coconut oil	Vinegar (apple)	Coffee (ground)	Your toothpaste
21780	32322	female	40	Sweden	Not tested								X	X		Vanilla extract	5	4	Ketchup	7	7	Mint (fresh)	16	16	Coffee (ground)	32	32	Your Shampoo	25	25	3	1	NULL	Vanilla extract	Ketchup	Mint (fresh)	Coffee (ground)	Your Shampoo
21782	23161	female	60	Sweden	Not tested										X	Honey	85	76	Coconut oil	84	31	Vinegar (white)	27	80	Coffee (ground)	80	70	Your body lotion	83	24	52	1	Yes	Honey	Coconut oil	Vinegar (white)	Coffee (ground)	Your body lotion
21783	32008	female	40	United States of America (USA)	Tested positive								X			Vanilla extract	50	1	Peanut butter	50	1	Mustard (Dijon)	50	1	Garlic (freshly chopped)	50	1	Your toothpaste	50	1	1	1	Yes	Vanilla extract	Peanut butter	Mustard (Dijon)	Garlic (freshly chopped)	Your toothpaste
21784	32324	female	25	South Africa	Not tested									X		Vanilla extract	88	50	Peanut butter	97	96	Black pepper (ground)	33	69	Coffee (instant)	97	97	Your toothpaste	99	66	50	1	NULL	Vanilla extract	Peanut butter	Black pepper (ground)	Coffee (instant)	Your toothpaste
21785	28374	male	60	United States of America (USA)	Not tested		X				X					Vanilla extract	94	83	Peanut butter	89	75	Vinegar (white)	40	52	Soy sauce	72	70	Your toothpaste	69	84	62	1	No	Vanilla extract	Peanut butter	Vinegar (white)	Soy sauce	Your toothpaste
21786	32186	female	50	Sweden	Not tested								X	X		Vanilla extract	7	6	Coconut oil	3	5	Mustard (Dijon)	1	5	Coffee (ground)	2	5	Your toothpaste	29	35	12	1	NULL	Vanilla extract	Coconut oil	Mustard (Dijon)	Coffee (ground)	Your toothpaste
21787	32327	male	30	Sweden	Not tested					X			X	X		Nutella	1	1	Olive oil	1	1	Vinegar (white)	1	1	Boiled egg	1	1	Your hand soap	1	1	1	1	NULL	Nutella	Olive oil	Vinegar (white)	Boiled egg	Your hand soap
21788	32326	female	25	Sweden	Not tested					X			X	X		Vanilla extract	9	8	Peanut butter	3	1	Mustard (Dijon)	5	2	Garlic (freshly chopped)	6	12	Your toothpaste	1	11	4	1	NULL	Vanilla extract	Peanut butter	Mustard (Dijon)	Garlic (freshly chopped)	Your toothpaste
21789	32328	male	30	Sweden	Not tested	X	X			X			X			Vanilla extract	3	2	Peanut butter	1	4	Mustard (Dijon)	3	7	Garlic (freshly chopped)	3	2	Your toothpaste	1	2	50	1	NULL	Vanilla extract	Peanut butter	Mustard (Dijon)	Garlic (freshly chopped)	Your toothpaste
21791	32330	female	30	Sweden	Not tested								X	X		Vanilla extract	50	3	Ketchup	50	4	Mustard (Dijon)	50	3	Coffee (ground)	50	2	Your perfume	50	3	3	1	NULL	Vanilla extract	Ketchup	Mustard (Dijon)	Coffee (ground)	Your perfume
21792	32209	male	55	France												Honey	50	6	Olive oil	50	1	Mustard (Dijon)	76	12	Garlic (freshly chopped)	52	5	Your hand soap	55	11	52	1	NULL	Honey	Olive oil	Mustard (Dijon)	Garlic (freshly chopped)	Your hand soap
21793	29635	male	50	Sweden	Not tested										X	Vanilla extract	75	64	Basil	75	75	Black pepper (ground)	82	79	Mushrooms	40	35	Your toothpaste	36	65	50	1	No	Vanilla extract	Basil	Black pepper (ground)	Mushrooms	Your toothpaste
21794	32331	female	50	Sweden	Not tested											Vanilla extract	83	83	Olive oil	73	56	Mustard (Dijon)	50	88	Garlic (freshly chopped)	27	93	Your toothpaste	50	82	50	1	NULL	Vanilla extract	Olive oil	Mustard (Dijon)	Garlic (freshly chopped)	Your toothpaste
21795	32332	female	35	France	Not tested										X	Vanilla extract	43	100	Peanut butter	38	100	Mustard (Dijon)	70	64	Cumin	73	80	Your toothpaste	78	50	79	1	NULL	Vanilla extract	Peanut butter	Mustard (Dijon)	Cumin	Your toothpaste
21796	32333	female	25	Sweden									X	X		Vanilla extract	10	10	Ketchup	5	4	Black pepper (ground)	14	15	Soy sauce	15	15	Your toothpaste	3	5	1	1	NULL	Vanilla extract	Ketchup	Black pepper (ground)	Soy sauce	Your toothpaste
21797	32334	female	35	Sweden									X	X		Vanilla extract	40	38	Peanut butter	92	91	Mustard (Dijon)	91	94	Coffee (instant)	75	67	Your toothpaste	79	73	63	1	NULL	Vanilla extract	Peanut butter	Mustard (Dijon)	Coffee (instant)	Your toothpaste
21798	32335	female	60	United Kingdom (UK)	Not tested		X				X		X	X		Vanilla extract	50	1	Coconut oil	50	3	Vinegar (white)	50	2	Coffee (ground)	50	3	Your toothpaste	50	2	9	1	NULL	Vanilla extract	Coconut oil	Vinegar (white)	Coffee (ground)	Your toothpaste
21799	32336	female	35	Sweden	Not tested			X					X	X		Cinnamon	75	10	Thyme	90	51	Mustard (Dijon)	13	6	Soy sauce	59	29	Your hand soap	71	48	13	1	NULL	Cinnamon	Thyme	Mustard (Dijon)	Soy sauce	Your hand soap
21800	32337	male	75	Sweden											X	Vanilla extract	95	74	Thyme	79	53	Sesame oil	88	84	Garlic (freshly chopped)	84	78	Your toothpaste	54	41	50	1	NULL	Vanilla extract	Thyme	Sesame oil	Garlic (freshly chopped)	Your toothpaste
21801	32335	female	60	United Kingdom (UK)	Not tested		X				X		X	X		Vanilla extract	96	5	Coconut oil	96	2	Vinegar (white)	99	2	Coffee (ground)	100	3	Your toothpaste	100	5	2	1	NULL	Vanilla extract	Coconut oil	Vinegar (white)	Coffee (ground)	Your toothpaste
21802	31924	female	40	Sweden	Not tested								X	X		Honey	50	4	Peanut butter	50	2	Mustard (Dijon)	50	3	Coffee (ground)	50	1	Your toothpaste	50	3	50	1	Yes	Honey	Peanut butter	Mustard (Dijon)	Coffee (ground)	Your toothpaste
21805	31472	female	35	Sweden	Not tested								X			Vanilla extract	50	2	Olive oil	50	3	Mustard (Dijon)	50	7	Garlic (freshly chopped)	50	3	Your toothpaste	50	7	53	1	Yes	Vanilla extract	Olive oil	Mustard (Dijon)	Garlic (freshly chopped)	Your toothpaste
21806	23241	male	60	Sweden	Not tested										X	Apple juice (not fresh)	67	54	Olive oil	65	45	Vinegar (apple)	61	79	Blue cheese	63	38	Your toothpaste	66	70	82	1	Yes	Apple juice (not fresh)	Olive oil	Vinegar (apple)	Blue cheese	Your toothpaste
21807	32340	female	55	Argentina												Honey	53	54	Oregano	54	57	Vinegar (white)	63	67	Coffee (instant)	58	57	Your perfume	57	60	62	1	NULL	Honey	Oregano	Vinegar (white)	Coffee (instant)	Your perfume
21808	32341	female	70	Sweden	Not tested										X	Vanilla extract	99	98	Cardamom	100	100	Vinegar (white)	99	99	Garlic (freshly chopped)	99	99	Your toothpaste	99	98	99	1	NULL	Vanilla extract	Cardamom	Vinegar (white)	Garlic (freshly chopped)	Your toothpaste
21809	32342	female	20	Sweden	Not tested		X			X	X	X	X	X		Vanilla extract	1	1	Peanut butter	1	1	Mustard (Dijon)	1	1	Garlic (freshly chopped)	1	1	Your toothpaste	2	1	1	1	NULL	Vanilla extract	Peanut butter	Mustard (Dijon)	Garlic (freshly chopped)	Your toothpaste
21811	32343	male	45	Sweden	Not tested		X	X			X		X	X		Vanilla extract	84	92	Nutmeg	93	93	Black pepper (ground)	96	95	Coffee (ground)	89	91	Your hand soap	89	93	78	1	NULL	Vanilla extract	Nutmeg	Black pepper (ground)	Coffee (ground)	Your hand soap
21812	32344	male	25	Sweden	Not tested		X					X	X	X		Honey	6	7	Peanut butter	1	1	Black pepper (ground)	1	1	Garlic (freshly chopped)	3	2	Your toothpaste	3	4	2	1	NULL	Honey	Peanut butter	Black pepper (ground)	Garlic (freshly chopped)	Your toothpaste
21813	30999	male	50	Sweden	Not tested										X	Cinnamon	91	91	Caraway	85	83	Mustard (Dijon)	90	87	Coffee (ground)	91	89	Your toothpaste	93	88	46	1	No	Cinnamon	Caraway	Mustard (Dijon)	Coffee (ground)	Your toothpaste
21814	26148	female	65	Sweden	Not tested										X	Vanilla extract	88	96	Oregano	94	94	Wasabi	58	80	Boiled egg	78	71	Your toothpaste	79	75	50	1	Yes	Vanilla extract	Oregano	Wasabi	Boiled egg	Your toothpaste
21815	27480	female	70	Israel	Not tested										X	Honey	65	70	Olive oil	77	61	Vinegar (white)	31	77	Coffee (ground)	75	66	Your hand soap	81	62	67	1	No	Honey	Olive oil	Vinegar (white)	Coffee (ground)	Your hand soap
21819	32347	female	25	Sweden	Not tested								X	X		Vanilla extract	9	9	Nutmeg	8	8	Vinegar (balsamic)	16	15	Coffee (instant)	9	10	Your toothpaste	9	10	9	1	NULL	Vanilla extract	Nutmeg	Vinegar (balsamic)	Coffee (instant)	Your toothpaste
21820	32349	female	45	United States of America (USA)	Not tested											Cinnamon	72	70	Peanut butter	77	71	Mint (Gum)	67	69	Garlic (freshly chopped)	68	67	Your toothpaste	67	76	71	1	NULL	Cinnamon	Peanut butter	Mint (Gum)	Garlic (freshly chopped)	Your toothpaste
21821	32350	female	20	Sweden	Not tested								X	X		Nutella	5	3	Ketchup	2	1	Sesame oil	1	1	Soy sauce	1	1	Your toothpaste	1	1	1	1	NULL	Nutella	Ketchup	Sesame oil	Soy sauce	Your toothpaste
21824	32025	female	60	Japan	Not tested										X	Honey	98	99	Olive oil	98	99	Mustard (Dijon)	97	100	Coffee (ground)	99	99	Your hand cream	100	90	50	1	Yes	Honey	Olive oil	Mustard (Dijon)	Coffee (ground)	Your hand cream
21825	32352	female	35	Sweden	Not tested				X		X		X	X		Maple syrup	48	3	Olive oil	51	2	Vinegar (white)	40	6	Coffee (ground)	71	6	Your hand soap	50	1	1	1	NULL	Maple syrup	Olive oil	Vinegar (white)	Coffee (ground)	Your hand soap
21826	32012	female	60	Japan	Not tested										X	Honey	73	50	Olive oil	78	66	Vinegar (balsamic)	62	82	Soy sauce	40	77	Your toothpaste	83	64	49	1	Yes	Honey	Olive oil	Vinegar (balsamic)	Soy sauce	Your toothpaste
21827	28518	male	75	United States of America (USA)	Not tested										X	Vanilla extract	85	80	Oregano	44	87	Vinegar (white)	66	95	Soy sauce	69	69	Your toothpaste	83	72	60	1	No	Vanilla extract	Oregano	Vinegar (white)	Soy sauce	Your toothpaste
21829	32354	male	25	Canada	Not tested		X				X					Vanilla extract	49	86	Peanut butter	87	91	Black pepper (ground)	15	85	Garlic (freshly chopped)	50	50	Your toothpaste	50	79	NaN	1	NULL	Vanilla extract	Peanut butter	Black pepper (ground)	Garlic (freshly chopped)	Your toothpaste
21831	24679	female	45	United States of America (USA)	Not tested								X			Vanilla extract	50	1	Peanut butter	58	3	Black pepper (ground)	50	1	Coffee (ground)	59	4	Your perfume	51	2	54	1	Yes	Vanilla extract	Peanut butter	Black pepper (ground)	Coffee (ground)	Your perfume
21832	32356	female	40	Japan	Not tested											Apple juice (not fresh)	100	70	Olive oil	94	91	Vinegar (white)	50	100	Soy sauce	100	89	Your hand soap	60	90	50	1	NULL	Apple juice (not fresh)	Olive oil	Vinegar (white)	Soy sauce	Your hand soap
21833	32357	female	50	Sweden	Not tested								X	X		Vanilla extract	50	19	Peanut butter	66	17	Mustard (Dijon)	50	10	Garlic (freshly chopped)	50	7	Your hand soap	57	18	5	1	NULL	Vanilla extract	Peanut butter	Mustard (Dijon)	Garlic (freshly chopped)	Your hand soap
21835	32314	female	40	Sweden	Not tested									X		Cinnamon	74	27	Peanut butter	88	94	Vinegar (white)	87	87	Tea (black)	85	70	Your toothpaste	82	83	37	1	NULL	Cinnamon	Peanut butter	Vinegar (white)	Tea (black)	Your toothpaste
21836	32358	female	35	Sweden	Not tested						X	X	X	X		Vanilla extract	50	10	Olive oil	50	7	Vinegar (white)	50	38	Coffee (ground)	50	24	Your toothpaste	50	7	14	1	NULL	Vanilla extract	Olive oil	Vinegar (white)	Coffee (ground)	Your toothpaste
21837	31002	male	40	Sweden	Not tested		X						X	X		Vanilla extract	99	21	Peanut butter	94	17	Mustard (Dijon)	76	3	Cumin	88	8	Your toothpaste	96	2	6	1	No	Vanilla extract	Peanut butter	Mustard (Dijon)	Cumin	Your toothpaste
21838	32302	female	25	Sweden	Not tested						X		X	X		Vanilla extract	61	2	Coconut oil	50	6	Mustard (Dijon)	48	9	Garlic (freshly chopped)	50	3	Your toothpaste	50	4	2	1	NULL	Vanilla extract	Coconut oil	Mustard (Dijon)	Garlic (freshly chopped)	Your toothpaste
21839	31717	female	55	Sweden	Not tested								X	X		Vanilla extract	50	5	Cardamom	50	4	Mustard (Dijon)	50	4	Garlic (freshly chopped)	50	7	Your toothpaste	50	6	57	1	No	Vanilla extract	Cardamom	Mustard (Dijon)	Garlic (freshly chopped)	Your toothpaste
21840	32359	female	70	Sweden	Not tested											Vanilla extract	91	95	Peanut butter	90	96	Mustard (Dijon)	97	91	Garlic (freshly chopped)	95	93	Your toothpaste	96	99	NaN	1	NULL	Vanilla extract	Peanut butter	Mustard (Dijon)	Garlic (freshly chopped)	Your toothpaste
21841	32360	male	55	India											X	Honey	95	97	Coconut oil	87	82	Onion (freshly chopped)	97	97	Garlic (freshly chopped)	97	98	Your toothpaste	97	98	98	1	NULL	Honey	Coconut oil	Onion (freshly chopped)	Garlic (freshly chopped)	Your toothpaste
21842	32361	female	20	Sweden	Not tested								X	X		Vanilla extract	55	10	Peanut butter	72	50	Mustard (Dijon)	28	19	Garlic (freshly chopped)	37	54	Your toothpaste	87	75	27	1	NULL	Vanilla extract	Peanut butter	Mustard (Dijon)	Garlic (freshly chopped)	Your toothpaste
21844	32245	female	50	Sweden	Not tested								X			Vanilla extract	59	30	Peanut butter	41	79	Black pepper (ground)	56	80	Coffee (ground)	84	74	Your toothpaste	72	22	60	1	NULL	Vanilla extract	Peanut butter	Black pepper (ground)	Coffee (ground)	Your toothpaste
21845	32147	female	40	Sweden									X			Honey	50	3	Ketchup	50	11	Mustard (ordinary)	50	3	Boiled egg	50	7	Your toothpaste	50	19	15	1	Yes	Honey	Ketchup	Mustard (ordinary)	Boiled egg	Your toothpaste
21846	22382	male	NaN	France											X	Honey	60	67	Olive oil	56	47	Vinegar (white)	44	61	Garlic (freshly chopped)	37	65	Your toothpaste	90	65	50	1	Yes	Honey	Olive oil	Vinegar (white)	Garlic (freshly chopped)	Your toothpaste
21849	32363	male	45	Sweden	Not tested								X	X		Vanilla extract	1	1	Peanut butter	1	1	Mustard (Dijon)	1	1	Garlic (freshly chopped)	1	1	Your toothpaste	1	1	1	1	NULL	Vanilla extract	Peanut butter	Mustard (Dijon)	Garlic (freshly chopped)	Your toothpaste
21850	30325	female	60	Sweden	Tested positive								X	X		Honey	50	14	Olive oil	50	12	Mustard (Dijon)	50	13	Coffee (ground)	50	14	Your toothpaste	50	13	62	1	Yes	Honey	Olive oil	Mustard (Dijon)	Coffee (ground)	Your toothpaste
21851	32364	female	65	Israel	Not tested										X	Honey	94	76	Olive oil	77	75	Vinegar (white)	84	80	Garlic (freshly chopped)	80	81	Your toothpaste	82	82	77	1	NULL	Honey	Olive oil	Vinegar (white)	Garlic (freshly chopped)	Your toothpaste
21853	32322	female	40	Sweden	Not tested								X	X		Vanilla extract	29	29	Ketchup	34	34	Mint (fresh)	36	36	Coffee (ground)	38	38	Your Shampoo	5	5	15	1	NULL	Vanilla extract	Ketchup	Mint (fresh)	Coffee (ground)	Your Shampoo
21854	30247	male	45	Slovakia	Not tested										X	Strawberry jam	53	55	Olive oil	47	56	Vinegar (apple)	43	55	Coffee (instant)	43	51	Your hand soap	56	53	49	1	Yes	Strawberry jam	Olive oil	Vinegar (apple)	Coffee (instant)	Your hand soap
21856	31714	female	45	Sweden	Not tested	X			X				X	X		Vanilla extract	1	2	Basil	1	1	Horseradish (jar)	1	1	Garlic (freshly chopped)	1	2	Your toothpaste	1	1	2	1	Yes	Vanilla extract	Basil	Horseradish (jar)	Garlic (freshly chopped)	Your toothpaste
21857	32367	female	NaN	Singapore	Not tested		X									Nutella	35	91	Peanut butter	68	91	Vinegar (white)	28	83	Soy sauce	36	88	Your toothpaste	88	18	50	1	NULL	Nutella	Peanut butter	Vinegar (white)	Soy sauce	Your toothpaste
21858	32368	female	50	Sweden	Not tested	X	X					X	X	X		Vanilla extract	5	4	Coconut oil	3	4	Vinegar (white)	5	1	Garlic (freshly chopped)	5	4	Your Shampoo	3	5	6	1	NULL	Vanilla extract	Coconut oil	Vinegar (white)	Garlic (freshly chopped)	Your Shampoo
21860	32370	female	25	Sweden	Not tested						X	X				Vanilla extract	100	87	Olive oil	85	100	Mustard (Dijon)	72	100	Garlic (freshly chopped)	49	100	Your toothpaste	59	62	90	1	NULL	Vanilla extract	Olive oil	Mustard (Dijon)	Garlic (freshly chopped)	Your toothpaste
21861	32371	female	25	Sweden	Not tested								X	X		Vanilla extract	10	13	Peanut butter	18	14	Mustard (Dijon)	10	11	Garlic (freshly chopped)	9	10	Your toothpaste	14	13	10	1	NULL	Vanilla extract	Peanut butter	Mustard (Dijon)	Garlic (freshly chopped)	Your toothpaste
21862	32372	female	40	Japan	Not tested										X	Honey	54	73	Olive oil	60	36	Vinegar (white)	72	78	Soy sauce	73	70	Your hand cream	41	40	50	1	NULL	Honey	Olive oil	Vinegar (white)	Soy sauce	Your hand cream
21863	32373	male	25	Sweden	Not tested								X	X		Vanilla extract	28	7	Peanut butter	50	1	Vodka	50	10	Soy sauce	67	33	Your toothpaste	50	35	50	1	NULL	Vanilla extract	Peanut butter	Vodka	Soy sauce	Your toothpaste
21864	32266	female	30	Sweden	Not tested								X			Maple syrup	50	10	Olive oil	68	29	Mustard (Dijon)	67	33	Garlic (freshly chopped)	50	35	Your toothpaste	71	34	59	1	NULL	Maple syrup	Olive oil	Mustard (Dijon)	Garlic (freshly chopped)	Your toothpaste
21865	32374	male	30	Sweden	Not tested	X				X			X	X		Honey	50	1	Cardamom	50	1	Vinegar (white)	28	13	Tea (black)	50	1	Your toothpaste	54	5	1	1	NULL	Honey	Cardamom	Vinegar (white)	Tea (black)	Your toothpaste
21866	32375	female	55	Sweden	Not tested				X				X	X		Vanilla extract	12	7	Peanut butter	4	4	Mustard (Dijon)	3	7	Coffee (ground)	6	4	Your toothpaste	4	2	7	1	NULL	Vanilla extract	Peanut butter	Mustard (Dijon)	Coffee (ground)	Your toothpaste
21867	32376	male	40	India	Not tested										X	Nutella	88	78	Peanut butter	68	68	Onion (freshly chopped)	33	88	Cumin	65	70	Your toothpaste	72	66	51	1	NULL	Nutella	Peanut butter	Onion (freshly chopped)	Cumin	Your toothpaste
21868	32377	female	65	Sweden											X	Vanilla extract	50	51	Cardamom	53	51	Mustard (Dijon)	50	49	Coffee (ground)	49	51	Your toothpaste	50	50	51	1	NULL	Vanilla extract	Cardamom	Mustard (Dijon)	Coffee (ground)	Your toothpaste
21869	32378	female	NaN	Sweden			X		X				X			Vanilla extract	51	18	Basil	50	16	Mustard (Dijon)	50	7	Garlic (freshly chopped)	50	6	Your toothpaste	50	9	50	1	NULL	Vanilla extract	Basil	Mustard (Dijon)	Garlic (freshly chopped)	Your toothpaste
21871	32380	male	40	Sweden	Not tested						X					Vanilla extract	96	76	Olive oil	50	76	Mustard (Dijon)	50	50	Cumin	70	50	Your toothpaste	71	70	50	1	NULL	Vanilla extract	Olive oil	Mustard (Dijon)	Cumin	Your toothpaste
21872	32379	male	60	South Africa												Vanilla extract	73	53	Peanut butter	64	71	Mustard (Dijon)	58	66	Garlic (freshly chopped)	71	69	Your toothpaste	65	54	62	1	NULL	Vanilla extract	Peanut butter	Mustard (Dijon)	Garlic (freshly chopped)	Your toothpaste
21873	32381	male	55	Sweden	Not tested		X			X			X	X		Apple juice (not fresh)	2	2	Olive oil	2	1	Vinegar (white)	2	2	Tea (earl gray)	1	2	Your toothpaste	17	18	3	1	NULL	Apple juice (not fresh)	Olive oil	Vinegar (white)	Tea (earl gray)	Your toothpaste
21874	32382	female	35	Sweden	Not tested						X		X	X		Vanilla extract	1	1	Peanut butter	1	1	Vinegar (white)	1	1	Garlic (freshly chopped)	1	1	Your toothpaste	1	1	1	1	NULL	Vanilla extract	Peanut butter	Vinegar (white)	Garlic (freshly chopped)	Your toothpaste
21875	32383	male	65	France	Not tested		X						X	X		Vanilla extract	81	29	Nutmeg	78	24	Vodka	63	10	Coffee (ground)	83	51	Your hand soap	77	55	28	1	NULL	Vanilla extract	Nutmeg	Vodka	Coffee (ground)	Your hand soap
21876	32384	female	30	Sweden	Not tested						X	X	X	X		Vanilla extract	2	3	Olive oil	2	1	Black pepper (ground)	3	1	Coffee (instant)	2	3	Your toothpaste	1	5	1	1	NULL	Vanilla extract	Olive oil	Black pepper (ground)	Coffee (instant)	Your toothpaste
21877	26160	male	50	Sweden	Not tested										X	Vanilla extract	57	64	Olive oil	38	79	Vinegar (white)	19	91	Coffee (ground)	70	84	Your toothpaste	62	84	61	1	Yes	Vanilla extract	Olive oil	Vinegar (white)	Coffee (ground)	Your toothpaste
21878	31854	female	50	Sweden	Not tested		X		X		X					Vanilla extract	34	35	Peanut butter	20	31	Mustard (Dijon)	14	36	Garlic (freshly chopped)	50	50	Your toothpaste	50	50	50	1	No	Vanilla extract	Peanut butter	Mustard (Dijon)	Garlic (freshly chopped)	Your toothpaste
21879	32385	male	35	Japan	Not tested										X	Vanilla extract	94	82	Olive oil	83	85	Vinegar (white)	62	91	Soy sauce	79	76	Your hand soap	40	95	50	1	NULL	Vanilla extract	Olive oil	Vinegar (white)	Soy sauce	Your hand soap
21880	32386	female	30	United States of America (USA)	Not tested								X			Honey	1	1	Ketchup	1	2	Black pepper (ground)	1	2	Canned tuna	1	1	Your toothpaste	2	1	50	1	NULL	Honey	Ketchup	Black pepper (ground)	Canned tuna	Your toothpaste
21881	32387	female	45	Sweden	Not tested							X		X		Honey	30	60	Cardamom	41	64	Mustard (Dijon)	50	43	Coffee (ground)	53	61	Your body lotion	62	52	37	1	NULL	Honey	Cardamom	Mustard (Dijon)	Coffee (ground)	Your body lotion
21883	30616	female	45	Sweden		X	X		X	X	X	X	X	X		Cinnamon	50	7	Oregano	50	7	Vinegar (white)	50	7	Coffee (ground)	50	10	Your toothpaste	50	10	8	1	Yes	Cinnamon	Oregano	Vinegar (white)	Coffee (ground)	Your toothpaste
21885	32389	female	50	Sweden	Not tested			X					X	X		Nutella	8	7	Oregano	4	6	Mustard (Dijon)	7	5	Coffee (instant)	1	3	Your perfume	5	1	3	1	NULL	Nutella	Oregano	Mustard (Dijon)	Coffee (instant)	Your perfume
21886	32390	male	50	Sweden	Not tested						X	X				Cinnamon	100	83	Olive oil	100	76	Mustard (Dijon)	100	80	Cumin	100	78	Your toothpaste	100	81	90	1	NULL	Cinnamon	Olive oil	Mustard (Dijon)	Cumin	Your toothpaste
21887	32391	male	20	Sweden	Not tested						X		X	X		Vanilla extract	72	69	Olive oil	60	51	Mustard (Dijon)	58	63	Garlic (freshly chopped)	53	52	Your toothpaste	54	61	63	1	NULL	Vanilla extract	Olive oil	Mustard (Dijon)	Garlic (freshly chopped)	Your toothpaste
21888	23575	female	65	Sweden	Not tested										X	Honey	97	97	Olive oil	75	78	Vinegar (apple)	78	97	Coffee (instant)	99	98	Your toothpaste	79	93	99	1	No	Honey	Olive oil	Vinegar (apple)	Coffee (instant)	Your toothpaste
21889	32392	male	55	France												Vanilla extract	83	77	Basil	92	87	Mustard (Dijon)	28	79	Garlic (freshly chopped)	34	72	Your toothpaste	88	86	50	1	NULL	Vanilla extract	Basil	Mustard (Dijon)	Garlic (freshly chopped)	Your toothpaste
21890	32393	female	25	Sweden	Not tested				X			X	X	X		Vanilla extract	28	28	Peanut butter	20	20	Mustard (Dijon)	8	41	Coffee (ground)	26	10	Your toothpaste	42	22	16	1	NULL	Vanilla extract	Peanut butter	Mustard (Dijon)	Coffee (ground)	Your toothpaste
21891	32394	female	55	Sweden	Not tested						X		X	X		Vanilla extract	7	2	Cardamom	47	10	Mustard (Dijon)	33	3	Garlic (freshly chopped)	37	11	Your toothpaste	13	25	5	1	NULL	Vanilla extract	Cardamom	Mustard (Dijon)	Garlic (freshly chopped)	Your toothpaste
21892	32395	female	45	Japan	Not tested										X	Vanilla extract	73	73	Olive oil	50	39	Vinegar (white)	54	80	Soy sauce	59	66	Your toothpaste	50	71	50	1	NULL	Vanilla extract	Olive oil	Vinegar (white)	Soy sauce	Your toothpaste
21893	23592	male	65	Sweden											X	Honey	72	63	Olive oil	75	68	Vinegar (apple)	30	92	Coffee (instant)	72	76	Your toothpaste	32	94	50	1	No	Honey	Olive oil	Vinegar (apple)	Coffee (instant)	Your toothpaste
21894	32396	male	55	Germany	Not tested										X	Nutella	89	58	Peanut butter	69	84	Black pepper (ground)	50	50	Coffee (ground)	86	86	Your toothpaste	62	53	70	1	NULL	Nutella	Peanut butter	Black pepper (ground)	Coffee (ground)	Your toothpaste
21896	32398	female	25	Sweden	Not tested								X			Vanilla extract	3	4	Peanut butter	2	4	Mustard (ordinary)	4	1	Coffee (ground)	14	13	Your hand cream	4	3	3	1	NULL	Vanilla extract	Peanut butter	Mustard (ordinary)	Coffee (ground)	Your hand cream
21898	30121	female	50	United States of America (USA)	Not tested										X	Nutella	90	89	Peanut butter	86	83	Black pepper (ground)	77	81	Tea (black)	74	74	Your toothpaste	78	76	50	1	Yes	Nutella	Peanut butter	Black pepper (ground)	Tea (black)	Your toothpaste
21900	30540	male	65	Israel											X	Vanilla extract	72	55	Basil	45	67	Horseradish (jar)	16	24	Garlic (freshly chopped)	35	50	Your hand soap	68	67	50	1	Yes	Vanilla extract	Basil	Horseradish (jar)	Garlic (freshly chopped)	Your hand soap
21901	31705	male	45	Sweden	Not tested								X	X		Honey	50	17	Oregano	59	40	Mustard (Dijon)	58	49	Coffee (instant)	50	31	Your toothpaste	58	52	58	1	No	Honey	Oregano	Mustard (Dijon)	Coffee (instant)	Your toothpaste
21902	32400	female	25	Sweden	Not tested						X		X	X		Vanilla extract	17	15	Peanut butter	13	12	Mustard (Dijon)	15	13	Coffee (ground)	13	12	Your toothpaste	12	12	10	1	NULL	Vanilla extract	Peanut butter	Mustard (Dijon)	Coffee (ground)	Your toothpaste
21903	32401	female	40	Israel	Not tested				X					X		Vanilla extract	67	50	Bay leaves	52	45	Vinegar (balsamic)	32	32	Cumin	53	38	Your hand soap	67	47	51	1	NULL	Vanilla extract	Bay leaves	Vinegar (balsamic)	Cumin	Your hand soap
21904	32402	female	NaN	Sweden	Not tested		X		X	X			X	X		Honey	50	3	Coconut oil	50	5	Mustard (Dijon)	50	4	Soy sauce	50	4	Your toothpaste	50	5	4	1	NULL	Honey	Coconut oil	Mustard (Dijon)	Soy sauce	Your toothpaste
21906	32404	male	50	Sweden	Not tested	X		X	X				X	X		Vanilla extract	51	32	Cilantro	3	3	Mustard (Dijon)	17	4	Coffee (ground)	4	3	Your toothpaste	14	10	15	1	NULL	Vanilla extract	Cilantro	Mustard (Dijon)	Coffee (ground)	Your toothpaste
21907	32406	male	30	Japan	Not tested										X	Apple juice (not fresh)	85	85	Olive oil	70	67	Black pepper (ground)	94	84	Camembert	86	89	Your Shampoo	82	66	79	1	NULL	Apple juice (not fresh)	Olive oil	Black pepper (ground)	Camembert	Your Shampoo
21909	31634	female	50	Israel	Not tested										X	Vanilla extract	99	100	Peanut butter	99	99	Mustard (Dijon)	8	99	Garlic (freshly chopped)	91	99	Your toothpaste	99	100	53	1	Yes	Vanilla extract	Peanut butter	Mustard (Dijon)	Garlic (freshly chopped)	Your toothpaste
21910	28374	male	60	United States of America (USA)	Not tested				X							Vanilla extract	79	75	Peanut butter	78	77	Vinegar (white)	51	56	Soy sauce	73	63	Your toothpaste	71	76	49	1	No	Vanilla extract	Peanut butter	Vinegar (white)	Soy sauce	Your toothpaste
21911	32306	female	25	Sweden	Not tested						X		X	X		Vanilla extract	50	1	Cardamom	50	1	Mustard (Dijon)	49	1	Coffee (ground)	50	2	Your toothpaste	50	3	52	1	NULL	Vanilla extract	Cardamom	Mustard (Dijon)	Coffee (ground)	Your toothpaste
21912	32407	female	35	Sweden	Not tested		X			X		X	X	X		Vanilla extract	54	5	Olive oil	50	3	Mustard (Dijon)	50	4	Coffee (ground)	51	8	Your toothpaste	53	6	6	1	NULL	Vanilla extract	Olive oil	Mustard (Dijon)	Coffee (ground)	Your toothpaste
21913	32408	male	40	Sweden	Not tested		X				X	X	X	X		Honey	49	18	Oregano	52	12	Mint (fresh)	49	10	Garlic (freshly chopped)	50	6	Your toothpaste	50	5	2	1	NULL	Honey	Oregano	Mint (fresh)	Garlic (freshly chopped)	Your toothpaste
21915	32410	male	75	Israel											X	Strawberry jam	73	66	Basil	88	86	Mint (fresh)	96	87	Coffee (instant)	39	68	Your toothpaste	84	84	52	1	NULL	Strawberry jam	Basil	Mint (fresh)	Coffee (instant)	Your toothpaste
21916	32411	female	40	Sweden	Not tested			X	X	X			X	X		Nutella	50	2	Cardamom	50	3	Mustard (Dijon)	41	2	Soy sauce	50	8	Your hand soap	50	2	1	1	NULL	Nutella	Cardamom	Mustard (Dijon)	Soy sauce	Your hand soap
21917	32412	female	35	Canada	Not tested			X	X							Nutella	71	50	Peanut butter	50	52	Mustard (Dijon)	20	68	Garlic (freshly chopped)	9	95	Your toothpaste	67	41	46	1	NULL	Nutella	Peanut butter	Mustard (Dijon)	Garlic (freshly chopped)	Your toothpaste
21918	31552	female	60	Switzerland	Not tested											Honey	61	44	Olive oil	57	47	Vodka	43	41	Coffee (ground)	46	53	Your laundry detergent	53	54	50	1	Yes	Honey	Olive oil	Vodka	Coffee (ground)	Your laundry detergent
21919	26191	male	60	United States of America (USA)	Not tested										X	Honey	85	85	Peanut butter	86	86	Black pepper (ground)	86	86	Coffee (ground)	86	86	Your toothpaste	85	85	50	1	Yes	Honey	Peanut butter	Black pepper (ground)	Coffee (ground)	Your toothpaste
21920	32413	female	55	Sweden	Not tested		X		X	X			X	X		Honey	50	50	Oregano	51	50	Black pepper (ground)	51	50	Coffee (instant)	51	51	Your body lotion	52	50	52	1	NULL	Honey	Oregano	Black pepper (ground)	Coffee (instant)	Your body lotion
21922	32414	female	35	Sweden	Not tested		X		X		X		X	X		Vanilla extract	5	4	Coconut oil	8	2	Mustard (Dijon)	4	2	Garlic (freshly chopped)	4	5	Your toothpaste	2	3	4	1	NULL	Vanilla extract	Coconut oil	Mustard (Dijon)	Garlic (freshly chopped)	Your toothpaste
21923	31926	male	75	United States of America (USA)	Not tested		X									Vanilla extract	100	92	Peanut butter	100	96	Vinegar (white)	78	100	Garlic (freshly chopped)	90	100	Your toothpaste	82	77	50	1	Yes	Vanilla extract	Peanut butter	Vinegar (white)	Garlic (freshly chopped)	Your toothpaste
21925	32136	male	55	Japan	Not tested										X	Honey	63	56	Olive oil	67	45	Wasabi	47	63	Coffee (ground)	72	64	Your perfume	79	74	50	1	Yes	Honey	Olive oil	Wasabi	Coffee (ground)	Your perfume
21926	32417	male	40	Iran	Not tested								X			Cinnamon	51	8	Olive oil	50	12	Sesame oil	50	13	Tea (black)	50	12	Your toothpaste	50	13	12	1	NULL	Cinnamon	Olive oil	Sesame oil	Tea (black)	Your toothpaste
21928	32416	female	40	Sweden	Not tested				X	X			X	X		Honey	60	18	Peanut butter	50	1	Vinegar (apple)	25	20	Boiled egg	46	10	Your hand soap	50	3	2	1	NULL	Honey	Peanut butter	Vinegar (apple)	Boiled egg	Your hand soap
21929	32418	female	40	United States of America (USA)	Not tested	X	X	X	X	X	X		X	X		Vanilla extract	60	43	Peanut butter	52	20	Clove	50	12	Garlic (freshly chopped)	50	14	Your toothpaste	50	40	NaN	1	NULL	Vanilla extract	Peanut butter	Clove	Garlic (freshly chopped)	Your toothpaste
21930	32420	female	65	United States of America (USA)	Not tested										X	Vanilla extract	100	71	Peanut butter	80	80	Mustard (Dijon)	67	100	Cumin	99	87	Your toothpaste	79	64	50	1	NULL	Vanilla extract	Peanut butter	Mustard (Dijon)	Cumin	Your toothpaste
21931	27420	female	75	Israel	Not tested										X	Vanilla extract	74	48	Olive oil	29	53	Vinegar (white)	28	53	Cumin	78	78	Your body lotion	78	49	51	1	Yes	Vanilla extract	Olive oil	Vinegar (white)	Cumin	Your body lotion
21932	27143	female	45	Sweden	Not tested		X						X	X		Cinnamon	50	1	Peanut butter	50	3	Vinegar (white)	50	2	Coffee (ground)	50	16	Your perfume	50	1	48	1	Yes	Cinnamon	Peanut butter	Vinegar (white)	Coffee (ground)	Your perfume
21933	32421	female	25	Sweden	Not tested						X		X	X		Cinnamon	50	1	Ketchup	51	1	Sesame oil	50	1	Coffee (ground)	50	4	Your body lotion	50	1	1	1	NULL	Cinnamon	Ketchup	Sesame oil	Coffee (ground)	Your body lotion
21934	24384	female	60	Sweden	Not tested		X									Vanilla extract	90	88	Peanut butter	90	93	Vinegar (white)	76	99	Garlic (freshly chopped)	77	93	Your toothpaste	87	98	74	1	Yes	Vanilla extract	Peanut butter	Vinegar (white)	Garlic (freshly chopped)	Your toothpaste
21936	32423	female	20	Argentina	Not tested										X	Cinnamon	100	100	Olive oil	100	74	Vinegar (white)	100	100	Coffee (instant)	100	100	Your perfume	100	100	99	1	NULL	Cinnamon	Olive oil	Vinegar (white)	Coffee (instant)	Your perfume
21937	32424	male	30	Sweden	Not tested		X						X	X		Cinnamon	100	77	Ketchup	100	100	Mustard (Dijon)	96	93	Coffee (ground)	95	92	Your hand cream	95	96	89	1	NULL	Cinnamon	Ketchup	Mustard (Dijon)	Coffee (ground)	Your hand cream
21938	32425	male	25	Sweden	Not tested								X			Honey	65	51	Peanut butter	24	23	Vodka	5	7	Coffee (instant)	50	17	Your toothpaste	12	12	28	1	NULL	Honey	Peanut butter	Vodka	Coffee (instant)	Your toothpaste
21939	32426	male	50	France	Not tested										X	Nutella	82	50	Thyme	74	64	Mustard (Dijon)	50	50	Cumin	69	68	Your toothpaste	79	62	46	1	NULL	Nutella	Thyme	Mustard (Dijon)	Cumin	Your toothpaste
21940	23431	female	65	Sweden	Not tested										X	Vanilla extract	58	44	Oregano	69	58	Vinegar (apple)	41	48	Garlic (freshly chopped)	72	60	Your toothpaste	58	49	51	1	Yes	Vanilla extract	Oregano	Vinegar (apple)	Garlic (freshly chopped)	Your toothpaste
21941	32076	female	50	Japan	Not tested										X	Vanilla extract	56	60	Ketchup	56	58	Sesame oil	60	61	Soy sauce	62	62	Your hand soap	70	68	50	1	Yes	Vanilla extract	Ketchup	Sesame oil	Soy sauce	Your hand soap
21942	32427	female	20	Israel	Not tested				X				X	X		Vanilla extract	52	46	Olive oil	91	27	Vinegar (white)	29	77	Garlic (freshly chopped)	50	66	Your toothpaste	46	84	37	1	NULL	Vanilla extract	Olive oil	Vinegar (white)	Garlic (freshly chopped)	Your toothpaste
21943	32428	male	40	India	Not tested				X	X			X	X		Cinnamon	6	5	Oregano	4	6	Mustard (Dijon)	6	6	Soy sauce	2	8	Your perfume	11	11	6	1	NULL	Cinnamon	Oregano	Mustard (Dijon)	Soy sauce	Your perfume
21944	32429	female	25	Sweden	Not tested					X		X				Vanilla extract	79	72	Basil	53	65	Vinegar (white)	66	62	Tea (black)	87	52	Your Shampoo	70	71	51	1	NULL	Vanilla extract	Basil	Vinegar (white)	Tea (black)	Your Shampoo
21945	32430	female	25	Sweden	Not tested								X	X		Cinnamon	1	1	Oregano	1	1	Vinegar (apple)	1	1	Soy sauce	1	1	Your hand soap	1	1	1	1	NULL	Cinnamon	Oregano	Vinegar (apple)	Soy sauce	Your hand soap
21946	29639	female	40	Sweden	Not tested								X	X		Vanilla extract	5	4	Coconut oil	3	5	Mint (Gum)	3	5	Coffee (ground)	4	2	Your toothpaste	5	5	1	1	Yes	Vanilla extract	Coconut oil	Mint (Gum)	Coffee (ground)	Your toothpaste
21947	32431	female	50	Sweden	Not tested						X			X		Honey	74	50	Basil	83	82	Mustard (Dijon)	84	99	Coffee (ground)	58	61	Your body lotion	83	83	30	1	NULL	Honey	Basil	Mustard (Dijon)	Coffee (ground)	Your body lotion
21948	32432	female	45	Sweden	Not tested				X				X	X		Vanilla extract	20	19	Coconut oil	28	32	Mustard (Dijon)	9	6	Garlic (freshly chopped)	8	8	Your toothpaste	7	5	10	1	NULL	Vanilla extract	Coconut oil	Mustard (Dijon)	Garlic (freshly chopped)	Your toothpaste
21949	32433	female	30	Ecuador	Not tested										X	Strawberry jam	64	63	Ketchup	61	61	Mint (tea)	69	70	Coffee (instant)	70	69	Your hand cream	68	71	69	1	NULL	Strawberry jam	Ketchup	Mint (tea)	Coffee (instant)	Your hand cream
21950	32434	male	55	United States of America (USA)	Not tested										X	Vanilla extract	71	63	Peanut butter	50	50	Mustard (Dijon)	24	72	Cumin	41	73	Your toothpaste	43	58	50	1	NULL	Vanilla extract	Peanut butter	Mustard (Dijon)	Cumin	Your toothpaste
21951	32435	female	45	South Africa	Not tested										X	Apricot Jam	100	62	Peanut butter	97	100	Mustard (Dijon)	72	54	Boiled egg	5	97	Your laundry detergent	97	97	97	1	NULL	Apricot Jam	Peanut butter	Mustard (Dijon)	Boiled egg	Your laundry detergent
21952	32436	female	65	Sweden	Not tested			X								Vanilla extract	50	49	Peanut butter	50	48	Mustard (Dijon)	49	64	Garlic (freshly chopped)	50	62	Your toothpaste	50	55	51	1	NULL	Vanilla extract	Peanut butter	Mustard (Dijon)	Garlic (freshly chopped)	Your toothpaste
21953	31121	female	45	Sweden	Not tested								X	X		Vanilla extract	51	4	Olive oil	50	5	Vinegar (white)	49	5	Garlic (freshly chopped)	50	5	Your toothpaste	49	4	50	1	No	Vanilla extract	Olive oil	Vinegar (white)	Garlic (freshly chopped)	Your toothpaste
21955	32438	female	45	Sweden	Not tested				X				X	X		Vanilla extract	38	31	Thyme	64	81	Mustard (Dijon)	59	50	Coffee (ground)	87	89	Your toothpaste	60	22	40	1	NULL	Vanilla extract	Thyme	Mustard (Dijon)	Coffee (ground)	Your toothpaste
21956	32439	male	30	Iran	Not tested										X	Vanilla extract	25	33	Peanut butter	50	64	Onion (freshly chopped)	50	36	Tea (black)	58	38	Your toothpaste	50	32	32	1	NULL	Vanilla extract	Peanut butter	Onion (freshly chopped)	Tea (black)	Your toothpaste
21957	32439	male	30	Iran	Not tested										X	Vanilla extract	73	40	Peanut butter	62	52	Onion (freshly chopped)	24	65	Tea (black)	58	68	Your toothpaste	53	35	50	1	NULL	Vanilla extract	Peanut butter	Onion (freshly chopped)	Tea (black)	Your toothpaste
21958	32439	male	30	Iran	Not tested										X	Vanilla extract	67	50	Peanut butter	58	73	Onion (freshly chopped)	36	36	Tea (black)	58	60	Your toothpaste	53	50	50	1	NULL	Vanilla extract	Peanut butter	Onion (freshly chopped)	Tea (black)	Your toothpaste
21960	32440	female	35	Sweden	Not tested								X	X		Vanilla extract	51	52	Peanut butter	49	49	Mustard (Dijon)	50	50	Garlic (freshly chopped)	51	48	Your toothpaste	50	50	50	1	NULL	Vanilla extract	Peanut butter	Mustard (Dijon)	Garlic (freshly chopped)	Your toothpaste
21963	32444	male	35	Sweden	Not tested								X	X		Cinnamon	4	5	Peanut butter	5	5	Vinegar (white)	4	5	Garlic (freshly chopped)	2	2	Your perfume	1	1	3	1	NULL	Cinnamon	Peanut butter	Vinegar (white)	Garlic (freshly chopped)	Your perfume
21964	32008	female	40	United States of America (USA)	Tested positive								X	X	X	Vanilla extract	50	1	Peanut butter	50	1	Mustard (Dijon)	50	1	Garlic (freshly chopped)	50	1	Your toothpaste	50	1	1	1	Yes	Vanilla extract	Peanut butter	Mustard (Dijon)	Garlic (freshly chopped)	Your toothpaste
21965	32445	male	40	Sweden	Not tested		X			X						Cinnamon	64	43	Oregano	34	62	Vodka	39	40	Cumin	50	50	Your hand sanitizer	19	73	50	1	NULL	Cinnamon	Oregano	Vodka	Cumin	Your hand sanitizer
21966	32446	female	30	Israel	Not tested										X	Vanilla extract	74	77	Peanut butter	50	65	Mustard (Dijon)	35	72	Garlic (freshly chopped)	52	67	Your toothpaste	62	50	50	1	NULL	Vanilla extract	Peanut butter	Mustard (Dijon)	Garlic (freshly chopped)	Your toothpaste
21967	32447	female	30	Sweden	Not tested								X			Cinnamon	68	80	Peanut butter	50	52	Mustard (Dijon)	36	86	Coffee (ground)	87	42	Your Shampoo	83	66	41	1	NULL	Cinnamon	Peanut butter	Mustard (Dijon)	Coffee (ground)	Your Shampoo
21969	32448	male	35	Sweden	Not tested								X			Vanilla extract	62	50	Coconut oil	73	61	Vinegar (white)	38	75	Cumin	67	75	Your toothpaste	50	62	34	1	NULL	Vanilla extract	Coconut oil	Vinegar (white)	Cumin	Your toothpaste
21970	30691	male	65	Sweden	Not tested										X	Vanilla extract	57	33	Oregano	57	58	Vinegar (white)	44	59	Pickled herring	57	61	Your toothpaste	66	67	50	1	Yes	Vanilla extract	Oregano	Vinegar (white)	Pickled herring	Your toothpaste
21971	32449	male	75	Sweden	Not tested		X									Honey	64	28	Basil	84	76	Mustard (Dijon)	76	72	Garlic (freshly chopped)	77	74	Your toothpaste	69	76	73	1	NULL	Honey	Basil	Mustard (Dijon)	Garlic (freshly chopped)	Your toothpaste
21972	32450	female	65	Sweden	Not tested							X	X	X		Strawberry jam	50	4	Parsley	50	3	Mustard (Dijon)	50	3	Tea (earl gray)	50	3	Your hand soap	50	2	2	1	NULL	Strawberry jam	Parsley	Mustard (Dijon)	Tea (earl gray)	Your hand soap
21973	32452	male	30	Sweden	Not tested	X						X	X	X		Cinnamon	2	3	Peanut butter	3	2	Mustard (Dijon)	4	2	Coffee (ground)	4	5	Your laundry detergent	2	1	4	1	NULL	Cinnamon	Peanut butter	Mustard (Dijon)	Coffee (ground)	Your laundry detergent
21974	32451	female	45	Sweden	Not tested								X	X		Vanilla extract	53	10	Cardamom	40	23	Mustard (Dijon)	31	18	Coffee (instant)	74	35	Your toothpaste	48	50	29	1	NULL	Vanilla extract	Cardamom	Mustard (Dijon)	Coffee (instant)	Your toothpaste
21976	32454	female	25	Sweden	Not tested			X		X			X	X		Strawberry jam	50	1	Peanut butter	50	1	Mustard (ordinary)	50	1	Coffee (ground)	50	1	Your toothpaste	50	1	1	1	NULL	Strawberry jam	Peanut butter	Mustard (ordinary)	Coffee (ground)	Your toothpaste
21977	32455	female	35	Netherlands	Not tested								X			Honey	70	9	Peanut butter	50	6	Mustard (Dijon)	50	1	Soy sauce	50	2	Your laundry detergent	50	2	50	1	NULL	Honey	Peanut butter	Mustard (Dijon)	Soy sauce	Your laundry detergent
21978	32456	female	35	Italy	Not tested										X	Nutella	83	72	Olive oil	79	74	Onion (freshly chopped)	78	78	Coffee (ground)	75	79	Your perfume	97	97	50	1	NULL	Nutella	Olive oil	Onion (freshly chopped)	Coffee (ground)	Your perfume
21981	32459	female	40	India								X	X	X		Cinnamon	8	14	Basil	2	1	Black pepper (ground)	4	5	Garlic (freshly chopped)	4	2	Your hand soap	5	3	50	1	NULL	Cinnamon	Basil	Black pepper (ground)	Garlic (freshly chopped)	Your hand soap
21982	27480	female	70	Israel	Not tested										X	Honey	68	60	Olive oil	78	61	Vinegar (white)	33	73	Coffee (ground)	73	65	Your hand soap	73	59	64	1	No	Honey	Olive oil	Vinegar (white)	Coffee (ground)	Your hand soap
21983	31649	female	40	Canada	Not tested										X	Vanilla extract	72	81	Peanut butter	90	87	Mustard (Dijon)	78	73	Cumin	77	72	Your toothpaste	55	66	50	1	No	Vanilla extract	Peanut butter	Mustard (Dijon)	Cumin	Your toothpaste
21984	32333	female	25	Sweden	Not tested								X	X		Vanilla extract	6	7	Ketchup	2	2	Black pepper (ground)	4	3	Soy sauce	7	7	Your toothpaste	2	2	52	1	NULL	Vanilla extract	Ketchup	Black pepper (ground)	Soy sauce	Your toothpaste
21986	30999	male	50	Sweden	Not tested										X	Cinnamon	93	92	Caraway	89	92	Mustard (Dijon)	88	92	Coffee (ground)	91	92	Your toothpaste	93	94	50	1	No	Cinnamon	Caraway	Mustard (Dijon)	Coffee (ground)	Your toothpaste
21987	26148	female	65	Sweden	Not tested										X	Vanilla extract	86	96	Oregano	91	91	Wasabi	60	81	Boiled egg	80	69	Your toothpaste	79	75	50	1	Yes	Vanilla extract	Oregano	Wasabi	Boiled egg	Your toothpaste
21988	32461	female	40	Sweden	Not tested								X			Vanilla extract	50	12	Olive oil	50	3	Wasabi	50	8	Coffee (ground)	50	20	Your hand soap	50	10	50	1	NULL	Vanilla extract	Olive oil	Wasabi	Coffee (ground)	Your hand soap
21989	32462	male	35	United States of America (USA)	Not tested	X	X		X	X						Honey	50	3	Peanut butter	35	37	Vinegar (apple)	5	50	Cumin	50	72	Your toothpaste	50	28	22	1	NULL	Honey	Peanut butter	Vinegar (apple)	Cumin	Your toothpaste
21990	32463	male	85	Israel	Not tested										X	Honey	95	95	Peanut butter	87	83	Vinegar (white)	91	96	Garlic (freshly chopped)	86	84	Your toothpaste	91	93	50	1	NULL	Honey	Peanut butter	Vinegar (white)	Garlic (freshly chopped)	Your toothpaste
21991	32464	female	25	Sweden			X				X		X	X		Vanilla extract	50	7	Coconut oil	50	10	Vinegar (apple)	50	17	Coffee (ground)	50	10	Your toothpaste	50	6	30	1	NULL	Vanilla extract	Coconut oil	Vinegar (apple)	Coffee (ground)	Your toothpaste
21992	32012	female	60	Japan	Not tested										X	Honey	73	63	Olive oil	84	73	Vinegar (balsamic)	76	86	Soy sauce	50	61	Your toothpaste	79	69	64	1	Yes	Honey	Olive oil	Vinegar (balsamic)	Soy sauce	Your toothpaste
21997	32469	male	45	Sweden												Honey	39	9	Oregano	28	3	Black pepper (ground)	7	2	Garlic (freshly chopped)	9	1	Your toothpaste	14	1	58	1	NULL	Honey	Oregano	Black pepper (ground)	Garlic (freshly chopped)	Your toothpaste
21998	32471	female	45	Switzerland	Not tested								X			Honey	100	1	Basil	100	1	Mustard (Dijon)	100	1	Soy sauce	100	1	Your toothpaste	100	1	1	1	NULL	Honey	Basil	Mustard (Dijon)	Soy sauce	Your toothpaste
21999	32470	male	20	Israel	Not tested								X	X		Honey	87	86	Olive oil	85	82	Black pepper (ground)	24	97	Cumin	38	93	Your Shampoo	98	88	71	1	NULL	Honey	Olive oil	Black pepper (ground)	Cumin	Your Shampoo
22001	32061	female	50	Japan	Not tested										X	Honey	97	71	Olive oil	89	72	Black pepper (ground)	98	83	Coffee (ground)	99	90	Your hand soap	86	80	50	1	Yes	Honey	Olive oil	Black pepper (ground)	Coffee (ground)	Your hand soap
22002	32473	male	30	Sweden	Not tested								X			Orange juice (not fresh)	51	37	Oregano	50	22	Vodka	50	4	Coffee (instant)	65	55	Your toothpaste	62	71	22	1	NULL	Orange juice (not fresh)	Oregano	Vodka	Coffee (instant)	Your toothpaste
22003	26317	male	60	Israel											X	Cinnamon	79	74	Olive oil	78	75	Black pepper (ground)	44	79	Tea (earl gray)	80	75	Your Shampoo	56	53	61	1	Yes	Cinnamon	Olive oil	Black pepper (ground)	Tea (earl gray)	Your Shampoo
22004	22507	female	35	Canada	Not tested				X		X					Vanilla extract	59	76	Peanut butter	87	84	Vinegar (white)	53	54	Garlic (freshly chopped)	81	70	Your toothpaste	83	72	68	1	Yes	Vanilla extract	Peanut butter	Vinegar (white)	Garlic (freshly chopped)	Your toothpaste
22005	27032	male	40	Canada	Not tested				X		X		X			Vanilla extract	57	45	Peanut butter	59	48	Vinegar (white)	57	41	Garlic (freshly chopped)	64	71	Your toothpaste	67	66	50	1	No	Vanilla extract	Peanut butter	Vinegar (white)	Garlic (freshly chopped)	Your toothpaste
22007	32475	male	50	Ireland	Not tested										X	Vanilla extract	82	77	Peanut butter	64	69	Onion (freshly chopped)	65	87	Garlic (freshly chopped)	68	91	Your toothpaste	45	40	64	1	NULL	Vanilla extract	Peanut butter	Onion (freshly chopped)	Garlic (freshly chopped)	Your toothpaste
22009	32050	female	45	Argentina	Not tested		X				X	X				Strawberry jam	69	67	Olive oil	38	68	Vinegar (white)	39	68	Garlic (freshly chopped)	60	66	Your toothpaste	64	67	63	1	No	Strawberry jam	Olive oil	Vinegar (white)	Garlic (freshly chopped)	Your toothpaste
22010	32477	female	60	Canada	Not tested					X	X					Vanilla extract	79	55	Peanut butter	84	68	Vinegar (white)	22	77	Coffee (ground)	89	88	Your toothpaste	64	64	82	1	NULL	Vanilla extract	Peanut butter	Vinegar (white)	Coffee (ground)	Your toothpaste
22011	32478	female	20	Sweden	Not tested				X	X		X	X	X		Lemonade (not fresh)	3	2	Coconut oil	2	3	Mint (fresh)	2	3	Soy sauce	5	2	Your perfume	4	2	3	1	NULL	Lemonade (not fresh)	Coconut oil	Mint (fresh)	Soy sauce	Your perfume
22012	28518	male	75	United States of America (USA)	Not tested										X	Vanilla extract	80	71	Oregano	43	83	Vinegar (white)	66	86	Soy sauce	75	92	Your toothpaste	79	85	71	1	No	Vanilla extract	Oregano	Vinegar (white)	Soy sauce	Your toothpaste
22013	32479	female	45	Japan	Not tested										X	Lemonade (not fresh)	98	98	Olive oil	97	97	Black pepper (ground)	50	50	Coffee (instant)	50	50	Your toothpaste	50	50	50	1	NULL	Lemonade (not fresh)	Olive oil	Black pepper (ground)	Coffee (instant)	Your toothpaste
22015	32481	female	35	United States of America (USA)	Tested positive		X		X	X						Orange juice (not fresh)	50	50	Ketchup	50	50	Menthol Gum	50	50	Tea (black)	50	50	Your toothpaste	2	3	46	1	NULL	Orange juice (not fresh)	Ketchup	Menthol Gum	Tea (black)	Your toothpaste
22016	32231	female	65	Japan	Not tested										X	Honey	50	50	Olive oil	55	50	Vinegar (white)	44	50	Soy sauce	58	50	Your toothpaste	57	51	50	1	NULL	Honey	Olive oil	Vinegar (white)	Soy sauce	Your toothpaste
22017	32482	male	55	Sweden	Not tested											Cinnamon	50	80	Oregano	50	78	Mustard (Dijon)	50	94	Coffee (ground)	50	89	Your toothpaste	50	76	50	1	NULL	Cinnamon	Oregano	Mustard (Dijon)	Coffee (ground)	Your toothpaste
22018	27143	female	45	Sweden	Not tested		X				X		X	X		Cinnamon	50	1	Peanut butter	49	1	Vinegar (white)	50	2	Coffee (ground)	50	1	Your perfume	50	2	46	1	Yes	Cinnamon	Peanut butter	Vinegar (white)	Coffee (ground)	Your perfume
22019	32025	female	60	Japan	Not tested										X	Honey	99	98	Olive oil	98	99	Mustard (Dijon)	99	99	Coffee (ground)	100	99	Your hand cream	99	100	60	1	Yes	Honey	Olive oil	Mustard (Dijon)	Coffee (ground)	Your hand cream
22020	32483	female	35	Sweden	Not tested								X			Strawberry jam	50	20	Peanut butter	50	21	Vinegar (white)	50	11	Garlic (freshly chopped)	50	15	Your perfume	50	23	11	1	NULL	Strawberry jam	Peanut butter	Vinegar (white)	Garlic (freshly chopped)	Your perfume
22022	32485	male	NaN	Sweden								X				Vanilla extract	50	50	Peanut butter	50	50	Mustard (Dijon)	50	50	Garlic (freshly chopped)	50	50	Your toothpaste	50	38	48	1	NULL	Vanilla extract	Peanut butter	Mustard (Dijon)	Garlic (freshly chopped)	Your toothpaste
22024	32486	female	35	Sweden	Not tested						X				X	Vanilla extract	85	59	Peanut butter	33	40	Vinegar (white)	39	75	Coffee (ground)	50	92	Your toothpaste	97	82	50	1	NULL	Vanilla extract	Peanut butter	Vinegar (white)	Coffee (ground)	Your toothpaste
22025	32314	female	40	Sweden	Not tested									X		Cinnamon	16	4	Peanut butter	8	6	Vinegar (white)	6	6	Tea (black)	6	3	Your toothpaste	61	19	12	1	NULL	Cinnamon	Peanut butter	Vinegar (white)	Tea (black)	Your toothpaste
22028	32488	female	55	Israel	Not tested											Honey	73	25	Peanut butter	59	68	Mustard (Dijon)	42	36	Garlic (freshly chopped)	39	37	Your laundry detergent	34	48	53	1	NULL	Honey	Peanut butter	Mustard (Dijon)	Garlic (freshly chopped)	Your laundry detergent
22030	32489	female	NaN	Sweden	Not tested									X		Vanilla extract	71	72	Basil	75	76	Mustard (Dijon)	74	75	Soy sauce	78	78	Your toothpaste	77	78	77	1	NULL	Vanilla extract	Basil	Mustard (Dijon)	Soy sauce	Your toothpaste
22034	32492	female	20	Italy	Not tested										X	Strawberry jam	75	73	Olive oil	50	26	Onion (freshly chopped)	69	86	Soy sauce	50	64	Your sunscreen	100	57	50	1	NULL	Strawberry jam	Olive oil	Onion (freshly chopped)	Soy sauce	Your sunscreen
22035	32493	female	30	United States of America (USA)	Not tested				X				X	X		Orange juice (not fresh)	36	34	Peanut butter	12	53	Vinegar (white)	8	46	Soy sauce	38	31	Your toothpaste	57	39	40	1	NULL	Orange juice (not fresh)	Peanut butter	Vinegar (white)	Soy sauce	Your toothpaste
22037	32495	female	40	Sweden	Not tested						X		X	X		Honey	50	16	Peanut butter	36	15	Mustard (ordinary)	62	59	Coffee (ground)	17	46	Your toothpaste	31	16	17	1	NULL	Honey	Peanut butter	Mustard (ordinary)	Coffee (ground)	Your toothpaste
22038	30325	female	60	Sweden	Tested positive								X	X		Honey	50	7	Olive oil	50	8	Mustard (Dijon)	42	12	Coffee (ground)	50	5	Your toothpaste	50	9	55	1	Yes	Honey	Olive oil	Mustard (Dijon)	Coffee (ground)	Your toothpaste
22039	32128	female	40	Sweden	Not tested				X				X	X		Honey	50	2	Olive oil	50	2	Mustard (Dijon)	50	1	Boiled egg	50	1	Your toothpaste	50	2	50	1	Yes	Honey	Olive oil	Mustard (Dijon)	Boiled egg	Your toothpaste
22040	32245	female	50	Sweden	Not tested								X			Vanilla extract	77	33	Peanut butter	56	14	Black pepper (ground)	63	40	Coffee (ground)	77	45	Your toothpaste	77	28	44	1	NULL	Vanilla extract	Peanut butter	Black pepper (ground)	Coffee (ground)	Your toothpaste
22041	25035	female	45	Israel	Not tested										X	Maple syrup	96	93	Peanut butter	94	93	Vinegar (balsamic)	94	97	Soy sauce	94	95	Your toothpaste	94	91	56	1	No	Maple syrup	Peanut butter	Vinegar (balsamic)	Soy sauce	Your toothpaste
22043	32497	female	55	Italy	Not tested											Honey	98	50	Olive oil	99	50	Vinegar (white)	85	70	Garlic (freshly chopped)	95	79	Your perfume	99	66	32	1	NULL	Honey	Olive oil	Vinegar (white)	Garlic (freshly chopped)	Your perfume
22044	31717	female	55	Sweden	Not tested								X	X		Vanilla extract	53	17	Cardamom	55	9	Mustard (Dijon)	21	15	Garlic (freshly chopped)	56	12	Your toothpaste	50	17	60	1	No	Vanilla extract	Cardamom	Mustard (Dijon)	Garlic (freshly chopped)	Your toothpaste
22045	32498	male	55	Italy	Not tested										X	Nutella	91	90	Basil	85	93	Onion (freshly chopped)	71	91	Garlic (freshly chopped)	86	88	Your hand soap	90	88	50	1	NULL	Nutella	Basil	Onion (freshly chopped)	Garlic (freshly chopped)	Your hand soap
22046	32499	male	20	Sweden	Not tested				X			X	X	X		Vanilla extract	2	4	Peanut butter	5	6	Mustard (Dijon)	2	18	Garlic (freshly chopped)	3	12	Your toothpaste	2	5	22	1	NULL	Vanilla extract	Peanut butter	Mustard (Dijon)	Garlic (freshly chopped)	Your toothpaste
22048	32501	female	25	Italy	Not tested						X	X				Vanilla extract	93	93	Basil	97	93	Onion (freshly chopped)	71	73	Blue cheese	86	98	Your toothpaste	67	71	50	1	NULL	Vanilla extract	Basil	Onion (freshly chopped)	Blue cheese	Your toothpaste
22049	32502	female	45	Sweden	Not tested			X								Honey	35	61	Peanut butter	44	61	Mustard (Dijon)	42	64	Garlic (freshly chopped)	61	51	Your toothpaste	62	51	45	1	NULL	Honey	Peanut butter	Mustard (Dijon)	Garlic (freshly chopped)	Your toothpaste
22050	32503	male	60	Belize	Not tested										X	Honey	66	66	Oregano	71	60	Mustard (Dijon)	69	88	Canned tuna	32	62	Your toothpaste	36	73	50	1	NULL	Honey	Oregano	Mustard (Dijon)	Canned tuna	Your toothpaste
22051	32504	male	60	Sweden	Not tested										X	Vanilla extract	90	50	Olive oil	93	61	Mustard (Dijon)	91	93	Garlic (freshly chopped)	50	73	Your toothpaste	25	76	50	1	NULL	Vanilla extract	Olive oil	Mustard (Dijon)	Garlic (freshly chopped)	Your toothpaste
22052	32076	female	50	Japan	Not tested				X							Vanilla extract	57	60	Ketchup	57	60	Sesame oil	60	60	Soy sauce	63	62	Your hand soap	66	61	50	1	Yes	Vanilla extract	Ketchup	Sesame oil	Soy sauce	Your hand soap
22053	32505	female	50	South Africa	Not tested										X	Cinnamon	97	97	Peanut butter	99	99	Vinegar (apple)	99	98	Cumin	98	100	Your hand cream	98	98	53	1	NULL	Cinnamon	Peanut butter	Vinegar (apple)	Cumin	Your hand cream
22054	31002	male	40	Sweden	Not tested		X						X	X		Vanilla extract	77	12	Peanut butter	79	15	Mustard (Dijon)	61	9	Cumin	78	8	Your toothpaste	71	21	14	1	No	Vanilla extract	Peanut butter	Mustard (Dijon)	Cumin	Your toothpaste
22055	32505	female	50	South Africa												Cinnamon	98	100	Peanut butter	98	97	Vinegar (apple)	99	99	Cumin	99	99	Your hand cream	100	100	97	1	NULL	Cinnamon	Peanut butter	Vinegar (apple)	Cumin	Your hand cream
22056	32506	female	NaN	Sweden											X	Vanilla extract	61	50	Olive oil	55	64	Mustard (Dijon)	50	72	Garlic (freshly chopped)	50	71	Your toothpaste	84	55	50	1	NULL	Vanilla extract	Olive oil	Mustard (Dijon)	Garlic (freshly chopped)	Your toothpaste
22057	32507	female	40	Sweden							X		X	X		Vanilla extract	14	22	Coconut oil	20	18	Mustard (Dijon)	16	15	Garlic (freshly chopped)	13	7	Your toothpaste	15	16	50	1	NULL	Vanilla extract	Coconut oil	Mustard (Dijon)	Garlic (freshly chopped)	Your toothpaste
22058	30148	male	45	Sweden	Not tested				X							Strawberry jam	62	10	Thyme	56	12	Vinegar (white)	50	13	Coffee (ground)	47	9	Your toothpaste	52	10	58	1	Yes	Strawberry jam	Thyme	Vinegar (white)	Coffee (ground)	Your toothpaste
22059	32508	female	50	Italy	Not tested										X	Nutella	90	96	Olive oil	69	92	Onion (freshly chopped)	50	93	Garlic (freshly chopped)	50	91	Your toothpaste	91	90	50	1	NULL	Nutella	Olive oil	Onion (freshly chopped)	Garlic (freshly chopped)	Your toothpaste
22061	32242	male	25	Japan	Not tested											Cinnamon	91	76	Ketchup	75	66	Black pepper (ground)	90	66	Tea (earl gray)	76	70	Your Shampoo	90	77	50	1	NULL	Cinnamon	Ketchup	Black pepper (ground)	Tea (earl gray)	Your Shampoo
22062	32510	female	60	Sweden	Not tested										X	Vanilla extract	100	50	Olive oil	95	50	Mustard (Dijon)	50	77	Coffee (instant)	50	50	Your toothpaste	50	50	50	1	NULL	Vanilla extract	Olive oil	Mustard (Dijon)	Coffee (instant)	Your toothpaste
22063	26300	female	35	Sweden	Not tested										X	Vanilla extract	49	47	Coconut oil	53	46	Mint (fresh)	53	51	Coffee (instant)	37	55	Your hand soap	52	52	46	1	Yes	Vanilla extract	Coconut oil	Mint (fresh)	Coffee (instant)	Your hand soap
22064	32373	male	25	Sweden	Not tested								X	X		Vanilla extract	59	20	Peanut butter	50	16	Vodka	50	1	Soy sauce	50	16	Your toothpaste	50	16	56	1	NULL	Vanilla extract	Peanut butter	Vodka	Soy sauce	Your toothpaste
22065	32511	female	60	Sweden	Not tested								X	X		Cinnamon	34	39	Olive oil	62	51	Vinegar (balsamic)	41	40	Coffee (ground)	44	44	Your perfume	51	42	32	1	NULL	Cinnamon	Olive oil	Vinegar (balsamic)	Coffee (ground)	Your perfume
22067	32514	male	60	Sweden	Not tested					X		X	X	X		Vanilla extract	60	37	Olive oil	50	5	Mustard (Dijon)	21	71	Coffee (ground)	50	50	Your Shampoo	63	31	27	1	NULL	Vanilla extract	Olive oil	Mustard (Dijon)	Coffee (ground)	Your Shampoo
22068	32515	male	65	Japan	Not tested											Grapefruit juice (not fresh)	72	57	Olive oil	50	50	Mint (tea)	61	60	Soy sauce	50	50	Your toothpaste	73	50	50	1	NULL	Grapefruit juice (not fresh)	Olive oil	Mint (tea)	Soy sauce	Your toothpaste
22070	32333	female	25	Sweden	Not tested								X	X		Vanilla extract	9	9	Ketchup	4	1	Black pepper (ground)	7	8	Soy sauce	2	3	Your toothpaste	13	13	51	1	NULL	Vanilla extract	Ketchup	Black pepper (ground)	Soy sauce	Your toothpaste
22071	32517	male	30	Sweden	Not tested										X	Strawberry jam	75	96	Olive oil	50	32	Mustard (Dijon)	73	98	Tea (earl gray)	88	92	Your toothpaste	77	80	50	1	NULL	Strawberry jam	Olive oil	Mustard (Dijon)	Tea (earl gray)	Your toothpaste
22072	32209	male	55	France												Honey	54	10	Olive oil	50	1	Mustard (Dijon)	56	10	Garlic (freshly chopped)	50	3	Your hand soap	51	6	50	1	NULL	Honey	Olive oil	Mustard (Dijon)	Garlic (freshly chopped)	Your hand soap
22073	32518	female	45	Israel	Not tested								X	X		Nutella	41	32	Peanut butter	40	25	Mustard (Dijon)	67	37	Garlic (freshly chopped)	32	94	Your toothpaste	79	25	18	1	NULL	Nutella	Peanut butter	Mustard (Dijon)	Garlic (freshly chopped)	Your toothpaste
22074	27080	female	55	Sweden	Not tested		X		X				X	X		Vanilla extract	47	37	Peanut butter	48	36	Vinegar (white)	49	38	Tea (earl gray)	53	42	Your perfume	51	42	39	1	Yes	Vanilla extract	Peanut butter	Vinegar (white)	Tea (earl gray)	Your perfume
22075	32519	female	25	South Africa	Not tested				X							Honey	21	26	Olive oil	90	89	Vinegar (white)	94	94	Coffee (instant)	92	92	Your hand soap	89	89	NaN	1	NULL	Honey	Olive oil	Vinegar (white)	Coffee (instant)	Your hand soap
22076	32398	female	25	Sweden	Not tested								X			Vanilla extract	10	11	Peanut butter	3	2	Mustard (ordinary)	15	13	Coffee (ground)	21	18	Your hand cream	15	9	13	1	NULL	Vanilla extract	Peanut butter	Mustard (ordinary)	Coffee (ground)	Your hand cream
22077	32520	female	35	Sweden	Not tested			X		X			X	X		Cinnamon	2	4	Peanut butter	1	1	Vinegar (balsamic)	2	2	Soy sauce	2	2	Your hand soap	2	1	3	1	NULL	Cinnamon	Peanut butter	Vinegar (balsamic)	Soy sauce	Your hand soap
22078	32521	female	60	Italy	Tested positive	X	X				X		X			Nutella	80	65	Basil	77	70	Vinegar (white)	50	73	Coffee (ground)	87	72	Your hand cream	65	73	58	1	NULL	Nutella	Basil	Vinegar (white)	Coffee (ground)	Your hand cream
22079	32428	male	40	India				X	X		X	X	X	X		Cinnamon	43	52	Oregano	50	59	Mustard (Dijon)	50	61	Soy sauce	50	46	Your perfume	50	39	62	1	NULL	Cinnamon	Oregano	Mustard (Dijon)	Soy sauce	Your perfume
22081	32523	female	55	Sweden	Not tested										X	Honey	86	88	Olive oil	74	80	Black pepper (ground)	75	80	Soy sauce	83	79	Your hand cream	86	85	86	1	NULL	Honey	Olive oil	Black pepper (ground)	Soy sauce	Your hand cream
22083	32070	female	50	Sweden	Not tested		X						X	X		Honey	4	3	Coconut oil	2	3	Mustard (Dijon)	2	4	Garlic (freshly chopped)	3	4	Your toothpaste	4	2	2	1	Yes	Honey	Coconut oil	Mustard (Dijon)	Garlic (freshly chopped)	Your toothpaste
22084	32360	male	55	India											X	Honey	99	95	Coconut oil	95	97	Onion (freshly chopped)	94	98	Garlic (freshly chopped)	97	97	Your toothpaste	97	98	96	1	NULL	Honey	Coconut oil	Onion (freshly chopped)	Garlic (freshly chopped)	Your toothpaste
22085	32381	male	55	Sweden	Not tested		X			X	X		X	X		Apple juice (not fresh)	4	5	Olive oil	5	4	Vinegar (white)	2	2	Tea (earl gray)	3	2	Your toothpaste	2	2	4	1	NULL	Apple juice (not fresh)	Olive oil	Vinegar (white)	Tea (earl gray)	Your toothpaste
22086	32525	female	70	Israel	Not tested										X	Honey	98	65	Peanut butter	100	83	Vinegar (balsamic)	50	94	Coffee (instant)	91	83	Your toothpaste	75	88	65	1	NULL	Honey	Peanut butter	Vinegar (balsamic)	Coffee (instant)	Your toothpaste
22087	32526	female	20	Sweden							X					Vanilla extract	73	66	Oregano	41	41	Mustard (ordinary)	50	50	Coffee (ground)	60	65	Your hand sanitizer	58	61	58	1	NULL	Vanilla extract	Oregano	Mustard (ordinary)	Coffee (ground)	Your hand sanitizer
22088	32527	female	55	Sweden	Not tested							X		X		Strawberry jam	51	30	Ketchup	50	16	Mint (Gum)	47	9	Boiled egg	49	17	Your toothpaste	58	37	26	1	NULL	Strawberry jam	Ketchup	Mint (Gum)	Boiled egg	Your toothpaste
22089	32374	male	30	Sweden	Not tested	X				X			X	X		Honey	50	1	Cardamom	50	1	Vinegar (white)	50	7	Tea (black)	50	1	Your toothpaste	50	6	5	1	NULL	Honey	Cardamom	Vinegar (white)	Tea (black)	Your toothpaste
22090	32528	female	40	Sweden	Not tested						X		X			Vanilla extract	11	3	Oregano	3	5	Vinegar (white)	5	2	Coffee (ground)	4	5	Your hand soap	3	5	4	1	NULL	Vanilla extract	Oregano	Vinegar (white)	Coffee (ground)	Your hand soap
22092	32530	female	25	Sweden	Not tested										X	Vanilla extract	23	50	Thyme	69	68	Vinegar (apple)	69	75	Coffee (ground)	16	69	Your sunscreen	69	50	50	1	NULL	Vanilla extract	Thyme	Vinegar (apple)	Coffee (ground)	Your sunscreen
22093	32421	female	25	Sweden	Not tested						X		X	X		Cinnamon	50	1	Ketchup	50	1	Sesame oil	50	1	Coffee (ground)	100	4	Your body lotion	50	1	53	1	NULL	Cinnamon	Ketchup	Sesame oil	Coffee (ground)	Your body lotion
22094	32531	male	55	Netherlands	Not tested											Nutella	91	4	Olive oil	94	7	Onion (freshly chopped)	56	13	Garlic (freshly chopped)	77	8	Your toothpaste	96	8	7	1	NULL	Nutella	Olive oil	Onion (freshly chopped)	Garlic (freshly chopped)	Your toothpaste
22095	32532	female	25	Sweden	Not tested	X	X		X	X	X	X	X	X		Vanilla extract	5	5	Peanut butter	5	5	Black pepper (ground)	3	3	Soy sauce	7	1	Your body lotion	8	6	3	1	NULL	Vanilla extract	Peanut butter	Black pepper (ground)	Soy sauce	Your body lotion
22096	32533	female	45	Sweden	Not tested					X			X	X		Vanilla extract	100	78	Ketchup	50	79	Mustard (Dijon)	39	67	Coffee (ground)	86	83	Your toothpaste	93	97	1	1	NULL	Vanilla extract	Ketchup	Mustard (Dijon)	Coffee (ground)	Your toothpaste
22097	32533	female	45	Sweden	Not tested				X				X	X		Vanilla extract	1	1	Ketchup	1	1	Mustard (Dijon)	1	1	Coffee (ground)	1	1	Your toothpaste	1	1	1	1	NULL	Vanilla extract	Ketchup	Mustard (Dijon)	Coffee (ground)	Your toothpaste
22098	32534	male	50	Sweden	Not tested										X	Vanilla extract	69	7	Oregano	50	4	Vinegar (white)	50	1	Coffee (ground)	65	26	Your hand soap	50	3	9	1	NULL	Vanilla extract	Oregano	Vinegar (white)	Coffee (ground)	Your hand soap
22099	32535	male	60	Sweden			X						X	X		Honey	50	3	Olive oil	50	1	Mustard (Dijon)	50	2	Garlic (freshly chopped)	50	2	Your toothpaste	50	2	6	1	NULL	Honey	Olive oil	Mustard (Dijon)	Garlic (freshly chopped)	Your toothpaste
22100	32378	female	NaN	Sweden	Not tested			X	X				X			Vanilla extract	50	12	Basil	50	11	Mustard (Dijon)	50	12	Garlic (freshly chopped)	50	12	Your toothpaste	50	10	60	1	NULL	Vanilla extract	Basil	Mustard (Dijon)	Garlic (freshly chopped)	Your toothpaste
22101	32536	female	35	Sweden	Not tested										X	Vanilla extract	50	4	Peanut butter	50	2	Vinegar (white)	50	15	Coffee (ground)	50	5	Your hand soap	50	2	1	1	NULL	Vanilla extract	Peanut butter	Vinegar (white)	Coffee (ground)	Your hand soap
22103	32538	female	50	Sweden	Not tested							X				Vanilla extract	53	53	Olive oil	67	69	Mustard (Dijon)	29	63	Garlic (freshly chopped)	67	52	Your toothpaste	77	62	67	1	NULL	Vanilla extract	Olive oil	Mustard (Dijon)	Garlic (freshly chopped)	Your toothpaste
22104	32539	male	50	United States of America (USA)	Not tested				X	X			X	X		Orange juice (not fresh)	64	1	Ketchup	65	6	Vinegar (red)	45	59	Coffee (ground)	87	16	Your toothpaste	50	24	25	1	NULL	Orange juice (not fresh)	Ketchup	Vinegar (red)	Coffee (ground)	Your toothpaste
22105	32306	female	25	Sweden	Not tested				X		X		X	X		Vanilla extract	50	5	Cardamom	50	4	Mustard (Dijon)	45	5	Coffee (ground)	50	7	Your toothpaste	50	7	57	1	NULL	Vanilla extract	Cardamom	Mustard (Dijon)	Coffee (ground)	Your toothpaste
22106	31472	female	35	Sweden	Not tested								X			Vanilla extract	74	21	Olive oil	50	7	Mustard (Dijon)	38	25	Garlic (freshly chopped)	50	4	Your toothpaste	50	20	97	1	Yes	Vanilla extract	Olive oil	Mustard (Dijon)	Garlic (freshly chopped)	Your toothpaste
22107	32540	female	30	Sweden	Not tested								X	X		Vanilla extract	50	54	Peanut butter	50	50	Mustard (Dijon)	50	59	Coffee (ground)	50	60	Your toothpaste	50	58	52	1	NULL	Vanilla extract	Peanut butter	Mustard (Dijon)	Coffee (ground)	Your toothpaste
22108	32541	female	35	Sweden	Not tested	X	X	X	X	X		X	X	X		Vanilla extract	50	4	Peanut butter	50	5	Mustard (Dijon)	50	4	Garlic (freshly chopped)	50	21	Your toothpaste	50	5	2	1	NULL	Vanilla extract	Peanut butter	Mustard (Dijon)	Garlic (freshly chopped)	Your toothpaste
22109	32542	female	45	India	Not tested	X			X	X			X	X		Vanilla extract	1	1	Olive oil	1	1	Mustard (Dijon)	14	12	Garlic (freshly chopped)	5	8	Your toothpaste	1	1	1	1	NULL	Vanilla extract	Olive oil	Mustard (Dijon)	Garlic (freshly chopped)	Your toothpaste
22111	32544	female	55	Sweden	Not tested		X		X		X	X	X	X		Cinnamon	5	2	Ketchup	13	14	Mustard (ordinary)	5	4	Coffee (ground)	3	3	Your toothpaste	2	2	2	1	NULL	Cinnamon	Ketchup	Mustard (ordinary)	Coffee (ground)	Your toothpaste
22112	32544	female	55	Sweden	Not tested		X		X		X	X	X	X		Cinnamon	2	2	Ketchup	7	8	Mustard (ordinary)	3	2	Coffee (ground)	5	3	Your toothpaste	3	2	3	1	NULL	Cinnamon	Ketchup	Mustard (ordinary)	Coffee (ground)	Your toothpaste
22113	32385	male	35	Japan	Not tested										X	Vanilla extract	83	53	Olive oil	78	71	Vinegar (white)	53	83	Soy sauce	76	81	Your hand soap	37	90	34	1	NULL	Vanilla extract	Olive oil	Vinegar (white)	Soy sauce	Your hand soap
22114	32545	female	60	Germany	Not tested								X	X		Cinnamon	86	34	Olive oil	65	27	Mustard (Dijon)	55	28	Coffee (ground)	57	30	Your toothpaste	66	24	28	1	NULL	Cinnamon	Olive oil	Mustard (Dijon)	Coffee (ground)	Your toothpaste
22116	32547	male	25	Italy	Not tested						X					Vanilla extract	63	64	Basil	86	70	Vinegar (white)	46	38	Garlic (freshly chopped)	50	50	Your toothpaste	38	84	41	1	NULL	Vanilla extract	Basil	Vinegar (white)	Garlic (freshly chopped)	Your toothpaste
22117	32548	female	50	United States of America (USA)	Not tested						X					Vanilla extract	93	92	Peanut butter	86	90	Mustard (Dijon)	19	91	Coffee (ground)	85	67	Your toothpaste	83	42	50	1	NULL	Vanilla extract	Peanut butter	Mustard (Dijon)	Coffee (ground)	Your toothpaste
22118	31549	male	55	France	Not tested											Honey	84	82	Olive oil	94	94	Mustard (Dijon)	79	97	Soy sauce	79	84	Your perfume	95	95	69	1	No	Honey	Olive oil	Mustard (Dijon)	Soy sauce	Your perfume
22119	25667	female	60	Sweden	Not tested										X	Vanilla extract	96	95	Cardamom	96	94	Mint (Gum)	71	75	Coffee (ground)	94	98	Your toothpaste	50	79	50	1	Yes	Vanilla extract	Cardamom	Mint (Gum)	Coffee (ground)	Your toothpaste
22120	26191	male	60	United States of America (USA)	Not tested										X	Honey	84	84	Peanut butter	84	82	Black pepper (ground)	84	84	Coffee (ground)	84	84	Your toothpaste	84	84	50	1	Yes	Honey	Peanut butter	Black pepper (ground)	Coffee (ground)	Your toothpaste
22121	32549	female	35	Sweden	Not tested								X	X		Vanilla extract	3	3	Oregano	1	2	Mustard (Dijon)	2	5	Garlic (freshly chopped)	4	5	Your toothpaste	1	4	19	1	NULL	Vanilla extract	Oregano	Mustard (Dijon)	Garlic (freshly chopped)	Your toothpaste
22122	31714	female	45	Sweden	Not tested	X			X		X	X	X	X		Vanilla extract	1	1	Basil	1	1	Horseradish (jar)	1	1	Garlic (freshly chopped)	1	1	Your toothpaste	1	1	1	1	Yes	Vanilla extract	Basil	Horseradish (jar)	Garlic (freshly chopped)	Your toothpaste
22125	32552	female	20	Sweden	Not tested						X		X	X		Cinnamon	1	1	Peanut butter	1	1	Mint (Gum)	1	1	Garlic (freshly chopped)	1	1	Your toothpaste	1	1	1	1	NULL	Cinnamon	Peanut butter	Mint (Gum)	Garlic (freshly chopped)	Your toothpaste
22126	32084	female	50	Japan	Not tested										X	Honey	61	51	Olive oil	68	70	Wasabi	57	70	Blue cheese	51	96	Your hand soap	71	69	50	1	Yes	Honey	Olive oil	Wasabi	Blue cheese	Your hand soap
22127	22382	male	NaN	France											X	Honey	57	63	Olive oil	55	59	Vinegar (white)	40	60	Garlic (freshly chopped)	37	68	Your toothpaste	88	74	53	1	Yes	Honey	Olive oil	Vinegar (white)	Garlic (freshly chopped)	Your toothpaste
22129	32554	male	55	Brazil	Not tested											Orange juice (not fresh)	56	28	Olive oil	54	39	Vinegar (apple)	33	66	Coffee (ground)	76	65	Your toothpaste	50	72	45	1	NULL	Orange juice (not fresh)	Olive oil	Vinegar (apple)	Coffee (ground)	Your toothpaste
22131	32556	female	20	Sweden	Not tested			X								Nutella	50	53	Peanut butter	50	63	Vinegar (apple)	50	37	Soy sauce	50	40	Your perfume	50	49	35	1	NULL	Nutella	Peanut butter	Vinegar (apple)	Soy sauce	Your perfume
22132	32557	female	30	Italy	Not tested						X					Honey	98	98	Oregano	66	96	Vinegar (apple)	65	98	Garlic (freshly chopped)	63	99	Your toothpaste	99	100	50	1	NULL	Honey	Oregano	Vinegar (apple)	Garlic (freshly chopped)	Your toothpaste
22134	32559	male	20	Sweden	Not tested		X				X	X	X	X		Honey	2	2	Olive oil	2	1	Onion (freshly chopped)	4	3	Soy sauce	5	2	Your toothpaste	4	2	5	1	NULL	Honey	Olive oil	Onion (freshly chopped)	Soy sauce	Your toothpaste
22135	32560	female	45	United States of America (USA)	Not tested											Vanilla extract	67	33	Peanut butter	83	64	Mustard (Dijon)	66	12	Soy sauce	79	51	Your toothpaste	75	18	33	1	NULL	Vanilla extract	Peanut butter	Mustard (Dijon)	Soy sauce	Your toothpaste
22136	32562	female	60	Sweden	Not tested											Cinnamon	18	50	Basil	53	13	Vinegar (white)	50	53	Boiled egg	50	50	Your hand soap	95	50	50	1	NULL	Cinnamon	Basil	Vinegar (white)	Boiled egg	Your hand soap
22137	32563	male	NaN	Israel												Vanilla extract	80	85	Peanut butter	79	85	Mustard (Dijon)	87	76	Garlic (freshly chopped)	82	87	Your toothpaste	81	83	24	1	NULL	Vanilla extract	Peanut butter	Mustard (Dijon)	Garlic (freshly chopped)	Your toothpaste
22138	32564	female	40	Sweden	Not tested					X						Honey	50	4	Thyme	50	5	Vinegar (white)	50	16	Soy sauce	50	7	Your toothpaste	50	4	4	1	NULL	Honey	Thyme	Vinegar (white)	Soy sauce	Your toothpaste
22139	32299	female	NaN	France	Not tested								X	X		Vanilla extract	50	16	Olive oil	51	5	Vinegar (white)	38	4	Coffee (ground)	68	5	Your toothpaste	66	7	6	1	NULL	Vanilla extract	Olive oil	Vinegar (white)	Coffee (ground)	Your toothpaste
22140	32565	male	20	Sweden	Not tested								X	X		Vanilla extract	47	3	Peanut butter	49	52	Mustard (Dijon)	46	42	Garlic (freshly chopped)	47	87	Your toothpaste	53	61	8	1	NULL	Vanilla extract	Peanut butter	Mustard (Dijon)	Garlic (freshly chopped)	Your toothpaste
22141	32566	female	50	Israel	Not tested		X							X		Vanilla extract	97	39	Peanut butter	94	54	Mustard (Dijon)	39	22	Garlic (freshly chopped)	50	8	Your toothpaste	53	54	12	1	NULL	Vanilla extract	Peanut butter	Mustard (Dijon)	Garlic (freshly chopped)	Your toothpaste
22144	32570	male	65	Italy	Not tested		X									Honey	52	50	Basil	51	54	Mint (fresh)	51	50	Mushrooms	50	53	Your laundry detergent	54	52	54	1	NULL	Honey	Basil	Mint (fresh)	Mushrooms	Your laundry detergent
22148	32573	female	30	Sweden	Not tested					X			X			Cinnamon	52	5	Thyme	50	7	Vodka	50	6	Coffee (ground)	49	7	Your laundry detergent	50	13	50	1	NULL	Cinnamon	Thyme	Vodka	Coffee (ground)	Your laundry detergent
22149	32574	female	35	Sweden	Not tested		X				X		X	X		Cinnamon	74	77	Cardamom	69	74	Vinegar (apple)	77	74	Coffee (ground)	82	79	Your toothpaste	80	81	42	1	NULL	Cinnamon	Cardamom	Vinegar (apple)	Coffee (ground)	Your toothpaste
22151	32576	female	25	Canada								X	X	X		Vanilla extract	44	65	Peanut butter	88	41	Mustard (Dijon)	84	80	Garlic (freshly chopped)	10	84	Your toothpaste	80	80	27	1	NULL	Vanilla extract	Peanut butter	Mustard (Dijon)	Garlic (freshly chopped)	Your toothpaste
22152	32577	female	30	India	Not tested									X		Vanilla extract	97	97	Cardamom	96	99	Vinegar (white)	98	97	Soy sauce	99	99	Your hand soap	99	96	99	1	NULL	Vanilla extract	Cardamom	Vinegar (white)	Soy sauce	Your hand soap
22153	32578	male	30	Israel	Not tested						X		X			Vanilla extract	50	1	Peanut butter	50	1	Mustard (Dijon)	50	1	Garlic (freshly chopped)	50	1	Your toothpaste	50	1	1	1	NULL	Vanilla extract	Peanut butter	Mustard (Dijon)	Garlic (freshly chopped)	Your toothpaste
22154	29639	female	40	Sweden									X	X		Vanilla extract	1	3	Coconut oil	55	4	Mint (Gum)	6	2	Coffee (ground)	3	1	Your toothpaste	3	3	5	1	Yes	Vanilla extract	Coconut oil	Mint (Gum)	Coffee (ground)	Your toothpaste
22155	26428	female	60	Sweden	Not tested										X	Cinnamon	41	69	Ketchup	47	44	Vodka	32	60	Coffee (ground)	42	50	Your toothpaste	50	31	48	1	Yes	Cinnamon	Ketchup	Vodka	Coffee (ground)	Your toothpaste
22156	32579	female	25	Sweden	Not tested	X					X		X	X		Vanilla extract	50	11	Peanut butter	50	6	Vinegar (white)	50	7	Cumin	50	4	Your toothpaste	50	8	5	1	NULL	Vanilla extract	Peanut butter	Vinegar (white)	Cumin	Your toothpaste
22157	32580	female	30	Sweden	Not tested		X	X	X		X		X	X		Cinnamon	47	45	Peanut butter	32	70	Vinegar (apple)	31	65	Tea (earl gray)	46	47	Your toothpaste	31	66	51	1	NULL	Cinnamon	Peanut butter	Vinegar (apple)	Tea (earl gray)	Your toothpaste
22158	32581	male	40	Sweden	Not tested				X	X	X		X	X		Nutella	50	3	Olive oil	50	4	Vinegar (white)	50	3	Soy sauce	50	2	Your hand soap	50	5	3	1	NULL	Nutella	Olive oil	Vinegar (white)	Soy sauce	Your hand soap
22159	31467	male	35	Sweden	Not tested		X		X				X			Vanilla extract	50	2	Oregano	50	2	Vinegar (white)	49	18	Pickled herring	50	2	Your toothpaste	67	18	16	1	Yes	Vanilla extract	Oregano	Vinegar (white)	Pickled herring	Your toothpaste
22160	32582	female	35	Sweden	Not tested		X			X			X	X		Honey	6	2	Peanut butter	4	2	Black pepper (ground)	2	3	Pickled herring	2	4	Your toothpaste	4	4	1	1	NULL	Honey	Peanut butter	Black pepper (ground)	Pickled herring	Your toothpaste
22161	29805	male	35	Hungary	Not tested						X					Honey	78	36	Olive oil	46	17	Mustard (Dijon)	31	88	Garlic (freshly chopped)	35	79	Your toothpaste	60	72	33	1	No	Honey	Olive oil	Mustard (Dijon)	Garlic (freshly chopped)	Your toothpaste
22162	32583	male	25	Sweden	Tested positive				X				X	X		Honey	2	1	Olive oil	1	4	Vodka	1	1	Garlic (freshly chopped)	20	18	Your toothpaste	1	2	1	1	NULL	Honey	Olive oil	Vodka	Garlic (freshly chopped)	Your toothpaste
22163	26148	female	65	Sweden	Not tested										X	Vanilla extract	88	96	Oregano	97	97	Wasabi	60	81	Boiled egg	80	68	Your toothpaste	80	76	50	1	Yes	Vanilla extract	Oregano	Wasabi	Boiled egg	Your toothpaste
22164	32561	male	70	United States of America (USA)	Not tested										X	Maple syrup	93	61	Olive oil	85	66	Mustard (Dijon)	71	83	Coffee (ground)	80	66	Your toothpaste	72	60	50	1	NULL	Maple syrup	Olive oil	Mustard (Dijon)	Coffee (ground)	Your toothpaste
22166	32585	male	55	United States of America (USA)	Not tested										X	Vanilla extract	9	79	Peanut butter	80	51	Mustard (Dijon)	37	70	Cumin	93	90	Your toothpaste	92	90	50	1	NULL	Vanilla extract	Peanut butter	Mustard (Dijon)	Cumin	Your toothpaste
22168	31634	female	50	Israel	Not tested										X	Vanilla extract	100	100	Peanut butter	99	99	Mustard (Dijon)	3	99	Garlic (freshly chopped)	98	99	Your toothpaste	99	93	50	1	Yes	Vanilla extract	Peanut butter	Mustard (Dijon)	Garlic (freshly chopped)	Your toothpaste
22169	32587	male	55	Sweden	Not tested				X	X			X			Cinnamon	20	10	Ketchup	25	18	Black pepper (ground)	47	46	Coffee (ground)	28	30	Your toothpaste	35	36	24	1	NULL	Cinnamon	Ketchup	Black pepper (ground)	Coffee (ground)	Your toothpaste
22170	32434	male	55	United States of America (USA)	Not tested			X								Vanilla extract	59	64	Peanut butter	52	53	Mustard (Dijon)	33	71	Cumin	44	58	Your toothpaste	53	57	50	1	NULL	Vanilla extract	Peanut butter	Mustard (Dijon)	Cumin	Your toothpaste
22171	32588	female	50	France	Results pending		X		X	X			X	X		Vanilla extract	50	3	Olive oil	50	2	Mustard (Dijon)	50	1	Garlic (freshly chopped)	50	2	Your toothpaste	50	1	1	1	NULL	Vanilla extract	Olive oil	Mustard (Dijon)	Garlic (freshly chopped)	Your toothpaste
22173	23686	female	50	Sweden	Not tested						X	X			X	Honey	56	53	Olive oil	52	46	Black pepper (ground)	47	55	Garlic (freshly chopped)	62	53	Your toothpaste	51	68	68	1	Yes	Honey	Olive oil	Black pepper (ground)	Garlic (freshly chopped)	Your toothpaste
22174	32590	female	60	Sweden										X		Vanilla extract	8	6	Oregano	3	2	Vinegar (white)	5	4	Garlic (freshly chopped)	4	5	Your hand soap	4	3	1	1	NULL	Vanilla extract	Oregano	Vinegar (white)	Garlic (freshly chopped)	Your hand soap
22176	31121	female	45	Sweden	Not tested								X	X		Vanilla extract	50	3	Olive oil	50	5	Vinegar (white)	50	5	Garlic (freshly chopped)	50	5	Your toothpaste	50	4	50	1	No	Vanilla extract	Olive oil	Vinegar (white)	Garlic (freshly chopped)	Your toothpaste
22177	32592	female	30	Sweden	Not tested								X	X		Honey	50	2	Coconut oil	50	4	Vinegar (white)	50	5	Boiled egg	50	18	Your toothpaste	50	16	3	1	NULL	Honey	Coconut oil	Vinegar (white)	Boiled egg	Your toothpaste
22178	32471	female	45	Switzerland	Not tested				X		X	X	X			Honey	100	8	Basil	100	1	Mustard (Dijon)	100	6	Soy sauce	100	7	Your toothpaste	100	1	54	1	NULL	Honey	Basil	Mustard (Dijon)	Soy sauce	Your toothpaste
22180	32594	female	40	Israel	Not tested										X	Honey	58	51	Olive oil	48	26	Vinegar (balsamic)	81	81	Garlic (freshly chopped)	70	95	Your hand cream	99	100	57	1	NULL	Honey	Olive oil	Vinegar (balsamic)	Garlic (freshly chopped)	Your hand cream
22181	32595	female	50	Brazil	Not tested										X	Vanilla extract	68	71	Olive oil	82	82	Mustard (Dijon)	51	85	Garlic (freshly chopped)	41	71	Your toothpaste	69	62	NaN	1	NULL	Vanilla extract	Olive oil	Mustard (Dijon)	Garlic (freshly chopped)	Your toothpaste
22182	32596	male	60	Canada	Not tested								X			Vanilla extract	71	71	Peanut butter	95	57	Mustard (Dijon)	76	65	Coffee (ground)	95	69	Your toothpaste	86	75	53	1	NULL	Vanilla extract	Peanut butter	Mustard (Dijon)	Coffee (ground)	Your toothpaste
22183	28612	female	45	Sweden							X					Vanilla extract	71	62	Olive oil	50	50	Mustard (Dijon)	13	88	Garlic (freshly chopped)	50	59	Your toothpaste	92	81	57	1	Yes	Vanilla extract	Olive oil	Mustard (Dijon)	Garlic (freshly chopped)	Your toothpaste
22184	26160	male	50	Sweden	Not tested										X	Vanilla extract	47	65	Olive oil	34	79	Vinegar (white)	21	93	Coffee (ground)	60	78	Your toothpaste	63	82	64	1	Yes	Vanilla extract	Olive oil	Vinegar (white)	Coffee (ground)	Your toothpaste
22185	23281	male	50	Sweden	Not tested											Cinnamon	77	29	Peanut butter	64	28	Vinegar (balsamic)	45	27	Tea (earl gray)	74	38	Your toothpaste	63	32	18	1	No	Cinnamon	Peanut butter	Vinegar (balsamic)	Tea (earl gray)	Your toothpaste
22186	30999	male	50	Sweden	Not tested										X	Cinnamon	93	92	Caraway	89	91	Mustard (Dijon)	82	91	Coffee (ground)	92	95	Your toothpaste	94	92	50	1	No	Cinnamon	Caraway	Mustard (Dijon)	Coffee (ground)	Your toothpaste
22187	24862	female	70	Israel	Not tested										X	Vanilla extract	71	67	Thyme	46	60	Vinegar (white)	35	69	Coffee (ground)	67	77	Your laundry detergent	53	62	57	1	Yes	Vanilla extract	Thyme	Vinegar (white)	Coffee (ground)	Your laundry detergent
22190	32599	male	40	United States of America (USA)	Not tested										X	Vanilla extract	96	88	Coconut oil	89	88	Mint (tea)	97	90	Coffee (ground)	3	96	Your toothpaste	7	97	50	1	NULL	Vanilla extract	Coconut oil	Mint (tea)	Coffee (ground)	Your toothpaste
22191	32025	female	60	Japan	Not tested											Honey	100	99	Olive oil	99	100	Mustard (Dijon)	99	99	Coffee (ground)	100	99	Your hand cream	100	99	63	1	Yes	Honey	Olive oil	Mustard (Dijon)	Coffee (ground)	Your hand cream
22192	32600	female	55	United States of America (USA)												Vanilla extract	12	50	Peanut butter	50	10	Mustard (Dijon)	3	97	Soy sauce	5	21	Your body lotion	97	1	9	1	NULL	Vanilla extract	Peanut butter	Mustard (Dijon)	Soy sauce	Your body lotion
22193	32600	female	55	United States of America (USA)									X	X		Vanilla extract	5	18	Peanut butter	21	13	Mustard (Dijon)	5	93	Soy sauce	13	19	Your body lotion	50	1	3	1	NULL	Vanilla extract	Peanut butter	Mustard (Dijon)	Soy sauce	Your body lotion
22194	32601	female	25	Canada	Not tested				X					X		Vanilla extract	60	29	Peanut butter	80	84	Mustard (Dijon)	50	50	Garlic (freshly chopped)	83	93	Your toothpaste	91	91	53	1	NULL	Vanilla extract	Peanut butter	Mustard (Dijon)	Garlic (freshly chopped)	Your toothpaste
22195	32372	female	40	Japan	Not tested										X	Honey	46	83	Olive oil	50	11	Vinegar (white)	71	80	Soy sauce	74	69	Your hand cream	37	30	40	1	NULL	Honey	Olive oil	Vinegar (white)	Soy sauce	Your hand cream
22199	24679	female	45	United States of America (USA)	Not tested								X			Vanilla extract	50	1	Peanut butter	50	1	Black pepper (ground)	50	1	Coffee (ground)	59	6	Your perfume	50	1	54	1	Yes	Vanilla extract	Peanut butter	Black pepper (ground)	Coffee (ground)	Your perfume
22200	32605	female	40	United States of America (USA)	Not tested						X		X	X		Honey	95	85	Peanut butter	99	82	Mustard (Dijon)	69	57	Garlic (freshly chopped)	91	50	Your toothpaste	89	68	34	1	NULL	Honey	Peanut butter	Mustard (Dijon)	Garlic (freshly chopped)	Your toothpaste
22201	32606	female	45	Japan	Not tested										X	Honey	74	74	Olive oil	51	51	Vinegar (white)	49	48	Coffee (instant)	76	49	Your hand soap	66	76	50	1	NULL	Honey	Olive oil	Vinegar (white)	Coffee (instant)	Your hand soap
22202	32607	male	75	France											X	Honey	84	84	Olive oil	88	88	Horseradish (jar)	81	81	Cumin	88	89	Your hand soap	86	86	89	1	NULL	Honey	Olive oil	Horseradish (jar)	Cumin	Your hand soap
22205	32610	male	NaN	United States of America (USA)	Not tested		X					X	X			Orange juice (not fresh)	50	50	Olive oil	50	50	Black pepper (ground)	50	50	Coffee (instant)	50	50	Your hand soap	54	45	50	1	NULL	Orange juice (not fresh)	Olive oil	Black pepper (ground)	Coffee (instant)	Your hand soap
22206	32611	female	45	Japan	Not tested		X									Cinnamon	89	72	Olive oil	92	76	Black pepper (ground)	91	85	Coffee (ground)	85	94	Your hand cream	94	87	50	1	NULL	Cinnamon	Olive oil	Black pepper (ground)	Coffee (ground)	Your hand cream
22207	32612	female	30	United States of America (USA)	Not tested						X					Nutella	81	62	Peanut butter	51	74	Vinegar (balsamic)	57	74	Tea (earl gray)	72	67	Your toothpaste	57	57	50	1	NULL	Nutella	Peanut butter	Vinegar (balsamic)	Tea (earl gray)	Your toothpaste
22208	32314	female	40	Sweden	Not tested								X	X		Cinnamon	25	9	Peanut butter	72	19	Vinegar (white)	67	19	Tea (black)	19	3	Your toothpaste	62	16	23	1	NULL	Cinnamon	Peanut butter	Vinegar (white)	Tea (black)	Your toothpaste
22209	28831	female	30	Israel	Not tested						X					Honey	65	49	Olive oil	71	57	Vinegar (apple)	27	72	Garlic (freshly chopped)	60	70	Your toothpaste	68	61	37	1	No	Honey	Olive oil	Vinegar (apple)	Garlic (freshly chopped)	Your toothpaste
22210	32613	female	45	Sweden	Tested positive						X		X	X		Nutella	79	54	Basil	61	54	Vinegar (white)	38	53	Garlic (freshly chopped)	25	81	Your toothpaste	59	54	64	1	NULL	Nutella	Basil	Vinegar (white)	Garlic (freshly chopped)	Your toothpaste
22214	32616	female	50	Sweden	Not tested									X		Vanilla extract	69	15	Olive oil	72	61	Mustard (Dijon)	77	78	Canned sardines	31	60	Your toothpaste	74	38	41	1	NULL	Vanilla extract	Olive oil	Mustard (Dijon)	Canned sardines	Your toothpaste
22216	32617	female	NaN	Israel	Not tested										X	Vanilla extract	74	65	Peanut butter	50	67	Mustard (Dijon)	66	69	Soy sauce	32	60	Your toothpaste	27	86	53	1	NULL	Vanilla extract	Peanut butter	Mustard (Dijon)	Soy sauce	Your toothpaste
22217	22382	male	NaN	France											X	Honey	59	62	Olive oil	57	55	Vinegar (white)	39	67	Garlic (freshly chopped)	38	61	Your toothpaste	88	60	51	1	Yes	Honey	Olive oil	Vinegar (white)	Garlic (freshly chopped)	Your toothpaste
22219	32619	female	55	Sweden	Not tested		X				X		X			Vanilla extract	50	19	Coconut oil	50	6	Vinegar (white)	47	21	Garlic (freshly chopped)	50	7	Your toothpaste	50	30	7	1	NULL	Vanilla extract	Coconut oil	Vinegar (white)	Garlic (freshly chopped)	Your toothpaste
22220	32620	female	30	Sweden	Not tested								X	X		Cinnamon	4	1	Coconut oil	2	1	Mint (fresh)	2	1	Garlic (freshly chopped)	2	1	Your toothpaste	2	2	4	1	NULL	Cinnamon	Coconut oil	Mint (fresh)	Garlic (freshly chopped)	Your toothpaste
22222	27466	female	25	Sweden	Not tested											Vanilla extract	100	97	Coconut oil	100	98	Black pepper (ground)	95	100	Soy sauce	84	86	Your toothpaste	87	96	90	1	No	Vanilla extract	Coconut oil	Black pepper (ground)	Soy sauce	Your toothpaste
22223	32436	female	65	Sweden				X								Vanilla extract	50	50	Peanut butter	50	52	Mustard (Dijon)	50	52	Garlic (freshly chopped)	50	37	Your toothpaste	50	52	50	1	NULL	Vanilla extract	Peanut butter	Mustard (Dijon)	Garlic (freshly chopped)	Your toothpaste
22224	27170	male	50	Sweden	Not tested										X	Vanilla extract	99	97	Peanut butter	100	97	Vinegar (white)	100	100	Coffee (instant)	97	99	Your laundry detergent	99	100	50	1	No	Vanilla extract	Peanut butter	Vinegar (white)	Coffee (instant)	Your laundry detergent
22225	32622	female	30	Sweden	Not tested	X			X	X			X	X		Vanilla extract	49	2	Basil	48	4	Vodka	49	4	Coffee (instant)	52	4	Your Shampoo	49	3	3	1	NULL	Vanilla extract	Basil	Vodka	Coffee (instant)	Your Shampoo
22226	28320	male	80	Israel	Not tested										X	Vanilla extract	81	80	Olive oil	50	68	Mustard (Dijon)	75	76	Garlic (freshly chopped)	77	78	Your toothpaste	88	86	50	1	No	Vanilla extract	Olive oil	Mustard (Dijon)	Garlic (freshly chopped)	Your toothpaste
22227	31549	male	55	France	Not tested										X	Honey	89	88	Olive oil	93	92	Mustard (Dijon)	71	97	Soy sauce	70	79	Your perfume	96	97	77	1	No	Honey	Olive oil	Mustard (Dijon)	Soy sauce	Your perfume
22228	32623	female	55	Sweden										X		Vanilla extract	35	30	Olive oil	47	3	Vinegar (white)	70	49	Tea (earl gray)	84	61	Your toothpaste	81	84	26	1	NULL	Vanilla extract	Olive oil	Vinegar (white)	Tea (earl gray)	Your toothpaste
22231	30325	female	60	Sweden	Tested positive								X	X		Honey	52	18	Olive oil	50	13	Mustard (Dijon)	50	34	Coffee (ground)	50	16	Your toothpaste	50	14	62	1	Yes	Honey	Olive oil	Mustard (Dijon)	Coffee (ground)	Your toothpaste
22232	32625	female	40	Spain	Not tested								X	X		Vanilla extract	89	19	Olive oil	50	4	Vinegar (white)	50	4	Garlic (freshly chopped)	50	2	Your toothpaste	50	5	6	1	NULL	Vanilla extract	Olive oil	Vinegar (white)	Garlic (freshly chopped)	Your toothpaste
22234	27124	female	55	Sweden											X	Vanilla extract	98	96	Peanut butter	99	96	Black pepper (ground)	99	98	Coffee (instant)	97	98	Your toothpaste	98	99	50	1	Yes	Vanilla extract	Peanut butter	Black pepper (ground)	Coffee (instant)	Your toothpaste
22235	32627	female	40	Italy	Not tested										X	Vanilla extract	72	56	Coconut oil	68	40	Vinegar (white)	33	84	Boiled egg	29	64	Your hand soap	99	29	63	1	NULL	Vanilla extract	Coconut oil	Vinegar (white)	Boiled egg	Your hand soap
22238	28750	female	50	Sweden	Not tested										X	Vanilla extract	84	93	Olive oil	50	27	Vinegar (white)	9	99	Garlic (freshly chopped)	50	92	Your toothpaste	83	85	96	1	No	Vanilla extract	Olive oil	Vinegar (white)	Garlic (freshly chopped)	Your toothpaste
22239	32630	female	35	Sweden	Not tested				X					X		Vanilla extract	32	56	Peanut butter	16	59	Black pepper (ground)	50	66	Coffee (ground)	67	62	Your toothpaste	50	73	44	1	NULL	Vanilla extract	Peanut butter	Black pepper (ground)	Coffee (ground)	Your toothpaste
22240	32631	female	55	Sweden	Not tested		X			X		X	X	X		Vanilla extract	18	13	Olive oil	6	2	Mustard (Dijon)	9	3	Garlic (freshly chopped)	33	34	Your toothpaste	8	20	10	1	NULL	Vanilla extract	Olive oil	Mustard (Dijon)	Garlic (freshly chopped)	Your toothpaste
22241	31714	female	45	Sweden		X			X		X		X	X		Vanilla extract	1	1	Basil	1	1	Horseradish (jar)	1	1	Garlic (freshly chopped)	1	1	Your toothpaste	1	1	1	1	Yes	Vanilla extract	Basil	Horseradish (jar)	Garlic (freshly chopped)	Your toothpaste
22242	32632	male	60	Jordan	Tested negative			X	X							Honey	48	46	Peanut butter	49	76	Mint (tea)	81	76	Garlic (freshly chopped)	47	29	Your toothpaste	63	52	49	1	NULL	Honey	Peanut butter	Mint (tea)	Garlic (freshly chopped)	Your toothpaste
22243	32076	female	50	Japan	Not tested										X	Vanilla extract	54	59	Ketchup	58	60	Sesame oil	60	63	Soy sauce	63	59	Your hand soap	63	59	51	1	Yes	Vanilla extract	Ketchup	Sesame oil	Soy sauce	Your hand soap
22244	22914	male	50	Sweden	Not tested											Honey	78	84	Oregano	60	64	Mint (fresh)	84	79	Coffee (ground)	74	92	Your toothpaste	63	63	51	1	Yes	Honey	Oregano	Mint (fresh)	Coffee (ground)	Your toothpaste
22245	32633	female	30	Sweden	Not tested		X			X			X	X		Vanilla extract	3	2	Peanut butter	2	2	Vinegar (white)	2	2	Soy sauce	2	2	Your toothpaste	2	2	3	1	NULL	Vanilla extract	Peanut butter	Vinegar (white)	Soy sauce	Your toothpaste
22246	32634	female	25	Sweden	Not tested		X						X	X		Honey	29	1	Olive oil	6	5	Vinegar (apple)	3	1	sauerkraut (jar)	2	1	Your toothpaste	1	4	3	1	NULL	Honey	Olive oil	Vinegar (apple)	sauerkraut (jar)	Your toothpaste
22247	32635	female	30	Israel	Not tested					X						Cinnamon	58	59	Oregano	32	37	Black pepper (ground)	5	96	Coffee (instant)	75	57	Your laundry detergent	61	23	49	1	NULL	Cinnamon	Oregano	Black pepper (ground)	Coffee (instant)	Your laundry detergent
22248	32471	female	45	Switzerland	Not tested				X		X	X	X			Honey	100	6	Basil	100	1	Mustard (Dijon)	100	8	Soy sauce	100	8	Your toothpaste	100	1	50	1	NULL	Honey	Basil	Mustard (Dijon)	Soy sauce	Your toothpaste
22249	32636	female	45	France	Not tested	X	X	X	X	X	X	X	X	X		Vanilla extract	74	41	Olive oil	50	50	Mustard (Dijon)	50	22	Cumin	50	59	Your perfume	64	70	64	1	NULL	Vanilla extract	Olive oil	Mustard (Dijon)	Cumin	Your perfume
22250	27361	male	65	Israel	Not tested											Strawberry jam	67	41	Peanut butter	50	45	Vinegar (white)	67	50	Garlic (freshly chopped)	59	50	Your toothpaste	76	50	46	1	Yes	Strawberry jam	Peanut butter	Vinegar (white)	Garlic (freshly chopped)	Your toothpaste
22251	32637	male	30	Italy	Not tested										X	Pineapple juice (not fresh)	80	63	Basil	72	92	Black pepper (ground)	57	68	Canned tuna	68	59	Your perfume	81	43	NaN	1	NULL	Pineapple juice (not fresh)	Basil	Black pepper (ground)	Canned tuna	Your perfume
22252	32638	female	30	Sweden	Not tested								X	X		Strawberry jam	27	5	Oregano	52	3	Mustard (ordinary)	49	5	Coffee (ground)	26	4	Your hand soap	74	8	49	1	NULL	Strawberry jam	Oregano	Mustard (ordinary)	Coffee (ground)	Your hand soap
22253	32238	female	25	Sweden	Not tested								X	X		Cinnamon	50	2	Ketchup	50	3	Wasabi	50	3	Garlic (freshly chopped)	50	3	Your toothpaste	50	3	50	1	NULL	Cinnamon	Ketchup	Wasabi	Garlic (freshly chopped)	Your toothpaste
22254	32373	male	25	Sweden	Not tested								X	X		Vanilla extract	50	13	Peanut butter	50	11	Vodka	50	1	Soy sauce	50	13	Your toothpaste	50	17	50	1	NULL	Vanilla extract	Peanut butter	Vodka	Soy sauce	Your toothpaste
22255	32639	female	35	Sweden	Tested positive								X			Vanilla extract	57	54	Oregano	51	25	Vinegar (white)	57	50	Soy sauce	60	25	Your perfume	74	93	60	1	NULL	Vanilla extract	Oregano	Vinegar (white)	Soy sauce	Your perfume
22256	32640	female	20	Japan	Not tested										X	Maple syrup	83	67	Ketchup	90	90	Vinegar (white)	94	96	Soy sauce	65	69	Your hand soap	60	65	50	1	NULL	Maple syrup	Ketchup	Vinegar (white)	Soy sauce	Your hand soap
22257	32639	female	35	Sweden												Vanilla extract	65	63	Oregano	34	8	Vinegar (white)	60	56	Soy sauce	39	33	Your perfume	74	88	72	1	NULL	Vanilla extract	Oregano	Vinegar (white)	Soy sauce	Your perfume
22258	32385	male	35	Japan	Not tested										X	Vanilla extract	63	59	Olive oil	76	77	Vinegar (white)	61	89	Soy sauce	89	82	Your hand soap	63	89	40	1	NULL	Vanilla extract	Olive oil	Vinegar (white)	Soy sauce	Your hand soap
22259	32641	female	25	Sweden	Not tested				X				X	X		Honey	6	7	Coconut oil	50	4	Vodka	50	5	Coffee (ground)	50	3	Your Shampoo	50	6	2	1	NULL	Honey	Coconut oil	Vodka	Coffee (ground)	Your Shampoo
22260	32381	male	55	Sweden	Not tested		X			X			X	X		Apple juice (not fresh)	4	4	Olive oil	4	4	Vinegar (white)	3	4	Tea (earl gray)	3	4	Your toothpaste	3	2	3	1	NULL	Apple juice (not fresh)	Olive oil	Vinegar (white)	Tea (earl gray)	Your toothpaste
22261	32642	female	55	Sweden	Not tested										X	Vanilla extract	66	60	Olive oil	85	74	Mustard (Dijon)	82	84	Garlic (freshly chopped)	74	74	Your toothpaste	72	62	46	1	NULL	Vanilla extract	Olive oil	Mustard (Dijon)	Garlic (freshly chopped)	Your toothpaste
22262	32643	female	35	Sweden	Not tested	X	X	X	X	X	X	X	X	X		Vanilla extract	4	4	Ketchup	4	5	Mustard (ordinary)	1	3	Coffee (ground)	23	16	Your toothpaste	2	4	5	1	NULL	Vanilla extract	Ketchup	Mustard (ordinary)	Coffee (ground)	Your toothpaste
22265	32646	male	60	Sweden	Not tested		X		X				X	X		Lemonade (not fresh)	73	26	Olive oil	50	50	Mustard (ordinary)	78	50	Tea (earl gray)	50	50	Your toothpaste	65	50	33	1	NULL	Lemonade (not fresh)	Olive oil	Mustard (ordinary)	Tea (earl gray)	Your toothpaste
22266	32647	female	60	Sweden	Not tested										X	Vanilla extract	38	24	Coconut oil	50	50	Mustard (Dijon)	50	29	Garlic (freshly chopped)	50	63	Your toothpaste	70	50	15	1	NULL	Vanilla extract	Coconut oil	Mustard (Dijon)	Garlic (freshly chopped)	Your toothpaste
22268	32527	female	55	Sweden	Not tested							X	X	X		Strawberry jam	59	41	Ketchup	49	49	Mint (Gum)	62	60	Boiled egg	49	33	Your toothpaste	68	52	37	1	NULL	Strawberry jam	Ketchup	Mint (Gum)	Boiled egg	Your toothpaste
22269	32649	female	20	Sweden	Not tested						X		X			Vanilla extract	50	4	Coconut oil	50	2	Vinegar (white)	50	2	Boiled egg	50	3	Your toothpaste	50	5	5	1	NULL	Vanilla extract	Coconut oil	Vinegar (white)	Boiled egg	Your toothpaste
22270	32650	female	50	Israel	Not tested										X	Vanilla extract	52	50	Coconut oil	98	97	Mustard (Dijon)	96	95	Garlic (freshly chopped)	50	98	Your hand cream	98	97	50	1	NULL	Vanilla extract	Coconut oil	Mustard (Dijon)	Garlic (freshly chopped)	Your hand cream
22271	32651	female	65	United States of America (USA)									X			Orange juice (not fresh)	50	3	Peanut butter	50	2	Mustard (Dijon)	50	3	Boiled egg	50	3	Your hand soap	50	3	2	1	NULL	Orange juice (not fresh)	Peanut butter	Mustard (Dijon)	Boiled egg	Your hand soap
22272	31002	male	40	Sweden	Not tested		X						X	X		Vanilla extract	93	10	Peanut butter	88	10	Mustard (Dijon)	87	9	Cumin	98	10	Your toothpaste	85	5	8	1	No	Vanilla extract	Peanut butter	Mustard (Dijon)	Cumin	Your toothpaste
22273	32652	female	60	Sweden	Not tested		X						X			Honey	50	50	Olive oil	66	35	Vinegar (apple)	38	42	Garlic (freshly chopped)	50	50	Your hand cream	70	61	41	1	NULL	Honey	Olive oil	Vinegar (apple)	Garlic (freshly chopped)	Your hand cream
22274	29639	female	40	Sweden	Not tested							X	X	X		Vanilla extract	3	3	Coconut oil	2	2	Mint (Gum)	3	2	Coffee (ground)	4	2	Your toothpaste	4	3	3	1	Yes	Vanilla extract	Coconut oil	Mint (Gum)	Coffee (ground)	Your toothpaste
22275	32653	female	25	Sweden	Not tested		X						X	X		Honey	1	5	Coconut oil	4	5	Vinegar (white)	2	1	Garlic (freshly chopped)	3	2	Your toothpaste	4	5	3	1	NULL	Honey	Coconut oil	Vinegar (white)	Garlic (freshly chopped)	Your toothpaste
22276	32654	female	55	Sweden		X	X	X			X	X	X	X		Vanilla extract	76	57	Peanut butter	91	91	Vinegar (apple)	90	72	Coffee (ground)	97	91	Your toothpaste	95	85	41	1	NULL	Vanilla extract	Peanut butter	Vinegar (apple)	Coffee (ground)	Your toothpaste
22277	32655	female	50	United States of America (USA)	Not tested		X						X			Vanilla extract	50	1	Peanut butter	55	29	Vinegar (apple)	60	28	Cumin	58	45	Your perfume	73	21	21	1	NULL	Vanilla extract	Peanut butter	Vinegar (apple)	Cumin	Your perfume
22278	32215	female	40	India											X	Cinnamon	99	98	Olive oil	99	89	Mustard (ordinary)	99	99	Coffee (ground)	97	96	Your hand sanitizer	50	87	50	1	NULL	Cinnamon	Olive oil	Mustard (ordinary)	Coffee (ground)	Your hand sanitizer
22280	32657	male	25	Israel	Not tested										X	Orange juice (not fresh)	80	85	Ketchup	50	50	Menthol Gum	92	37	Tea (black)	50	50	Your toothpaste	72	72	57	1	NULL	Orange juice (not fresh)	Ketchup	Menthol Gum	Tea (black)	Your toothpaste
22281	27864	female	40	Sweden	Not tested								X			Vanilla extract	51	6	Basil	52	7	Mustard (Dijon)	48	5	Soy sauce	58	7	Your toothpaste	54	6	50	1	No	Vanilla extract	Basil	Mustard (Dijon)	Soy sauce	Your toothpaste
22282	32658	female	20	Sweden	Not tested	X	X		X	X	X		X	X		Strawberry jam	4	2	Oregano	4	2	Vinegar (white)	9	3	Garlic (freshly chopped)	2	4	Your toothpaste	4	2	4	1	NULL	Strawberry jam	Oregano	Vinegar (white)	Garlic (freshly chopped)	Your toothpaste
22283	32659	female	30	Sweden	Not tested		X	X	X	X			X	X		Honey	1	1	Cardamom	3	3	Mustard (Dijon)	2	2	Garlic (freshly chopped)	2	2	Your toothpaste	1	2	4	1	NULL	Honey	Cardamom	Mustard (Dijon)	Garlic (freshly chopped)	Your toothpaste
22284	32245	female	50	Sweden	Not tested								X			Vanilla extract	66	18	Peanut butter	56	37	Black pepper (ground)	66	38	Coffee (ground)	84	46	Your toothpaste	88	22	46	1	NULL	Vanilla extract	Peanut butter	Black pepper (ground)	Coffee (ground)	Your toothpaste
22285	32660	female	55	Sweden	Not tested	X			X				X	X		Cinnamon	8	17	Cardamom	8	19	Vinegar (balsamic)	3	6	Coffee (ground)	9	17	Your perfume	1	4	13	1	NULL	Cinnamon	Cardamom	Vinegar (balsamic)	Coffee (ground)	Your perfume
22287	32662	female	55	South Africa	Not tested				X		X					Vanilla extract	94	50	Peanut butter	96	50	Vinegar (apple)	50	94	Garlic (freshly chopped)	50	74	Your toothpaste	69	50	95	1	NULL	Vanilla extract	Peanut butter	Vinegar (apple)	Garlic (freshly chopped)	Your toothpaste
22289	32663	female	40	Sweden	Not tested								X	X		Vanilla extract	6	5	Peanut butter	4	4	Mustard (Dijon)	4	5	Garlic (freshly chopped)	5	3	Your toothpaste	3	5	5	1	NULL	Vanilla extract	Peanut butter	Mustard (Dijon)	Garlic (freshly chopped)	Your toothpaste
22290	32664	female	50	Sweden	Not tested	X			X				X			Vanilla extract	45	47	Peanut butter	50	50	Vinegar (apple)	48	48	Garlic (freshly chopped)	46	46	Your toothpaste	46	47	46	1	NULL	Vanilla extract	Peanut butter	Vinegar (apple)	Garlic (freshly chopped)	Your toothpaste
22292	23431	female	65	Sweden	Not tested										X	Vanilla extract	55	43	Oregano	73	57	Vinegar (apple)	45	57	Garlic (freshly chopped)	71	57	Your toothpaste	54	50	51	1	Yes	Vanilla extract	Oregano	Vinegar (apple)	Garlic (freshly chopped)	Your toothpaste
22293	32299	female	NaN	France	Not tested								X	X		Vanilla extract	50	4	Olive oil	50	5	Vinegar (white)	36	3	Coffee (ground)	56	6	Your toothpaste	58	3	3	1	NULL	Vanilla extract	Olive oil	Vinegar (white)	Coffee (ground)	Your toothpaste
22295	32667	female	70	Israel	Not tested											Honey	98	99	Olive oil	99	100	Onion (freshly chopped)	75	74	Boiled egg	83	65	Your perfume	97	98	72	1	NULL	Honey	Olive oil	Onion (freshly chopped)	Boiled egg	Your perfume
22296	26191	male	60	United States of America (USA)	Not tested										X	Honey	85	85	Peanut butter	84	84	Black pepper (ground)	84	84	Coffee (ground)	84	84	Your toothpaste	85	85	50	1	Yes	Honey	Peanut butter	Black pepper (ground)	Coffee (ground)	Your toothpaste
22297	32668	female	30	Sweden	Tested positive	X	X		X	X			X	X		Vanilla extract	2	1	Peanut butter	3	5	Mustard (Dijon)	5	3	Garlic (freshly chopped)	5	3	Your toothpaste	5	3	3	1	NULL	Vanilla extract	Peanut butter	Mustard (Dijon)	Garlic (freshly chopped)	Your toothpaste
22298	32669	male	30	Sweden	Not tested								X			Honey	66	6	Olive oil	52	1	Mustard (Dijon)	54	1	Coffee (ground)	46	1	Your toothpaste	50	1	1	1	NULL	Honey	Olive oil	Mustard (Dijon)	Coffee (ground)	Your toothpaste
22301	28374	male	60	United States of America (USA)	Not tested						X					Vanilla extract	83	81	Peanut butter	78	77	Vinegar (white)	51	68	Soy sauce	74	74	Your toothpaste	62	83	50	1	No	Vanilla extract	Peanut butter	Vinegar (white)	Soy sauce	Your toothpaste
22302	31717	female	55	Sweden	Not tested								X	X		Vanilla extract	63	26	Cardamom	71	33	Mustard (Dijon)	41	41	Garlic (freshly chopped)	62	35	Your toothpaste	66	28	66	1	No	Vanilla extract	Cardamom	Mustard (Dijon)	Garlic (freshly chopped)	Your toothpaste
22303	31717	female	55	Sweden	Not tested								X	X		Vanilla extract	5	10	Cardamom	16	15	Mustard (Dijon)	15	15	Garlic (freshly chopped)	9	12	Your toothpaste	23	8	50	1	No	Vanilla extract	Cardamom	Mustard (Dijon)	Garlic (freshly chopped)	Your toothpaste
22304	26160	male	50	Sweden	Not tested										X	Vanilla extract	59	65	Olive oil	34	80	Vinegar (white)	13	89	Coffee (ground)	66	80	Your toothpaste	59	77	43	1	Yes	Vanilla extract	Olive oil	Vinegar (white)	Coffee (ground)	Your toothpaste
22305	32126	female	25	Sweden	Not tested								X	X		Apple juice (not fresh)	50	16	Thyme	50	16	Mustard (Dijon)	50	17	Coffee (instant)	50	20	Your toothpaste	50	16	21	1	No	Apple juice (not fresh)	Thyme	Mustard (Dijon)	Coffee (instant)	Your toothpaste
22307	32673	female	40	Sweden	Not tested								X			Vanilla extract	50	1	Basil	50	20	Vinegar (apple)	49	6	Coffee (ground)	50	5	Your toothpaste	46	11	59	1	NULL	Vanilla extract	Basil	Vinegar (apple)	Coffee (ground)	Your toothpaste
22308	32581	male	40	Sweden	Not tested		X		X		X		X	X		Nutella	50	7	Olive oil	50	3	Vinegar (white)	50	6	Soy sauce	50	2	Your hand soap	50	7	6	1	NULL	Nutella	Olive oil	Vinegar (white)	Soy sauce	Your hand soap
22309	32674	female	40	Sweden	Not tested								X			Vanilla extract	50	4	Ketchup	50	3	Mustard (ordinary)	50	3	Soy sauce	50	6	Your toothpaste	50	13	2	1	NULL	Vanilla extract	Ketchup	Mustard (ordinary)	Soy sauce	Your toothpaste
22310	32675	female	45	India	Not tested								X	X		Vanilla extract	54	15	Peanut butter	51	28	Mustard (Dijon)	50	4	Tea (earl gray)	50	5	Your hand soap	51	16	10	1	NULL	Vanilla extract	Peanut butter	Mustard (Dijon)	Tea (earl gray)	Your hand soap
22311	28034	female	55	Sweden	Not tested										X	Honey	86	73	Thyme	79	93	Mustard (Dijon)	82	79	Pickled herring	79	77	Your toothpaste	76	77	74	1	Yes	Honey	Thyme	Mustard (Dijon)	Pickled herring	Your toothpaste
22312	32676	female	45	Sweden	Not tested		X						X	X		Vanilla extract	50	31	Peanut butter	22	28	Mustard (Dijon)	68	52	Coffee (ground)	69	36	Your toothpaste	45	13	50	1	NULL	Vanilla extract	Peanut butter	Mustard (Dijon)	Coffee (ground)	Your toothpaste
22313	32677	female	50	Sweden	Not tested											Vanilla extract	6	4	Cardamom	4	7	Black pepper (ground)	4	4	Boiled egg	4	4	Your toothpaste	7	14	8	1	NULL	Vanilla extract	Cardamom	Black pepper (ground)	Boiled egg	Your toothpaste
22314	32679	female	45	Sweden	Not tested		X						X	X		Nutella	5	1	Oregano	5	12	Onion (freshly chopped)	5	7	Garlic (freshly chopped)	9	8	Your Shampoo	3	1	7	1	NULL	Nutella	Oregano	Onion (freshly chopped)	Garlic (freshly chopped)	Your Shampoo
22315	29635	male	50	Sweden	Not tested										X	Vanilla extract	75	66	Basil	67	77	Black pepper (ground)	77	83	Mushrooms	50	8	Your toothpaste	41	35	50	1	No	Vanilla extract	Basil	Black pepper (ground)	Mushrooms	Your toothpaste
22316	32680	female	35	Sweden	Not tested						X	X	X			Vanilla extract	61	18	Peanut butter	78	78	Vinegar (white)	32	29	Garlic (freshly chopped)	50	20	Your toothpaste	65	86	29	1	NULL	Vanilla extract	Peanut butter	Vinegar (white)	Garlic (freshly chopped)	Your toothpaste
22317	32679	female	45	Sweden												Nutella	6	4	Oregano	3	1	Onion (freshly chopped)	4	2	Garlic (freshly chopped)	2	2	Your Shampoo	1	1	2	1	NULL	Nutella	Oregano	Onion (freshly chopped)	Garlic (freshly chopped)	Your Shampoo
22318	32681	female	NaN	United States of America (USA)	Not tested			X	X		X		X	X		Vanilla extract	50	15	Peanut butter	28	25	Vinegar (white)	53	3	Garlic (freshly chopped)	54	14	Your toothpaste	52	10	3	1	NULL	Vanilla extract	Peanut butter	Vinegar (white)	Garlic (freshly chopped)	Your toothpaste
22320	26148	female	65	Sweden	Not tested										X	Vanilla extract	81	99	Oregano	92	91	Wasabi	61	90	Boiled egg	81	77	Your toothpaste	81	76	54	1	Yes	Vanilla extract	Oregano	Wasabi	Boiled egg	Your toothpaste
22321	32682	female	45	Sweden	Not tested		X					X	X			Cinnamon	55	100	Oregano	60	98	Vinegar (white)	35	58	Coffee (ground)	80	98	Your body lotion	65	14	44	1	NULL	Cinnamon	Oregano	Vinegar (white)	Coffee (ground)	Your body lotion
22322	32683	male	50	Sweden	Not tested	X			X				X	X		Vanilla extract	50	2	Peanut butter	50	3	Menthol Gum	50	4	Coffee (ground)	50	4	Your toothpaste	50	3	2	1	NULL	Vanilla extract	Peanut butter	Menthol Gum	Coffee (ground)	Your toothpaste
22323	30654	female	20	Czechia	Not tested										X	Honey	63	74	Coconut oil	95	70	Vinegar (white)	17	90	Tea (black)	73	67	Your hand cream	59	46	43	1	No	Honey	Coconut oil	Vinegar (white)	Tea (black)	Your hand cream
22324	27480	female	70	Israel	Not tested										X	Honey	58	72	Olive oil	77	60	Vinegar (white)	30	74	Coffee (ground)	74	71	Your hand soap	77	60	66	1	No	Honey	Olive oil	Vinegar (white)	Coffee (ground)	Your hand soap
22325	32684	female	45	Sweden	Not tested											Honey	13	5	Olive oil	10	4	Mustard (ordinary)	6	5	Coffee (instant)	4	8	Your toothpaste	5	4	3	1	NULL	Honey	Olive oil	Mustard (ordinary)	Coffee (instant)	Your toothpaste
22327	22507	female	35	Canada	Not tested										X	Vanilla extract	58	82	Peanut butter	84	80	Vinegar (white)	52	60	Garlic (freshly chopped)	75	77	Your toothpaste	83	79	61	1	Yes	Vanilla extract	Peanut butter	Vinegar (white)	Garlic (freshly chopped)	Your toothpaste
22328	32686	female	65	United States of America (USA)	Not tested										X	Vanilla extract	89	89	Peanut butter	95	94	Mustard (Dijon)	96	96	Garlic (freshly chopped)	95	96	Your toothpaste	97	96	50	1	NULL	Vanilla extract	Peanut butter	Mustard (Dijon)	Garlic (freshly chopped)	Your toothpaste
22329	32687	female	50	Sweden	Not tested								X			Vanilla extract	99	36	Olive oil	69	8	Mustard (Dijon)	64	65	Coffee (ground)	97	77	Your toothpaste	81	29	29	1	NULL	Vanilla extract	Olive oil	Mustard (Dijon)	Coffee (ground)	Your toothpaste
22330	32687	female	50	Sweden												Vanilla extract	86	21	Olive oil	68	9	Mustard (Dijon)	64	30	Coffee (ground)	97	35	Your toothpaste	88	26	20	1	NULL	Vanilla extract	Olive oil	Mustard (Dijon)	Coffee (ground)	Your toothpaste
22331	30857	male	40	Bolivia	Not tested										X	Cinnamon	93	90	Olive oil	87	86	Mustard (Dijon)	86	86	Garlic (freshly chopped)	82	83	Your baby oil	82	83	90	1	No	Cinnamon	Olive oil	Mustard (Dijon)	Garlic (freshly chopped)	Your baby oil
22333	32434	male	55	United States of America (USA)	Not tested			X			X					Vanilla extract	60	59	Peanut butter	59	68	Mustard (Dijon)	38	59	Cumin	42	66	Your toothpaste	56	63	50	1	NULL	Vanilla extract	Peanut butter	Mustard (Dijon)	Cumin	Your toothpaste
22334	28518	male	75	United States of America (USA)	Not tested										X	Vanilla extract	85	82	Oregano	45	71	Vinegar (white)	61	84	Soy sauce	72	73	Your toothpaste	70	83	80	1	No	Vanilla extract	Oregano	Vinegar (white)	Soy sauce	Your toothpaste
22335	32590	female	60	Sweden	Not tested						X		X	X		Vanilla extract	4	3	Oregano	1	2	Vinegar (white)	5	2	Garlic (freshly chopped)	4	2	Your hand soap	1	1	1	1	NULL	Vanilla extract	Oregano	Vinegar (white)	Garlic (freshly chopped)	Your hand soap
22336	32689	male	50	Sweden	Not tested								X	X		Vanilla extract	50	1	Ketchup	50	2	Mustard (ordinary)	50	2	Soy sauce	50	2	Your toothpaste	50	3	2	1	NULL	Vanilla extract	Ketchup	Mustard (ordinary)	Soy sauce	Your toothpaste
22337	32690	female	55	France	Not tested										X	Apricot Jam	76	50	Olive oil	84	28	Mustard (Dijon)	77	74	Garlic (freshly chopped)	73	73	Your toothpaste	26	50	50	1	NULL	Apricot Jam	Olive oil	Mustard (Dijon)	Garlic (freshly chopped)	Your toothpaste
22338	31998	male	25	Bangladesh	Not tested								X			Lemonade (not fresh)	20	6	Ketchup	31	8	Vinegar (white)	38	3	Garlic (freshly chopped)	38	8	Your toothpaste	47	7	47	1	Yes	Lemonade (not fresh)	Ketchup	Vinegar (white)	Garlic (freshly chopped)	Your toothpaste
22339	32209	male	55	France												Honey	52	7	Olive oil	50	1	Mustard (Dijon)	55	9	Garlic (freshly chopped)	53	7	Your hand soap	54	8	50	1	NULL	Honey	Olive oil	Mustard (Dijon)	Garlic (freshly chopped)	Your hand soap
22342	32692	female	70	Sweden		X			X				X	X		Lemonade (not fresh)	2	3	Olive oil	2	2	Vinegar (apple)	3	2	Coffee (ground)	3	2	Your toothpaste	3	2	3	1	NULL	Lemonade (not fresh)	Olive oil	Vinegar (apple)	Coffee (ground)	Your toothpaste
22345	32695	female	45	Israel	Not tested								X			Vanilla extract	61	44	Peanut butter	48	38	Vinegar (white)	37	53	Garlic (freshly chopped)	26	68	Your toothpaste	43	50	28	1	NULL	Vanilla extract	Peanut butter	Vinegar (white)	Garlic (freshly chopped)	Your toothpaste
22346	32696	male	50	United States of America (USA)						X						Nutella	99	100	Peanut butter	98	99	Mustard (ordinary)	98	98	Coffee (ground)	100	99	Your toothpaste	97	99	97	1	NULL	Nutella	Peanut butter	Mustard (ordinary)	Coffee (ground)	Your toothpaste
22347	26317	male	60	Israel											X	Cinnamon	82	77	Olive oil	81	69	Black pepper (ground)	44	76	Tea (earl gray)	80	72	Your Shampoo	62	61	44	1	Yes	Cinnamon	Olive oil	Black pepper (ground)	Tea (earl gray)	Your Shampoo
22348	32421	female	25	Sweden	Not tested								X	X		Cinnamon	50	1	Ketchup	57	3	Sesame oil	50	1	Coffee (ground)	50	3	Your body lotion	57	3	52	1	NULL	Cinnamon	Ketchup	Sesame oil	Coffee (ground)	Your body lotion
22349	32697	female	25	Sweden					X	X			X			Vanilla extract	2	3	Peanut butter	3	1	Mustard (Dijon)	2	1	Garlic (freshly chopped)	3	3	Your toothpaste	4	4	2	1	NULL	Vanilla extract	Peanut butter	Mustard (Dijon)	Garlic (freshly chopped)	Your toothpaste
22351	32698	male	30	Ghana												Orange juice (not fresh)	43	48	Coconut oil	45	40	Vodka	46	50	Garlic (freshly chopped)	53	59	Your toothpaste	53	58	54	1	NULL	Orange juice (not fresh)	Coconut oil	Vodka	Garlic (freshly chopped)	Your toothpaste
22352	32699	female	35	Sweden					X				X	X		Vanilla extract	49	5	Olive oil	50	3	Vinegar (white)	50	5	Garlic (freshly chopped)	50	6	Your toothpaste	50	3	7	1	NULL	Vanilla extract	Olive oil	Vinegar (white)	Garlic (freshly chopped)	Your toothpaste
22354	32700	male	25	Japan	Not tested						X					Maple syrup	71	50	Ketchup	72	50	Mint (Gum)	50	38	Soy sauce	64	50	Your toothpaste	50	50	50	1	NULL	Maple syrup	Ketchup	Mint (Gum)	Soy sauce	Your toothpaste
22356	22790	female	45	Japan	Not tested		X									Vanilla extract	96	83	Caraway	77	84	Onion (freshly chopped)	50	100	Garlic (freshly chopped)	50	63	Your toothpaste	54	98	50	1	Yes	Vanilla extract	Caraway	Onion (freshly chopped)	Garlic (freshly chopped)	Your toothpaste
22358	32212	male	45	Japan	Not tested										X	Cinnamon	76	100	Olive oil	74	52	Wasabi	85	99	Coffee (ground)	100	100	Your toothpaste	75	100	50	1	NULL	Cinnamon	Olive oil	Wasabi	Coffee (ground)	Your toothpaste
22359	32702	male	30	Sweden	Not tested								X	X		Cinnamon	48	50	Olive oil	5	6	Mustard (Dijon)	3	6	Garlic (freshly chopped)	50	50	Your toothpaste	50	1	21	1	NULL	Cinnamon	Olive oil	Mustard (Dijon)	Garlic (freshly chopped)	Your toothpaste
22361	32704	female	40	Brazil	Not tested										X	Honey	72	18	Olive oil	53	9	Mustard (ordinary)	46	46	Soy sauce	52	27	Your toothpaste	50	19	17	1	NULL	Honey	Olive oil	Mustard (ordinary)	Soy sauce	Your toothpaste
22362	32705	male	25	Japan	Not tested										X	Vanilla extract	75	66	Ketchup	72	74	Wasabi	36	71	Soy sauce	50	76	Your toothpaste	76	35	50	1	NULL	Vanilla extract	Ketchup	Wasabi	Soy sauce	Your toothpaste
22363	32006	female	65	United States of America (USA)					X			X				Vanilla extract	89	82	Basil	89	81	Vinegar (balsamic)	84	92	Coffee (instant)	82	77	Your hand cream	97	84	51	1	No	Vanilla extract	Basil	Vinegar (balsamic)	Coffee (instant)	Your hand cream
22364	32605	female	40	United States of America (USA)	Not tested								X			Honey	99	89	Peanut butter	95	85	Mustard (Dijon)	97	93	Garlic (freshly chopped)	91	92	Your toothpaste	66	96	78	1	NULL	Honey	Peanut butter	Mustard (Dijon)	Garlic (freshly chopped)	Your toothpaste
22365	32706	male	55	United States of America (USA)	Not tested										X	Vanilla extract	100	100	Bay leaves	100	100	Mustard (Dijon)	50	100	Coffee (ground)	100	100	Your toothpaste	74	100	50	1	NULL	Vanilla extract	Bay leaves	Mustard (Dijon)	Coffee (ground)	Your toothpaste
22366	27032	male	40	Canada	Not tested				X	X	X					Vanilla extract	56	56	Peanut butter	56	57	Vinegar (white)	33	50	Garlic (freshly chopped)	60	60	Your toothpaste	61	58	50	1	No	Vanilla extract	Peanut butter	Vinegar (white)	Garlic (freshly chopped)	Your toothpaste
22368	32515	male	65	Japan												Grapefruit juice (not fresh)	64	50	Olive oil	50	40	Mint (tea)	66	65	Soy sauce	61	50	Your toothpaste	65	62	53	1	NULL	Grapefruit juice (not fresh)	Olive oil	Mint (tea)	Soy sauce	Your toothpaste
22369	32242	male	25	Japan	Not tested											Cinnamon	71	70	Ketchup	67	52	Black pepper (ground)	50	66	Tea (earl gray)	62	66	Your Shampoo	66	70	50	1	NULL	Cinnamon	Ketchup	Black pepper (ground)	Tea (earl gray)	Your Shampoo
22370	22790	female	45	Japan			X									Vanilla extract	94	82	Caraway	75	75	Onion (freshly chopped)	40	70	Garlic (freshly chopped)	60	83	Your toothpaste	57	85	50	1	Yes	Vanilla extract	Caraway	Onion (freshly chopped)	Garlic (freshly chopped)	Your toothpaste
22371	32708	male	55	Israel	Not tested										X	Honey	50	21	Peanut butter	70	61	Mustard (Dijon)	41	77	Garlic (freshly chopped)	46	59	Your hand soap	69	39	38	1	NULL	Honey	Peanut butter	Mustard (Dijon)	Garlic (freshly chopped)	Your hand soap
22372	32709	female	NaN	United States of America (USA)	Not tested								X			Vanilla extract	36	9	Peanut butter	48	2	Mustard (Dijon)	56	34	Garlic (freshly chopped)	50	23	Your toothpaste	64	35	26	1	NULL	Vanilla extract	Peanut butter	Mustard (Dijon)	Garlic (freshly chopped)	Your toothpaste
22374	32711	male	25	Sweden	Not tested								X	X		Vanilla extract	5	2	Peanut butter	1	1	Vinegar (apple)	1	1	Soy sauce	1	1	Your hand soap	1	1	2	1	NULL	Vanilla extract	Peanut butter	Vinegar (apple)	Soy sauce	Your hand soap
22375	32711	male	25	Sweden												Vanilla extract	4	1	Peanut butter	1	1	Vinegar (apple)	1	1	Soy sauce	1	1	Your hand soap	2	1	100	1	NULL	Vanilla extract	Peanut butter	Vinegar (apple)	Soy sauce	Your hand soap
22376	32713	male	35	United Kingdom (UK)	Not tested										X	Honey	79	76	Olive oil	29	67	Onion (freshly chopped)	82	83	Garlic (freshly chopped)	76	75	Your hand sanitizer	33	63	59	1	NULL	Honey	Olive oil	Onion (freshly chopped)	Garlic (freshly chopped)	Your hand sanitizer
22377	32714	female	20	Czechia	Not tested		X		X		X	X				Cinnamon	99	98	Olive oil	98	83	Mustard (ordinary)	93	94	Coffee (instant)	98	90	Your toothpaste	92	80	92	1	NULL	Cinnamon	Olive oil	Mustard (ordinary)	Coffee (instant)	Your toothpaste
22378	23562	female	60	Sweden	Not tested						X					Vanilla extract	73	71	Coconut oil	87	37	Vinegar (white)	72	62	Cumin	11	88	Your toothpaste	79	72	71	1	No	Vanilla extract	Coconut oil	Vinegar (white)	Cumin	Your toothpaste
22379	32715	female	45	Sweden	Not tested								X			Vanilla extract	69	27	Olive oil	31	30	Black pepper (ground)	37	32	Coffee (ground)	46	35	Your toothpaste	48	12	20	1	NULL	Vanilla extract	Olive oil	Black pepper (ground)	Coffee (ground)	Your toothpaste
22380	32314	female	40	Sweden	Not tested						X		X	X		Cinnamon	9	6	Peanut butter	7	5	Vinegar (white)	5	6	Tea (black)	10	3	Your toothpaste	6	3	7	1	NULL	Cinnamon	Peanut butter	Vinegar (white)	Tea (black)	Your toothpaste
22381	30325	female	60	Sweden	Tested positive								X	X		Honey	50	18	Olive oil	44	14	Mustard (Dijon)	50	15	Coffee (ground)	50	15	Your toothpaste	50	9	61	1	Yes	Honey	Olive oil	Mustard (Dijon)	Coffee (ground)	Your toothpaste
22382	32716	female	55	Israel	Not tested											Vanilla extract	87	90	Ketchup	50	89	Mustard (Dijon)	31	82	Coffee (instant)	50	28	Your hand soap	93	73	50	1	NULL	Vanilla extract	Ketchup	Mustard (Dijon)	Coffee (instant)	Your hand soap
22383	32717	male	30	Sweden	Not tested				X	X	X		X			Cinnamon	3	2	Peanut butter	2	1	Black pepper (ground)	1	2	Coffee (ground)	2	3	Your perfume	2	2	2	1	NULL	Cinnamon	Peanut butter	Black pepper (ground)	Coffee (ground)	Your perfume
22384	32718	female	50	Sweden	Not tested										X	Vanilla extract	48	31	Cardamom	79	84	Mustard (Dijon)	26	74	Garlic (freshly chopped)	67	73	Your toothpaste	71	66	69	1	NULL	Vanilla extract	Cardamom	Mustard (Dijon)	Garlic (freshly chopped)	Your toothpaste
22386	32659	female	30	Sweden	Not tested								X	X		Honey	1	1	Cardamom	1	1	Mustard (Dijon)	2	2	Garlic (freshly chopped)	2	3	Your toothpaste	2	2	50	1	NULL	Honey	Cardamom	Mustard (Dijon)	Garlic (freshly chopped)	Your toothpaste
22387	32719	male	60	Israel												Honey	49	21	Peanut butter	62	50	Black pepper (ground)	50	36	Coffee (ground)	50	2	Your toothpaste	50	30	50	1	NULL	Honey	Peanut butter	Black pepper (ground)	Coffee (ground)	Your toothpaste
22388	27358	male	65	Sweden	Not tested						X					Vanilla extract	96	98	Olive oil	78	77	Vinegar (white)	79	76	Boiled egg	76	53	Your toothpaste	76	72	37	1	No	Vanilla extract	Olive oil	Vinegar (white)	Boiled egg	Your toothpaste
22389	32719	male	60	Israel												Honey	50	33	Peanut butter	72	57	Black pepper (ground)	50	31	Coffee (ground)	50	6	Your toothpaste	50	50	50	1	NULL	Honey	Peanut butter	Black pepper (ground)	Coffee (ground)	Your toothpaste
22390	32719	male	60	Israel												Honey	49	38	Peanut butter	63	64	Black pepper (ground)	49	35	Coffee (ground)	50	7	Your toothpaste	49	45	50	1	NULL	Honey	Peanut butter	Black pepper (ground)	Coffee (ground)	Your toothpaste
22391	32719	male	60	Israel												Honey	50	50	Peanut butter	75	58	Black pepper (ground)	50	38	Coffee (ground)	49	12	Your toothpaste	50	50	50	1	NULL	Honey	Peanut butter	Black pepper (ground)	Coffee (ground)	Your toothpaste
22392	32719	male	60	Israel												Honey	77	67	Peanut butter	64	66	Black pepper (ground)	50	50	Coffee (ground)	50	19	Your toothpaste	54	50	49	1	NULL	Honey	Peanut butter	Black pepper (ground)	Coffee (ground)	Your toothpaste
22393	32719	male	60	Israel												Honey	49	50	Peanut butter	62	58	Black pepper (ground)	50	40	Coffee (ground)	50	20	Your toothpaste	50	39	50	1	NULL	Honey	Peanut butter	Black pepper (ground)	Coffee (ground)	Your toothpaste
22394	32719	male	60	Israel												Honey	58	61	Peanut butter	50	50	Black pepper (ground)	50	49	Coffee (ground)	50	11	Your toothpaste	50	51	50	1	NULL	Honey	Peanut butter	Black pepper (ground)	Coffee (ground)	Your toothpaste
22395	32719	male	60	Israel												Honey	50	50	Peanut butter	58	55	Black pepper (ground)	50	50	Coffee (ground)	50	17	Your toothpaste	50	53	50	1	NULL	Honey	Peanut butter	Black pepper (ground)	Coffee (ground)	Your toothpaste
22396	32720	female	25	Italy	Not tested										X	Nutella	73	64	Parsley	40	89	Onion (freshly chopped)	87	87	Garlic (freshly chopped)	27	77	Your hand soap	95	78	62	1	NULL	Nutella	Parsley	Onion (freshly chopped)	Garlic (freshly chopped)	Your hand soap
22398	32486	female	35	Sweden	Not tested						X					Vanilla extract	89	49	Peanut butter	35	50	Vinegar (white)	14	85	Coffee (ground)	32	76	Your toothpaste	66	83	52	1	NULL	Vanilla extract	Peanut butter	Vinegar (white)	Coffee (ground)	Your toothpaste
22399	32721	female	35	United States of America (USA)	Not tested	X			X	X			X			Vanilla extract	29	51	Peanut butter	52	41	Mustard (Dijon)	72	71	Soy sauce	50	59	Your toothpaste	77	61	34	1	NULL	Vanilla extract	Peanut butter	Mustard (Dijon)	Soy sauce	Your toothpaste
22400	32722	female	65	France												Honey	87	50	Olive oil	66	50	Mustard (Dijon)	23	84	Garlic (freshly chopped)	17	94	Your toothpaste	85	61	50	1	NULL	Honey	Olive oil	Mustard (Dijon)	Garlic (freshly chopped)	Your toothpaste
22401	32723	female	25	Sweden	Not tested								X	X		Honey	50	1	Oregano	50	13	Black pepper (ground)	50	1	Garlic (freshly chopped)	50	1	Your Shampoo	50	1	8	1	NULL	Honey	Oregano	Black pepper (ground)	Garlic (freshly chopped)	Your Shampoo
22402	32724	female	25	Sweden	Not tested										X	Vanilla extract	91	84	Peanut butter	73	73	Mint (fresh)	100	83	Soy sauce	39	92	Your toothpaste	80	83	50	1	NULL	Vanilla extract	Peanut butter	Mint (fresh)	Soy sauce	Your toothpaste
22403	24549	male	50	Israel	Not tested										X	Vanilla extract	38	56	Olive oil	59	38	Sesame oil	67	69	Cumin	28	85	Your toothpaste	75	67	50	1	Yes	Vanilla extract	Olive oil	Sesame oil	Cumin	Your toothpaste
22404	23359	female	60	Sweden	Not tested						X					Honey	78	68	Olive oil	61	61	Onion (freshly chopped)	86	78	Garlic (freshly chopped)	77	77	Your toothpaste	70	64	50	1	Yes	Honey	Olive oil	Onion (freshly chopped)	Garlic (freshly chopped)	Your toothpaste
22405	22795	female	40	Israel	Not tested										X	Honey	62	51	Olive oil	71	61	Vinegar (white)	40	79	Garlic (freshly chopped)	70	69	Your toothpaste	68	65	51	1	Yes	Honey	Olive oil	Vinegar (white)	Garlic (freshly chopped)	Your toothpaste
22407	28831	female	30	Israel	Not tested						X					Honey	81	65	Olive oil	73	56	Vinegar (apple)	27	72	Garlic (freshly chopped)	70	70	Your toothpaste	65	60	54	1	No	Honey	Olive oil	Vinegar (apple)	Garlic (freshly chopped)	Your toothpaste
22408	26681	male	45	Israel	Not tested										X	Vanilla extract	100	100	Olive oil	100	77	Vinegar (white)	46	96	Garlic (freshly chopped)	82	100	Your toothpaste	76	83	50	1	No	Vanilla extract	Olive oil	Vinegar (white)	Garlic (freshly chopped)	Your toothpaste
22409	25847	male	65	Israel	Not tested										X	Vanilla extract	50	50	Olive oil	50	49	Vinegar (white)	50	50	Coffee (instant)	50	50	Your toothpaste	50	50	50	1	No	Vanilla extract	Olive oil	Vinegar (white)	Coffee (instant)	Your toothpaste
22411	32727	male	40	Sweden	Not tested		X						X			Vanilla extract	11	9	Peanut butter	12	8	Mustard (Dijon)	11	9	Garlic (freshly chopped)	18	16	Your toothpaste	20	21	6	1	NULL	Vanilla extract	Peanut butter	Mustard (Dijon)	Garlic (freshly chopped)	Your toothpaste
22412	30595	female	60	Sweden	Not tested										X	Vanilla extract	99	100	Olive oil	100	64	Vinegar (white)	50	100	Coffee (instant)	100	68	Your Shampoo	100	86	100	1	No	Vanilla extract	Olive oil	Vinegar (white)	Coffee (instant)	Your Shampoo
22413	31709	male	45	Israel	Not tested										X	Vanilla extract	70	73	Peanut butter	77	75	Wasabi	54	86	Cumin	57	68	Your toothpaste	68	68	50	1	Yes	Vanilla extract	Peanut butter	Wasabi	Cumin	Your toothpaste
22414	32728	male	65	Israel	Not tested										X	Vanilla extract	82	68	Peanut butter	84	83	Mustard (Dijon)	37	100	Soy sauce	29	80	Your toothpaste	86	68	50	1	NULL	Vanilla extract	Peanut butter	Mustard (Dijon)	Soy sauce	Your toothpaste
22415	32729	female	55	Israel	Not tested										X	Grapefruit juice (not fresh)	87	62	Olive oil	27	26	Black pepper (ground)	52	52	Coffee (ground)	62	73	Your toothpaste	72	40	52	1	NULL	Grapefruit juice (not fresh)	Olive oil	Black pepper (ground)	Coffee (ground)	Your toothpaste
22416	24809	female	70	Israel	Tested positive					X			X	X		Vanilla extract	76	76	Olive oil	50	13	Onion (freshly chopped)	50	11	Coffee (ground)	79	90	Your toothpaste	94	95	82	1	Yes	Vanilla extract	Olive oil	Onion (freshly chopped)	Coffee (ground)	Your toothpaste
22417	32730	female	65	Israel	Not tested										X	Vanilla extract	97	97	Oregano	96	99	Mint (fresh)	99	99	Coffee (ground)	96	96	Your toothpaste	97	98	52	1	NULL	Vanilla extract	Oregano	Mint (fresh)	Coffee (ground)	Your toothpaste
22419	23431	female	65	Sweden	Not tested										X	Vanilla extract	56	44	Oregano	67	55	Vinegar (apple)	48	61	Garlic (freshly chopped)	68	58	Your toothpaste	54	48	51	1	Yes	Vanilla extract	Oregano	Vinegar (apple)	Garlic (freshly chopped)	Your toothpaste
22420	32731	female	NaN	Sweden	Not tested								X	X		Vanilla extract	76	41	Peanut butter	79	57	Mustard (Dijon)	44	82	Garlic (freshly chopped)	71	71	Your toothpaste	75	76	25	1	NULL	Vanilla extract	Peanut butter	Mustard (Dijon)	Garlic (freshly chopped)	Your toothpaste
22421	23345	female	60	Sweden	Not tested			X								Honey	91	54	Olive oil	50	50	Black pepper (ground)	37	99	Garlic (freshly chopped)	49	93	Your toothpaste	100	95	51	1	Yes	Honey	Olive oil	Black pepper (ground)	Garlic (freshly chopped)	Your toothpaste
22422	32732	female	NaN	Israel	Not tested							X				Vanilla extract	91	91	Peanut butter	91	92	Vinegar (white)	7	92	Soy sauce	27	90	Your hand cream	96	95	50	1	NULL	Vanilla extract	Peanut butter	Vinegar (white)	Soy sauce	Your hand cream
22423	27173	female	60	Sweden	Not tested										X	Vanilla extract	62	62	Peanut butter	68	59	Vinegar (white)	67	60	Coffee (instant)	68	59	Your toothpaste	71	68	64	1	Yes	Vanilla extract	Peanut butter	Vinegar (white)	Coffee (instant)	Your toothpaste
22424	32306	female	25	Sweden	Not tested						X		X	X		Vanilla extract	50	4	Cardamom	50	3	Mustard (Dijon)	50	18	Coffee (ground)	50	19	Your toothpaste	50	21	60	1	NULL	Vanilla extract	Cardamom	Mustard (Dijon)	Coffee (ground)	Your toothpaste
22427	29639	female	40	Sweden	Not tested					X		X	X	X		Vanilla extract	2	4	Coconut oil	3	3	Mint (Gum)	1	3	Coffee (ground)	2	1	Your toothpaste	2	2	2	1	Yes	Vanilla extract	Coconut oil	Mint (Gum)	Coffee (ground)	Your toothpaste
22430	22382	male	NaN	France											X	Honey	57	61	Olive oil	58	55	Vinegar (white)	44	54	Garlic (freshly chopped)	35	65	Your toothpaste	88	69	50	1	Yes	Honey	Olive oil	Vinegar (white)	Garlic (freshly chopped)	Your toothpaste
22431	32238	female	25	Sweden	Not tested								X	X		Cinnamon	50	2	Ketchup	50	1	Wasabi	50	2	Garlic (freshly chopped)	50	3	Your toothpaste	50	3	50	1	NULL	Cinnamon	Ketchup	Wasabi	Garlic (freshly chopped)	Your toothpaste
22432	32737	female	55	Italy	Not tested										X	Honey	83	84	Olive oil	78	65	Mint (tea)	70	65	Coffee (ground)	77	78	Your hand soap	60	59	47	1	NULL	Honey	Olive oil	Mint (tea)	Coffee (ground)	Your hand soap
22433	30901	female	40	Sweden	Not tested		X		X							Honey	39	14	Olive oil	42	20	Mustard (Dijon)	44	55	Garlic (freshly chopped)	17	41	Your toothpaste	58	21	18	1	No	Honey	Olive oil	Mustard (Dijon)	Garlic (freshly chopped)	Your toothpaste
22434	32736	male	75	Sweden	Not tested				X		X					Cinnamon	96	94	Ketchup	85	83	Black pepper (ground)	79	82	Soy sauce	95	96	Your toothpaste	72	87	51	1	NULL	Cinnamon	Ketchup	Black pepper (ground)	Soy sauce	Your toothpaste
22435	28988	female	20	Sweden									X			Honey	50	1	Thyme	50	1	Mint (Gum)	50	1	Tea (black)	50	1	Your hand soap	50	1	2	1	Yes	Honey	Thyme	Mint (Gum)	Tea (black)	Your hand soap
22438	31711	female	35	France												Nutella	66	42	Olive oil	57	38	Vinegar (balsamic)	40	67	Soy sauce	26	73	Your hand cream	60	42	40	1	Yes	Nutella	Olive oil	Vinegar (balsamic)	Soy sauce	Your hand cream
22439	27834	male	85	Israel	Not tested										X	Honey	61	76	Parsley	64	85	Mustard (Dijon)	68	85	Soy sauce	58	73	Your toothpaste	88	65	59	1	Yes	Honey	Parsley	Mustard (Dijon)	Soy sauce	Your toothpaste
22441	32411	female	40	Sweden	Not tested			X					X	X		Nutella	50	2	Cardamom	50	2	Mustard (Dijon)	50	1	Soy sauce	50	1	Your hand soap	50	2	1	1	NULL	Nutella	Cardamom	Mustard (Dijon)	Soy sauce	Your hand soap
22443	24326	female	60	Israel	Not tested							X				Vanilla extract	93	87	Olive oil	95	89	Vinegar (white)	74	89	Garlic (freshly chopped)	90	85	Your toothpaste	82	80	82	1	Yes	Vanilla extract	Olive oil	Vinegar (white)	Garlic (freshly chopped)	Your toothpaste
22444	31942	female	45	Sweden	Not tested										X	Vanilla extract	71	76	Peanut butter	89	93	Mustard (Dijon)	33	100	Tea (earl gray)	88	64	Your toothpaste	49	96	96	1	Yes	Vanilla extract	Peanut butter	Mustard (Dijon)	Tea (earl gray)	Your toothpaste
22445	32738	female	35	United Kingdom (UK)	Not tested				X				X	X		Cinnamon	50	5	Peanut butter	50	7	Black pepper (ground)	50	5	Garlic (freshly chopped)	50	16	Your toothpaste	50	4	50	1	NULL	Cinnamon	Peanut butter	Black pepper (ground)	Garlic (freshly chopped)	Your toothpaste
22447	32739	female	25	Italy	Not tested						X					Vanilla extract	100	76	Basil	75	56	Vinegar (white)	39	75	Garlic (freshly chopped)	57	51	Your body lotion	71	36	50	1	NULL	Vanilla extract	Basil	Vinegar (white)	Garlic (freshly chopped)	Your body lotion
22449	32373	male	25	Sweden	Not tested								X	X		Vanilla extract	50	13	Peanut butter	50	17	Vodka	50	12	Soy sauce	50	22	Your toothpaste	50	11	50	1	NULL	Vanilla extract	Peanut butter	Vodka	Soy sauce	Your toothpaste
22450	31549	male	55	France	Not tested										X	Honey	85	92	Olive oil	94	94	Mustard (Dijon)	61	96	Soy sauce	74	86	Your perfume	95	96	84	1	No	Honey	Olive oil	Mustard (Dijon)	Soy sauce	Your perfume
22452	32742	female	60	Israel											X	Vanilla extract	91	72	Peanut butter	79	66	Mustard (Dijon)	50	93	Garlic (freshly chopped)	50	79	Your toothpaste	70	75	50	1	NULL	Vanilla extract	Peanut butter	Mustard (Dijon)	Garlic (freshly chopped)	Your toothpaste
22453	32400	female	25	Sweden	Not tested							X	X	X		Vanilla extract	8	8	Peanut butter	9	8	Mustard (Dijon)	7	6	Coffee (ground)	5	6	Your toothpaste	8	6	7	1	NULL	Vanilla extract	Peanut butter	Mustard (Dijon)	Coffee (ground)	Your toothpaste
22454	31002	male	40	Sweden	Not tested		X						X	X		Vanilla extract	91	17	Peanut butter	86	15	Mustard (Dijon)	74	11	Cumin	85	15	Your toothpaste	85	12	15	1	No	Vanilla extract	Peanut butter	Mustard (Dijon)	Cumin	Your toothpaste
22456	32743	female	60	Israel												Vanilla extract	63	36	Peanut butter	33	66	Onion (freshly chopped)	51	51	Coffee (instant)	53	47	Your hand soap	51	37	50	1	NULL	Vanilla extract	Peanut butter	Onion (freshly chopped)	Coffee (instant)	Your hand soap
22458	30691	male	65	Sweden	Not tested										X	Vanilla extract	61	41	Oregano	58	63	Vinegar (white)	38	60	Pickled herring	50	54	Your toothpaste	59	64	50	1	Yes	Vanilla extract	Oregano	Vinegar (white)	Pickled herring	Your toothpaste
22459	28260	female	65	United States of America (USA)	Not tested						X	X				Vanilla extract	81	87	Peanut butter	91	91	Mustard (Dijon)	84	85	Garlic (freshly chopped)	86	95	Your toothpaste	83	83	55	1	Yes	Vanilla extract	Peanut butter	Mustard (Dijon)	Garlic (freshly chopped)	Your toothpaste
22460	32745	female	80	Denmark	Not tested		X			X	X					Nutella	75	69	Parsley	40	69	Mint (fresh)	80	77	Garlic (freshly chopped)	38	83	Your perfume	81	60	92	1	NULL	Nutella	Parsley	Mint (fresh)	Garlic (freshly chopped)	Your perfume
22461	31717	female	55	Sweden	Not tested								X	X		Vanilla extract	32	23	Cardamom	22	31	Mustard (Dijon)	28	60	Garlic (freshly chopped)	58	64	Your toothpaste	71	62	65	1	No	Vanilla extract	Cardamom	Mustard (Dijon)	Garlic (freshly chopped)	Your toothpaste
22463	32747	male	30	United Kingdom (UK)	Not tested										X	Strawberry jam	69	82	Basil	74	95	Onion (freshly chopped)	93	97	Garlic (freshly chopped)	81	86	Your toothpaste	80	79	50	1	NULL	Strawberry jam	Basil	Onion (freshly chopped)	Garlic (freshly chopped)	Your toothpaste
22465	27299	female	70	Sweden	Not tested										X	Vanilla extract	97	96	Olive oil	97	99	Vinegar (white)	99	99	Boiled egg	79	79	Your toothpaste	99	99	50	1	Yes	Vanilla extract	Olive oil	Vinegar (white)	Boiled egg	Your toothpaste
22467	31552	female	60	Switzerland	Not tested										X	Honey	66	53	Olive oil	64	49	Vodka	50	9	Coffee (ground)	54	48	Your laundry detergent	62	47	42	1	Yes	Honey	Olive oil	Vodka	Coffee (ground)	Your laundry detergent
22468	32061	female	50	Japan	Not tested										X	Honey	99	69	Olive oil	94	70	Black pepper (ground)	95	80	Coffee (ground)	92	89	Your hand soap	90	81	42	1	Yes	Honey	Olive oil	Black pepper (ground)	Coffee (ground)	Your hand soap
22469	32749	female	25	Sweden	Not tested			X	X							Vanilla extract	100	97	Thyme	98	98	Mustard (Dijon)	96	97	Tea (black)	96	98	Your toothpaste	50	100	67	1	NULL	Vanilla extract	Thyme	Mustard (Dijon)	Tea (black)	Your toothpaste
22470	32076	female	50	Japan	Not tested										X	Vanilla extract	57	57	Ketchup	58	59	Sesame oil	63	62	Soy sauce	65	61	Your hand soap	67	62	50	1	Yes	Vanilla extract	Ketchup	Sesame oil	Soy sauce	Your hand soap
22471	32750	male	65	Germany	Not tested										X	Cinnamon	72	72	Olive oil	92	54	Vinegar (apple)	37	82	Garlic (freshly chopped)	94	95	Your body lotion	79	75	52	1	NULL	Cinnamon	Olive oil	Vinegar (apple)	Garlic (freshly chopped)	Your body lotion
22472	32421	female	25	Sweden	Not tested								X	X		Cinnamon	55	3	Ketchup	66	17	Sesame oil	46	6	Coffee (ground)	87	27	Your body lotion	100	32	77	1	NULL	Cinnamon	Ketchup	Sesame oil	Coffee (ground)	Your body lotion
22473	30987	female	55	Sweden	Not tested	X			X	X			X	X		Orange juice (not fresh)	51	6	Olive oil	50	3	Mustard (Dijon)	50	8	Coffee (ground)	50	7	Your toothpaste	50	3	5	1	Yes	Orange juice (not fresh)	Olive oil	Mustard (Dijon)	Coffee (ground)	Your toothpaste
22474	32751	male	NaN	Sweden	Not tested	X			X	X				X		Vanilla extract	50	50	Olive oil	50	33	Mustard (Dijon)	50	62	Soy sauce	50	18	Your toothpaste	50	26	28	1	NULL	Vanilla extract	Olive oil	Mustard (Dijon)	Soy sauce	Your toothpaste
22475	32752	female	75	Canada	Not tested										X	Vanilla extract	77	68	Peanut butter	50	68	Mustard (Dijon)	89	77	Coffee (ground)	82	79	Your toothpaste	83	78	50	1	NULL	Vanilla extract	Peanut butter	Mustard (Dijon)	Coffee (ground)	Your toothpaste
22476	32753	female	20	Sweden	Not tested				X				X			Honey	52	1	Olive oil	52	1	Mustard (Dijon)	40	1	Coffee (ground)	50	1	Your toothpaste	50	3	50	1	NULL	Honey	Olive oil	Mustard (Dijon)	Coffee (ground)	Your toothpaste
22477	32754	male	60	South Africa	Not tested											Vanilla extract	50	50	Peanut butter	50	50	Mustard (Dijon)	50	50	Garlic (freshly chopped)	50	58	Your toothpaste	50	50	50	1	NULL	Vanilla extract	Peanut butter	Mustard (Dijon)	Garlic (freshly chopped)	Your toothpaste
22478	32755	female	50	Sweden	Not tested										X	Strawberry jam	100	82	Cardamom	77	100	Mustard (Dijon)	19	98	Soy sauce	41	99	Your toothpaste	99	98	51	1	NULL	Strawberry jam	Cardamom	Mustard (Dijon)	Soy sauce	Your toothpaste
22480	30005	male	65	Israel	Not tested										X	Honey	86	87	Peanut butter	74	73	Onion (freshly chopped)	20	90	Garlic (freshly chopped)	50	78	Your toothpaste	50	85	50	1	No	Honey	Peanut butter	Onion (freshly chopped)	Garlic (freshly chopped)	Your toothpaste
22481	25831	male	50	Israel	Not tested										X	Vanilla extract	90	84	Coconut oil	85	82	Vinegar (white)	4	18	Garlic (freshly chopped)	83	85	Your toothpaste	89	92	47	1	Yes	Vanilla extract	Coconut oil	Vinegar (white)	Garlic (freshly chopped)	Your toothpaste
22483	31923	male	55	Japan	Not tested										X	Cinnamon	100	75	Olive oil	100	100	Mustard (Dijon)	100	100	Garlic (freshly chopped)	83	100	Your hand sanitizer	50	100	99	1	Yes	Cinnamon	Olive oil	Mustard (Dijon)	Garlic (freshly chopped)	Your hand sanitizer
22484	32756	male	40	Israel	Not tested								X	X		Nutella	56	18	Olive oil	50	17	Mustard (Dijon)	50	17	Garlic (freshly chopped)	50	7	Your toothpaste	50	13	12	1	NULL	Nutella	Olive oil	Mustard (Dijon)	Garlic (freshly chopped)	Your toothpaste
22486	32758	female	25	Sweden	Not tested						X		X	X		Vanilla extract	48	53	Peanut butter	44	37	Mustard (Dijon)	44	51	Garlic (freshly chopped)	51	47	Your toothpaste	51	46	45	1	NULL	Vanilla extract	Peanut butter	Mustard (Dijon)	Garlic (freshly chopped)	Your toothpaste
22487	30617	male	60	United Kingdom (UK)	Not tested										X	Strawberry jam	90	94	Ketchup	89	88	Onion (freshly chopped)	47	89	Coffee (instant)	82	83	Your hand soap	79	66	58	1	Yes	Strawberry jam	Ketchup	Onion (freshly chopped)	Coffee (instant)	Your hand soap
22488	28493	male	65	Mexico											X	Honey	92	86	Olive oil	89	84	Mustard (Dijon)	88	92	Blue cheese	87	90	Your hand soap	96	94	93	1	Yes	Honey	Olive oil	Mustard (Dijon)	Blue cheese	Your hand soap
22489	32760	female	45	Sweden	Not tested		X		X		X		X	X		Honey	4	2	Coconut oil	50	9	Mustard (Dijon)	4	5	Coffee (ground)	33	30	Your toothpaste	9	6	6	1	NULL	Honey	Coconut oil	Mustard (Dijon)	Coffee (ground)	Your toothpaste
22490	32761	female	NaN	United States of America (USA)	Not tested						X	X				Honey	86	86	Peanut butter	86	87	Vinegar (white)	37	40	Cumin	67	46	Your toothpaste	65	65	45	1	NULL	Honey	Peanut butter	Vinegar (white)	Cumin	Your toothpaste
22491	32762	male	40	Sweden	Not tested		X						X	X		Pear nectar (not fresh)	53	44	Nutmeg	56	63	Black pepper (ground)	48	48	Coffee (ground)	27	33	Your Shampoo	48	48	19	1	NULL	Pear nectar (not fresh)	Nutmeg	Black pepper (ground)	Coffee (ground)	Your Shampoo
22492	32763	female	80	India	Not tested											Vanilla extract	80	74	Peanut butter	72	56	Mustard (Dijon)	77	92	Garlic (freshly chopped)	69	33	Your toothpaste	53	10	33	1	NULL	Vanilla extract	Peanut butter	Mustard (Dijon)	Garlic (freshly chopped)	Your toothpaste
22493	27888	male	80	South Africa							X					Strawberry jam	70	59	Peanut butter	70	65	Mustard (Dijon)	67	68	Coffee (instant)	72	73	Your hand soap	64	41	83	1	Yes	Strawberry jam	Peanut butter	Mustard (Dijon)	Coffee (instant)	Your hand soap
22496	32382	female	35	Sweden												Vanilla extract	1	1	Peanut butter	1	1	Vinegar (white)	1	1	Garlic (freshly chopped)	1	1	Your toothpaste	1	1	1	1	NULL	Vanilla extract	Peanut butter	Vinegar (white)	Garlic (freshly chopped)	Your toothpaste
22498	26135	male	60	United Kingdom (UK)	Not tested						X	X				Vanilla extract	100	100	Olive oil	100	91	Vinegar (white)	68	100	Coffee (ground)	100	100	Your toothpaste	100	100	50	1	Yes	Vanilla extract	Olive oil	Vinegar (white)	Coffee (ground)	Your toothpaste
22499	32765	female	40	Israel	Not tested										X	Maple syrup	84	79	Olive oil	60	58	Vinegar (white)	7	93	Garlic (freshly chopped)	78	80	Your toothpaste	80	68	50	1	NULL	Maple syrup	Olive oil	Vinegar (white)	Garlic (freshly chopped)	Your toothpaste
22500	32766	female	45	Sweden	Not tested				X				X	X		Vanilla extract	50	3	Peanut butter	50	4	Mustard (Dijon)	50	4	Garlic (freshly chopped)	50	3	Your toothpaste	50	4	3	1	NULL	Vanilla extract	Peanut butter	Mustard (Dijon)	Garlic (freshly chopped)	Your toothpaste
22501	32767	female	35	United States of America (USA)	Results pending				X			X	X	X		Vanilla extract	50	50	Peanut butter	65	58	Vinegar (white)	39	79	Garlic (freshly chopped)	62	64	Your toothpaste	54	33	60	1	NULL	Vanilla extract	Peanut butter	Vinegar (white)	Garlic (freshly chopped)	Your toothpaste
22502	32768	male	80	India	Not tested											Maple syrup	84	82	Olive oil	78	74	Vinegar (apple)	50	68	Soy sauce	73	71	Your toothpaste	85	64	50	1	NULL	Maple syrup	Olive oil	Vinegar (apple)	Soy sauce	Your toothpaste
22504	26625	male	50	Israel	Not tested										X	Cinnamon	96	91	Peanut butter	94	87	Vinegar (white)	13	92	Coffee (instant)	94	91	Your laundry detergent	94	87	50	1	No	Cinnamon	Peanut butter	Vinegar (white)	Coffee (instant)	Your laundry detergent
22505	31464	male	60	Canada												Cinnamon	53	52	Peanut butter	53	51	Mustard (Dijon)	51	51	Coffee (ground)	51	54	Your toothpaste	52	51	55	1	Yes	Cinnamon	Peanut butter	Mustard (Dijon)	Coffee (ground)	Your toothpaste
22506	28449	male	70	United States of America (USA)	Not tested						X					Vanilla extract	59	49	Peanut butter	58	60	Mustard (Dijon)	49	50	Garlic (freshly chopped)	34	61	Your toothpaste	50	51	51	1	No	Vanilla extract	Peanut butter	Mustard (Dijon)	Garlic (freshly chopped)	Your toothpaste
22507	24691	male	50	Israel	Not tested										X	Vanilla extract	95	86	Parsley	87	81	Horseradish (jar)	50	99	Canned tuna	55	35	Your toothpaste	74	71	50	1	No	Vanilla extract	Parsley	Horseradish (jar)	Canned tuna	Your toothpaste
22509	32770	female	NaN	Sweden	Not tested								X	X		Vanilla extract	53	26	Cardamom	50	50	Vinegar (white)	51	18	Garlic (freshly chopped)	50	25	Your toothpaste	50	50	16	1	NULL	Vanilla extract	Cardamom	Vinegar (white)	Garlic (freshly chopped)	Your toothpaste
22510	32771	female	40	Sweden		X	X			X	X		X	X		Honey	1	1	Ketchup	3	2	Mustard (ordinary)	3	3	Soy sauce	3	3	Your hand soap	5	3	1	1	NULL	Honey	Ketchup	Mustard (ordinary)	Soy sauce	Your hand soap
22511	26191	male	60	United States of America (USA)	Not tested										X	Honey	85	85	Peanut butter	82	84	Black pepper (ground)	85	85	Coffee (ground)	84	84	Your toothpaste	85	85	50	1	Yes	Honey	Peanut butter	Black pepper (ground)	Coffee (ground)	Your toothpaste
22513	32245	female	50	Sweden	Not tested								X			Vanilla extract	75	30	Peanut butter	57	42	Black pepper (ground)	55	70	Coffee (ground)	77	62	Your toothpaste	75	28	64	1	NULL	Vanilla extract	Peanut butter	Black pepper (ground)	Coffee (ground)	Your toothpaste
22514	28034	female	55	Sweden	Not tested										X	Honey	85	75	Thyme	83	91	Mustard (Dijon)	77	86	Pickled herring	80	86	Your toothpaste	75	73	50	1	Yes	Honey	Thyme	Mustard (Dijon)	Pickled herring	Your toothpaste
22516	32774	male	25	United States of America (USA)											X	Vanilla extract	83	71	Ketchup	50	62	Vinegar (apple)	26	73	Coffee (ground)	64	65	Your toothpaste	50	50	45	1	NULL	Vanilla extract	Ketchup	Vinegar (apple)	Coffee (ground)	Your toothpaste
22517	25605	female	55	Sweden											X	Strawberry jam	90	88	Ketchup	92	94	Vinegar (white)	92	90	Pickled herring	91	94	Your toothpaste	94	92	95	1	Yes	Strawberry jam	Ketchup	Vinegar (white)	Pickled herring	Your toothpaste
22518	32776	male	70	United States of America (USA)	Not tested										X	Orange juice (not fresh)	56	56	Peanut butter	58	58	Vinegar (white)	54	54	Coffee (ground)	48	54	Your hand soap	59	59	52	1	NULL	Orange juice (not fresh)	Peanut butter	Vinegar (white)	Coffee (ground)	Your hand soap
22519	32777	male	NaN	United States of America (USA)										X		Honey	89	50	Oregano	62	83	Vinegar (white)	50	61	Cumin	50	76	Your toothpaste	78	59	36	1	NULL	Honey	Oregano	Vinegar (white)	Cumin	Your toothpaste
22520	32774	male	25	United States of America (USA)	Tested positive										X	Vanilla extract	50	50	Ketchup	50	50	Vinegar (apple)	23	50	Coffee (ground)	2	33	Your toothpaste	36	15	74	1	NULL	Vanilla extract	Ketchup	Vinegar (apple)	Coffee (ground)	Your toothpaste
22521	23161	female	60	Sweden	Not tested										X	Honey	80	75	Coconut oil	84	33	Vinegar (white)	29	71	Coffee (ground)	85	68	Your body lotion	84	24	50	1	Yes	Honey	Coconut oil	Vinegar (white)	Coffee (ground)	Your body lotion
22522	32778	male	25	Argentina					X	X	X					Cinnamon	72	58	Peanut butter	44	66	Menthol Gum	86	80	Coffee (instant)	85	71	Your toothpaste	74	49	48	1	NULL	Cinnamon	Peanut butter	Menthol Gum	Coffee (instant)	Your toothpaste
22523	32779	female	30	Sweden			X		X	X	X		X	X		Cinnamon	7	7	Oregano	4	4	Vinegar (white)	8	8	Coffee (ground)	10	10	Your body lotion	10	10	8	1	NULL	Cinnamon	Oregano	Vinegar (white)	Coffee (ground)	Your body lotion
22524	32780	female	25	France	Not tested						X		X	X		Nutella	55	53	Ketchup	57	70	Mint (tea)	74	56	Tea (earl gray)	79	75	Your perfume	100	83	64	1	NULL	Nutella	Ketchup	Mint (tea)	Tea (earl gray)	Your perfume
22525	29583	male	55	United States of America (USA)	Not tested								X	X		Maple syrup	50	4	Peanut butter	37	1	Mustard (Dijon)	63	36	Coffee (ground)	16	38	Your toothpaste	65	20	11	1	Yes	Maple syrup	Peanut butter	Mustard (Dijon)	Coffee (ground)	Your toothpaste
22527	24481	female	60	Israel	Not tested											Vanilla extract	72	61	Peanut butter	53	63	Vinegar (white)	40	62	Garlic (freshly chopped)	42	70	Your toothpaste	60	72	50	1	Yes	Vanilla extract	Peanut butter	Vinegar (white)	Garlic (freshly chopped)	Your toothpaste
22528	30148	male	45	Sweden	Not tested				X							Strawberry jam	54	69	Thyme	56	70	Vinegar (white)	45	57	Coffee (ground)	50	80	Your toothpaste	58	70	71	1	Yes	Strawberry jam	Thyme	Vinegar (white)	Coffee (ground)	Your toothpaste
22530	32385	male	35	Japan	Not tested										X	Vanilla extract	77	71	Olive oil	85	70	Vinegar (white)	47	83	Soy sauce	90	46	Your hand soap	33	91	63	1	NULL	Vanilla extract	Olive oil	Vinegar (white)	Soy sauce	Your hand soap
22531	30999	male	50	Sweden	Not tested										X	Cinnamon	91	90	Caraway	90	92	Mustard (Dijon)	89	92	Coffee (ground)	94	92	Your toothpaste	94	94	50	1	No	Cinnamon	Caraway	Mustard (Dijon)	Coffee (ground)	Your toothpaste
22532	28980	male	75	United States of America (USA)	Not tested											Vanilla extract	72	50	Peanut butter	60	57	Mustard (Dijon)	50	64	Garlic (freshly chopped)	60	61	Your toothpaste	57	58	50	1	No	Vanilla extract	Peanut butter	Mustard (Dijon)	Garlic (freshly chopped)	Your toothpaste
22533	32782	female	30	Sweden	Not tested		X				X	X	X	X		Vanilla extract	3	2	Peanut butter	6	6	Mustard (Dijon)	2	4	Garlic (freshly chopped)	3	2	Your toothpaste	6	4	12	1	NULL	Vanilla extract	Peanut butter	Mustard (Dijon)	Garlic (freshly chopped)	Your toothpaste
22534	28749	female	50	Sweden	Tested positive								X	X		Honey	61	27	Oregano	60	32	Black pepper (ground)	53	32	Coffee (ground)	51	39	Your hand soap	55	37	40	1	Yes	Honey	Oregano	Black pepper (ground)	Coffee (ground)	Your hand soap
22536	32784	female	40	Sweden	Not tested					X			X	X		Cinnamon	6	5	Olive oil	2	4	Vinegar (white)	2	2	Garlic (freshly chopped)	1	1	Your toothpaste	2	2	4	1	NULL	Cinnamon	Olive oil	Vinegar (white)	Garlic (freshly chopped)	Your toothpaste
22537	32581	male	40	Sweden	Not tested		X				X		X	X		Nutella	50	9	Olive oil	50	5	Vinegar (white)	50	9	Soy sauce	50	7	Your hand soap	50	7	9	1	NULL	Nutella	Olive oil	Vinegar (white)	Soy sauce	Your hand soap
22538	32654	female	55	Sweden	Not tested						X					Vanilla extract	88	92	Peanut butter	90	86	Vinegar (apple)	92	92	Coffee (ground)	92	93	Your toothpaste	95	92	90	1	NULL	Vanilla extract	Peanut butter	Vinegar (apple)	Coffee (ground)	Your toothpaste
22539	32785	female	70	Sweden	Not tested										X	Vanilla extract	50	50	Coconut oil	49	49	Mustard (Dijon)	54	64	Garlic (freshly chopped)	50	50	Your toothpaste	50	50	49	1	NULL	Vanilla extract	Coconut oil	Mustard (Dijon)	Garlic (freshly chopped)	Your toothpaste
22540	32136	male	55	Japan	Not tested		X									Honey	68	61	Olive oil	67	39	Wasabi	41	70	Coffee (ground)	71	66	Your perfume	76	69	50	1	Yes	Honey	Olive oil	Wasabi	Coffee (ground)	Your perfume
22541	28438	female	65	Canada	Not tested										X	Vanilla extract	78	73	Peanut butter	68	66	Mustard (Dijon)	72	68	Garlic (freshly chopped)	75	74	Your toothpaste	73	69	49	1	No	Vanilla extract	Peanut butter	Mustard (Dijon)	Garlic (freshly chopped)	Your toothpaste
22544	29500	female	60	United States of America (USA)	Not tested				X							Vanilla extract	50	36	Peanut butter	50	49	Vinegar (white)	43	50	Garlic (freshly chopped)	37	50	Your hand soap	63	53	46	1	Yes	Vanilla extract	Peanut butter	Vinegar (white)	Garlic (freshly chopped)	Your hand soap
22546	32787	female	35	Sweden	Not tested								X	X		Nutella	5	5	Olive oil	3	5	Mustard (ordinary)	3	4	Coffee (ground)	3	1	Your toothpaste	5	2	3	1	NULL	Nutella	Olive oil	Mustard (ordinary)	Coffee (ground)	Your toothpaste
22547	32788	female	30	Sweden	Not tested						X		X	X		Nutella	3	2	Oregano	1	1	Menthol Gum	3	2	Garlic (freshly chopped)	3	2	Your toothpaste	4	4	1	1	NULL	Nutella	Oregano	Menthol Gum	Garlic (freshly chopped)	Your toothpaste
22548	23242	male	50	Sweden			X									Honey	78	71	Olive oil	55	82	Vinegar (white)	80	78	Garlic (freshly chopped)	88	79	Your toothpaste	77	72	46	1	Yes	Honey	Olive oil	Vinegar (white)	Garlic (freshly chopped)	Your toothpaste
22549	28566	male	60	United Kingdom (UK)											X	Honey	100	99	Peanut butter	100	100	Mustard (Dijon)	100	100	Garlic (freshly chopped)	100	100	Your toothpaste	100	100	50	1	Yes	Honey	Peanut butter	Mustard (Dijon)	Garlic (freshly chopped)	Your toothpaste
22550	26417	male	70	United States of America (USA)	Not tested										X	Strawberry jam	75	76	Peanut butter	73	73	Vinegar (white)	47	72	Garlic (freshly chopped)	62	50	Your toothpaste	73	55	50	1	Yes	Strawberry jam	Peanut butter	Vinegar (white)	Garlic (freshly chopped)	Your toothpaste
22552	32649	female	20	Sweden									X			Vanilla extract	54	20	Coconut oil	58	17	Vinegar (white)	54	13	Boiled egg	72	36	Your toothpaste	75	34	80	1	NULL	Vanilla extract	Coconut oil	Vinegar (white)	Boiled egg	Your toothpaste
22553	32790	female	45	Sweden	Not tested								X	X		Vanilla extract	50	4	Ketchup	50	29	Mustard (Dijon)	50	26	Soy sauce	50	32	Your perfume	50	26	15	1	NULL	Vanilla extract	Ketchup	Mustard (Dijon)	Soy sauce	Your perfume
22554	31761	male	60	France	Not tested											Honey	72	66	Olive oil	70	67	Mustard (Dijon)	58	57	Soy sauce	70	58	Your perfume	88	81	55	1	Yes	Honey	Olive oil	Mustard (Dijon)	Soy sauce	Your perfume
22555	32791	female	60	Sweden	Tested positive								X	X		Vanilla extract	51	47	Peanut butter	67	52	Vinegar (apple)	43	66	Pickled herring	25	5	Your toothpaste	52	10	5	1	NULL	Vanilla extract	Peanut butter	Vinegar (apple)	Pickled herring	Your toothpaste
22556	32792	female	75	Israel	Not tested										X	Cinnamon	87	64	Basil	58	60	Vinegar (apple)	71	77	Tea (black)	59	67	Your body lotion	60	60	52	1	NULL	Cinnamon	Basil	Vinegar (apple)	Tea (black)	Your body lotion
22557	29163	male	40	Canada											X	Cinnamon	85	82	Bay leaves	88	85	Clove	87	83	Cumin	85	86	Your perfume	91	96	50	1	Yes	Cinnamon	Bay leaves	Clove	Cumin	Your perfume
22559	32793	female	60	Sweden	Tested negative	X	X		X	X	X	X	X	X		Vanilla extract	50	5	Thyme	50	2	Vinegar (white)	50	2	Coffee (ground)	50	2	Your laundry detergent	50	2	1	1	NULL	Vanilla extract	Thyme	Vinegar (white)	Coffee (ground)	Your laundry detergent
22560	32794	female	45	Sweden	Not tested				X	X		X	X			Honey	50	12	Olive oil	50	4	Mustard (ordinary)	50	13	Coffee (instant)	50	21	Your toothpaste	50	11	11	1	NULL	Honey	Olive oil	Mustard (ordinary)	Coffee (instant)	Your toothpaste
22561	32793	female	60	Sweden	Tested negative	X	X		X	X	X	X	X	X		Vanilla extract	2	3	Thyme	3	2	Vinegar (white)	1	3	Coffee (ground)	3	2	Your laundry detergent	2	4	3	1	NULL	Vanilla extract	Thyme	Vinegar (white)	Coffee (ground)	Your laundry detergent
22562	27080	female	55	Sweden	Results pending		X		X			X	X	X		Vanilla extract	51	38	Peanut butter	49	37	Vinegar (white)	47	44	Tea (earl gray)	50	41	Your perfume	51	44	38	1	Yes	Vanilla extract	Peanut butter	Vinegar (white)	Tea (earl gray)	Your perfume
22563	32795	male	45	France	Not tested										X	Honey	38	62	Cilantro	39	73	Mustard (ordinary)	42	90	Cumin	17	93	Your perfume	96	63	51	1	NULL	Honey	Cilantro	Mustard (ordinary)	Cumin	Your perfume
22564	32796	male	45	Sweden	Not tested								X			Vanilla extract	23	68	Basil	70	96	Vinegar (white)	50	75	Soy sauce	68	89	Your toothpaste	64	74	27	1	NULL	Vanilla extract	Basil	Vinegar (white)	Soy sauce	Your toothpaste
22565	32797	female	40	Sweden	Not tested	X										Nutella	50	50	Olive oil	50	43	Vinegar (apple)	50	37	Coffee (ground)	33	54	Your Shampoo	67	54	42	1	NULL	Nutella	Olive oil	Vinegar (apple)	Coffee (ground)	Your Shampoo
22566	32798	female	70	Israel	Not tested										X	Vanilla extract	50	54	Peanut butter	50	53	Vinegar (white)	50	75	Garlic (freshly chopped)	50	74	Your toothpaste	50	54	51	1	NULL	Vanilla extract	Peanut butter	Vinegar (white)	Garlic (freshly chopped)	Your toothpaste
22569	27765	female	60	India								X				Vanilla extract	84	64	Thyme	51	64	Mustard (Dijon)	46	43	Coffee (ground)	82	75	Your toothpaste	68	54	47	1	Yes	Vanilla extract	Thyme	Mustard (Dijon)	Coffee (ground)	Your toothpaste
22571	32801	male	20	Israel	Not tested										X	Honey	88	57	Ketchup	72	53	Horseradish (jar)	3	83	Cumin	50	50	Your toothpaste	71	73	35	1	NULL	Honey	Ketchup	Horseradish (jar)	Cumin	Your toothpaste
22572	32802	male	20	Sweden	Not tested						X		X	X		Nutella	50	8	Peanut butter	29	30	Vinegar (apple)	31	32	Cumin	11	11	Your toothpaste	5	3	49	1	NULL	Nutella	Peanut butter	Vinegar (apple)	Cumin	Your toothpaste
22574	32805	female	35	Sweden	Not tested		X		X				X	X		Nutella	5	2	Peanut butter	9	13	Mustard (Dijon)	14	6	Garlic (freshly chopped)	12	15	Your toothpaste	9	10	32	1	NULL	Nutella	Peanut butter	Mustard (Dijon)	Garlic (freshly chopped)	Your toothpaste
22575	32804	male	30	Sweden									X	X		Vanilla extract	80	20	Peanut butter	51	13	Vinegar (white)	50	5	Canned tuna	50	8	Your toothpaste	50	9	10	1	NULL	Vanilla extract	Peanut butter	Vinegar (white)	Canned tuna	Your toothpaste
22576	32806	female	60	Sweden	Not tested				X	X			X	X		Cinnamon	50	7	Peanut butter	50	26	Mustard (Dijon)	50	21	Blue cheese	50	4	Your toothpaste	50	9	11	1	NULL	Cinnamon	Peanut butter	Mustard (Dijon)	Blue cheese	Your toothpaste
22577	32683	male	50	Sweden	Not tested		X						X	X		Vanilla extract	50	3	Peanut butter	50	3	Menthol Gum	50	3	Coffee (ground)	50	4	Your toothpaste	50	3	4	1	NULL	Vanilla extract	Peanut butter	Menthol Gum	Coffee (ground)	Your toothpaste
22579	32808	female	25	India	Not tested											Honey	63	50	Ketchup	68	50	Vinegar (white)	50	74	Tea (black)	65	50	Your toothpaste	50	63	50	1	NULL	Honey	Ketchup	Vinegar (white)	Tea (black)	Your toothpaste
22581	32810	female	45	Israel	Not tested										X	Cinnamon	84	82	Nutmeg	82	93	Black pepper (ground)	54	53	Coffee (instant)	92	70	Your perfume	95	94	75	1	NULL	Cinnamon	Nutmeg	Black pepper (ground)	Coffee (instant)	Your perfume
22582	32811	male	35	Canada	Not tested										X	Vanilla extract	100	100	Peanut butter	100	100	Vinegar (white)	21	100	Coffee (ground)	55	100	Your toothpaste	44	100	50	1	NULL	Vanilla extract	Peanut butter	Vinegar (white)	Coffee (ground)	Your toothpaste
22583	32812	female	55	United States of America (USA)	Not tested	X	X		X	X	X	X				Vanilla extract	85	86	Peanut butter	77	77	Vinegar (apple)	29	62	Coffee (ground)	63	61	Your toothpaste	83	72	48	1	NULL	Vanilla extract	Peanut butter	Vinegar (apple)	Coffee (ground)	Your toothpaste
22585	27281	female	60	Sweden											X	Cinnamon	100	98	Nutmeg	99	99	Vinegar (white)	99	99	Coffee (ground)	99	99	Your toothpaste	98	100	100	1	Yes	Cinnamon	Nutmeg	Vinegar (white)	Coffee (ground)	Your toothpaste
22586	31469	female	45	France												Nutella	87	79	Cardamom	67	55	Mustard (Dijon)	12	76	Tea (black)	76	69	Your hand soap	91	91	86	1	No	Nutella	Cardamom	Mustard (Dijon)	Tea (black)	Your hand soap
22587	32814	male	35	India	Not tested						X					Honey	67	75	Olive oil	79	89	Black pepper (ground)	23	89	Canned tuna	28	70	Your toothpaste	91	85	76	1	NULL	Honey	Olive oil	Black pepper (ground)	Canned tuna	Your toothpaste
22588	32120	female	25	France	Not tested											Vanilla extract	100	80	Peanut butter	75	67	Vinegar (balsamic)	29	84	Cumin	28	81	Your perfume	81	91	97	1	Yes	Vanilla extract	Peanut butter	Vinegar (balsamic)	Cumin	Your perfume
22589	32814	male	35	India												Honey	24	31	Olive oil	27	32	Black pepper (ground)	27	30	Canned tuna	27	33	Your toothpaste	26	33	25	1	NULL	Honey	Olive oil	Black pepper (ground)	Canned tuna	Your toothpaste
22590	32590	female	60	Sweden	Not tested						X		X	X		Vanilla extract	4	7	Oregano	4	6	Vinegar (white)	9	6	Garlic (freshly chopped)	13	13	Your hand soap	8	7	10	1	NULL	Vanilla extract	Oregano	Vinegar (white)	Garlic (freshly chopped)	Your hand soap
22591	32434	male	55	United States of America (USA)	Not tested				X							Vanilla extract	56	58	Peanut butter	57	62	Mustard (Dijon)	37	71	Cumin	59	60	Your toothpaste	55	55	50	1	NULL	Vanilla extract	Peanut butter	Mustard (Dijon)	Cumin	Your toothpaste
22592	32378	female	NaN	Sweden			X		X				X			Vanilla extract	50	5	Basil	50	7	Mustard (Dijon)	50	2	Garlic (freshly chopped)	50	3	Your toothpaste	50	7	20	1	NULL	Vanilla extract	Basil	Mustard (Dijon)	Garlic (freshly chopped)	Your toothpaste
22593	32815	female	25	Israel	Results pending				X		X					Honey	74	100	Peanut butter	59	100	Mustard (ordinary)	1	100	Cumin	15	65	Your toothpaste	36	51	75	1	NULL	Honey	Peanut butter	Mustard (ordinary)	Cumin	Your toothpaste
22594	32816	male	30	Chile											X	Vanilla extract	100	100	Olive oil	100	100	Mustard (Dijon)	74	100	Garlic (freshly chopped)	86	100	Your toothpaste	77	100	51	1	NULL	Vanilla extract	Olive oil	Mustard (Dijon)	Garlic (freshly chopped)	Your toothpaste
22596	32818	male	35	Iran	Not tested							X	X			Cinnamon	83	23	Thyme	80	14	Onion (freshly chopped)	20	20	Garlic (freshly chopped)	18	19	Your toothpaste	45	34	21	1	NULL	Cinnamon	Thyme	Onion (freshly chopped)	Garlic (freshly chopped)	Your toothpaste
22597	27480	female	70	Israel	Not tested										X	Honey	59	76	Olive oil	78	64	Vinegar (white)	27	73	Coffee (ground)	75	67	Your hand soap	76	63	65	1	No	Honey	Olive oil	Vinegar (white)	Coffee (ground)	Your hand soap
22598	32819	male	40	United States of America (USA)	Not tested	X	X									Vanilla extract	97	72	Peanut butter	100	80	Mustard (Dijon)	77	100	Garlic (freshly chopped)	73	81	Your toothpaste	65	73	78	1	NULL	Vanilla extract	Peanut butter	Mustard (Dijon)	Garlic (freshly chopped)	Your toothpaste
22599	31714	female	45	Sweden	Not tested	X			X			X	X	X		Vanilla extract	2	5	Basil	1	4	Horseradish (jar)	4	4	Garlic (freshly chopped)	5	3	Your toothpaste	1	1	3	1	Yes	Vanilla extract	Basil	Horseradish (jar)	Garlic (freshly chopped)	Your toothpaste
22601	30464	male	80	United States of America (USA)	Not tested										X	Maple syrup	67	16	Oregano	90	91	Vinegar (white)	36	88	Coffee (ground)	98	89	Your Shampoo	54	94	50	1	No	Maple syrup	Oregano	Vinegar (white)	Coffee (ground)	Your Shampoo
22603	32463	male	85	Israel	Not tested										X	Honey	95	93	Peanut butter	88	90	Vinegar (white)	88	98	Garlic (freshly chopped)	90	94	Your toothpaste	93	93	50	1	NULL	Honey	Peanut butter	Vinegar (white)	Garlic (freshly chopped)	Your toothpaste
22604	26148	female	65	Sweden	Not tested										X	Vanilla extract	88	96	Oregano	96	96	Wasabi	61	84	Boiled egg	82	70	Your toothpaste	80	75	50	1	Yes	Vanilla extract	Oregano	Wasabi	Boiled egg	Your toothpaste
22605	32822	female	45	Sweden	Not tested		X		X			X	X	X		Cinnamon	10	8	Ketchup	15	12	Vinegar (apple)	27	28	Coffee (ground)	32	27	Your perfume	22	19	22	1	NULL	Cinnamon	Ketchup	Vinegar (apple)	Coffee (ground)	Your perfume
22607	32824	male	70	United States of America (USA)	Not tested										X	Honey	64	64	Peanut butter	59	58	Mustard (Dijon)	42	58	Soy sauce	35	59	Your toothpaste	68	31	50	1	NULL	Honey	Peanut butter	Mustard (Dijon)	Soy sauce	Your toothpaste
22609	32826	male	30	Afghanistan	Not tested			X	X		X					Honey	98	98	Olive oil	99	100	Onion (freshly chopped)	94	94	Garlic (freshly chopped)	94	95	Your toothpaste	95	96	96	1	NULL	Honey	Olive oil	Onion (freshly chopped)	Garlic (freshly chopped)	Your toothpaste
22611	32827	male	20	Sweden	Not tested											Lemonade (not fresh)	1	2	Ketchup	1	1	Mustard (Dijon)	1	1	Coffee (instant)	1	1	Your toothpaste	1	2	50	1	NULL	Lemonade (not fresh)	Ketchup	Mustard (Dijon)	Coffee (instant)	Your toothpaste
22614	32829	male	30	Afghanistan	Not tested		X		X		X	X				Vanilla extract	97	97	Peanut butter	93	91	Mustard (Dijon)	97	95	Garlic (freshly chopped)	96	97	Your toothpaste	97	97	95	1	NULL	Vanilla extract	Peanut butter	Mustard (Dijon)	Garlic (freshly chopped)	Your toothpaste
22618	32832	male	20	United States of America (USA)	Not tested	X	X									Nutella	75	37	Peanut butter	1	27	Vinegar (white)	100	36	Garlic (freshly chopped)	90	27	Your hand soap	55	40	63	1	NULL	Nutella	Peanut butter	Vinegar (white)	Garlic (freshly chopped)	Your hand soap
22619	32833	male	25	Sweden	Not tested								X	X		Nutella	51	1	Ketchup	50	1	Mint (Gum)	50	1	Tea (black)	50	1	Your perfume	50	1	1	1	NULL	Nutella	Ketchup	Mint (Gum)	Tea (black)	Your perfume
22620	32140	male	25	Argentina	Not tested				X							Orange juice (not fresh)	28	66	Olive oil	66	30	Black pepper (ground)	54	53	Coffee (instant)	79	67	Your laundry detergent	81	66	37	1	Yes	Orange juice (not fresh)	Olive oil	Black pepper (ground)	Coffee (instant)	Your laundry detergent
22621	32076	female	50	Japan	Not tested										X	Vanilla extract	61	60	Ketchup	61	62	Sesame oil	66	65	Soy sauce	67	66	Your hand soap	69	64	50	1	Yes	Vanilla extract	Ketchup	Sesame oil	Soy sauce	Your hand soap
22622	32834	female	55	Ecuador											X	Strawberry jam	99	61	Basil	81	65	Vinegar (white)	67	55	Garlic (freshly chopped)	51	48	Your laundry detergent	51	52	47	1	NULL	Strawberry jam	Basil	Vinegar (white)	Garlic (freshly chopped)	Your laundry detergent
22625	32837	female	55	Brazil	Not tested										X	Honey	63	53	Nutmeg	59	50	Vinegar (white)	35	37	Coffee (instant)	68	57	Your toothpaste	63	51	53	1	NULL	Honey	Nutmeg	Vinegar (white)	Coffee (instant)	Your toothpaste
22626	32838	male	80	United States of America (USA)	Not tested										X	Vanilla extract	58	53	Peanut butter	56	53	Mustard (Dijon)	45	52	Garlic (freshly chopped)	55	58	Your toothpaste	54	39	53	1	NULL	Vanilla extract	Peanut butter	Mustard (Dijon)	Garlic (freshly chopped)	Your toothpaste
22629	32486	female	35	Sweden	Not tested						X					Vanilla extract	90	39	Peanut butter	49	48	Vinegar (white)	65	65	Coffee (ground)	48	57	Your toothpaste	95	51	30	1	NULL	Vanilla extract	Peanut butter	Vinegar (white)	Coffee (ground)	Your toothpaste
22630	32841	male	35	Tanzania	Not tested								X	X		Honey	25	25	Peanut butter	23	25	Mustard (Dijon)	27	26	Garlic (freshly chopped)	26	32	Your toothpaste	25	29	20	1	NULL	Honey	Peanut butter	Mustard (Dijon)	Garlic (freshly chopped)	Your toothpaste
22631	32842	male	35	Japan	Not tested				X						X	Strawberry jam	78	67	Olive oil	48	67	Sesame oil	85	33	Soy sauce	62	36	Your toothpaste	54	16	49	1	NULL	Strawberry jam	Olive oil	Sesame oil	Soy sauce	Your toothpaste
22634	32802	male	20	Sweden	Not tested											Nutella	14	22	Peanut butter	28	32	Vinegar (apple)	33	38	Cumin	9	10	Your toothpaste	2	6	27	1	NULL	Nutella	Peanut butter	Vinegar (apple)	Cumin	Your toothpaste
22636	32846	male	30	India	Not tested				X			X				Honey	71	74	Ketchup	66	68	Mustard (Dijon)	50	50	Coffee (ground)	67	63	Your hand sanitizer	58	62	44	1	NULL	Honey	Ketchup	Mustard (Dijon)	Coffee (ground)	Your hand sanitizer
22638	30325	female	60	Sweden	Tested positive								X	X		Honey	50	10	Olive oil	50	14	Mustard (Dijon)	50	56	Coffee (ground)	50	46	Your toothpaste	50	25	52	1	Yes	Honey	Olive oil	Mustard (Dijon)	Coffee (ground)	Your toothpaste
22639	32848	female	50	Sweden	Not tested										X	Vanilla extract	74	50	Basil	73	94	Mustard (Dijon)	23	92	Coffee (ground)	81	62	Your toothpaste	77	40	40	1	NULL	Vanilla extract	Basil	Mustard (Dijon)	Coffee (ground)	Your toothpaste
22640	32849	female	55	Netherlands											X	Vanilla extract	92	91	Peanut butter	89	90	Mustard (Dijon)	90	90	Garlic (freshly chopped)	85	88	Your toothpaste	88	89	91	1	NULL	Vanilla extract	Peanut butter	Mustard (Dijon)	Garlic (freshly chopped)	Your toothpaste
22641	32314	female	40	Sweden	Not tested						X		X	X		Cinnamon	6	4	Peanut butter	4	5	Vinegar (white)	2	1	Tea (black)	3	2	Your toothpaste	4	2	1	1	NULL	Cinnamon	Peanut butter	Vinegar (white)	Tea (black)	Your toothpaste
22643	23591	female	40	Sweden	Not tested			X		X						Vanilla extract	88	59	Peanut butter	90	74	Horseradish (jar)	92	85	Coffee (ground)	82	62	Your toothpaste	87	94	67	1	Yes	Vanilla extract	Peanut butter	Horseradish (jar)	Coffee (ground)	Your toothpaste
22646	32851	female	65	Sweden												Cinnamon	3	4	Basil	5	4	Mustard (Dijon)	4	11	Garlic (freshly chopped)	2	16	Your toothpaste	22	19	16	1	NULL	Cinnamon	Basil	Mustard (Dijon)	Garlic (freshly chopped)	Your toothpaste
22647	32852	female	45	France	Not tested		X	X	X	X	X		X	X		Vanilla extract	75	48	Olive oil	37	33	Mustard (Dijon)	16	76	Garlic (freshly chopped)	31	67	Your toothpaste	60	31	41	1	NULL	Vanilla extract	Olive oil	Mustard (Dijon)	Garlic (freshly chopped)	Your toothpaste
22648	31237	female	40	India	Not tested		X						X	X		Vanilla extract	17	50	Oregano	64	65	Black pepper (ground)	72	50	Coffee (ground)	50	50	Your toothpaste	72	50	69	1	No	Vanilla extract	Oregano	Black pepper (ground)	Coffee (ground)	Your toothpaste
22649	27080	female	55	Sweden	Results pending		X		X			X	X	X		Vanilla extract	53	50	Peanut butter	49	50	Vinegar (white)	46	54	Tea (earl gray)	54	54	Your perfume	54	55	56	1	Yes	Vanilla extract	Peanut butter	Vinegar (white)	Tea (earl gray)	Your perfume
22650	32853	male	50	Norway	Not tested	X										Honey	57	46	Oregano	54	38	Mint (fresh)	54	47	Garlic (freshly chopped)	46	28	Your toothpaste	56	39	45	1	NULL	Honey	Oregano	Mint (fresh)	Garlic (freshly chopped)	Your toothpaste
22651	32854	male	20	Afghanistan	Not tested											Honey	65	21	Coconut oil	77	34	Onion (freshly chopped)	28	27	Coffee (instant)	76	21	Your hand soap	97	23	13	1	NULL	Honey	Coconut oil	Onion (freshly chopped)	Coffee (instant)	Your hand soap
22652	32855	female	40	Sweden	Not tested				X				X	X		Vanilla extract	2	1	Olive oil	1	2	Mustard (Dijon)	4	3	Coffee (ground)	1	2	Your toothpaste	2	2	2	1	NULL	Vanilla extract	Olive oil	Mustard (Dijon)	Coffee (ground)	Your toothpaste
22653	32856	female	45	India	Not tested				X	X	X		X	X		Vanilla extract	31	21	Olive oil	23	9	Mustard (Dijon)	33	25	Garlic (freshly chopped)	25	18	Your toothpaste	33	18	22	1	NULL	Vanilla extract	Olive oil	Mustard (Dijon)	Garlic (freshly chopped)	Your toothpaste
22656	32859	female	25	France	Not tested					X			X	X		Vanilla extract	50	1	Olive oil	50	1	Vinegar (white)	50	1	Garlic (freshly chopped)	50	1	Your toothpaste	50	1	1	1	NULL	Vanilla extract	Olive oil	Vinegar (white)	Garlic (freshly chopped)	Your toothpaste
22657	23431	female	65	Sweden	Not tested										X	Vanilla extract	61	45	Oregano	73	55	Vinegar (apple)	41	56	Garlic (freshly chopped)	68	57	Your toothpaste	52	48	49	1	Yes	Vanilla extract	Oregano	Vinegar (apple)	Garlic (freshly chopped)	Your toothpaste
22658	32373	male	25	Sweden	Not tested								X	X		Vanilla extract	62	34	Peanut butter	66	24	Vodka	50	17	Soy sauce	57	40	Your toothpaste	50	35	73	1	NULL	Vanilla extract	Peanut butter	Vodka	Soy sauce	Your toothpaste
22659	32860	female	20	Japan	Not tested										X	Honey	99	99	Peanut butter	100	100	Mustard (ordinary)	1	100	Coffee (ground)	99	99	Your toothpaste	23	81	50	1	NULL	Honey	Peanut butter	Mustard (ordinary)	Coffee (ground)	Your toothpaste
22661	32861	female	55	South Africa	Not tested										X	Vanilla extract	100	98	Olive oil	100	98	Mustard (Dijon)	98	96	Garlic (freshly chopped)	98	97	Your toothpaste	98	97	95	1	NULL	Vanilla extract	Olive oil	Mustard (Dijon)	Garlic (freshly chopped)	Your toothpaste
22663	29639	female	40	Sweden	Not tested								X	X		Vanilla extract	4	2	Coconut oil	4	3	Mint (Gum)	3	2	Coffee (ground)	5	3	Your toothpaste	3	3	5	1	Yes	Vanilla extract	Coconut oil	Mint (Gum)	Coffee (ground)	Your toothpaste
22664	32863	female	75	Sweden	Not tested										X	Cinnamon	89	49	Coconut oil	89	89	Horseradish (jar)	94	94	Garlic (freshly chopped)	93	83	Your toothpaste	50	49	94	1	NULL	Cinnamon	Coconut oil	Horseradish (jar)	Garlic (freshly chopped)	Your toothpaste
22665	32659	female	30	Sweden									X	X		Honey	50	15	Cardamom	50	5	Mustard (Dijon)	50	21	Garlic (freshly chopped)	50	5	Your toothpaste	50	8	13	1	NULL	Honey	Cardamom	Mustard (Dijon)	Garlic (freshly chopped)	Your toothpaste
22666	28817	female	45	Sweden									X	X		Vanilla extract	64	11	Peanut butter	55	11	Mustard (Dijon)	50	30	Garlic (freshly chopped)	50	24	Your toothpaste	59	24	61	1	Yes	Vanilla extract	Peanut butter	Mustard (Dijon)	Garlic (freshly chopped)	Your toothpaste
22667	32771	female	40	Sweden	Not tested	X			X	X	X		X	X		Honey	53	2	Ketchup	50	3	Mustard (ordinary)	50	1	Soy sauce	50	5	Your hand soap	50	3	4	1	NULL	Honey	Ketchup	Mustard (ordinary)	Soy sauce	Your hand soap
22669	32864	female	55	Sweden	Not tested			X	X		X		X	X		Vanilla extract	46	10	Peanut butter	60	8	Mustard (Dijon)	50	4	Garlic (freshly chopped)	50	8	Your toothpaste	78	8	50	1	NULL	Vanilla extract	Peanut butter	Mustard (Dijon)	Garlic (freshly chopped)	Your toothpaste
22670	32865	female	45	Sweden	Not tested				X	X			X	X		Vanilla extract	84	73	Olive oil	36	11	Vinegar (white)	50	9	Coffee (ground)	62	38	Your toothpaste	63	66	10	1	NULL	Vanilla extract	Olive oil	Vinegar (white)	Coffee (ground)	Your toothpaste
22671	32385	male	35	Japan	Not tested										X	Vanilla extract	84	78	Olive oil	84	84	Vinegar (white)	74	92	Soy sauce	86	83	Your hand soap	38	94	54	1	NULL	Vanilla extract	Olive oil	Vinegar (white)	Soy sauce	Your hand soap
22672	28968	female	50	Sweden									X	X		Vanilla extract	89	55	Cardamom	89	90	Mustard (Dijon)	86	84	Garlic (freshly chopped)	66	65	Your toothpaste	75	71	73	1	Yes	Vanilla extract	Cardamom	Mustard (Dijon)	Garlic (freshly chopped)	Your toothpaste
22673	32866	female	25	Sweden	Not tested			X	X				X	X		Vanilla extract	50	38	Peanut butter	41	26	Mustard (Dijon)	34	18	Garlic (freshly chopped)	37	13	Your toothpaste	24	22	39	1	NULL	Vanilla extract	Peanut butter	Mustard (Dijon)	Garlic (freshly chopped)	Your toothpaste
22675	32790	female	45	Sweden	Not tested								X	X		Vanilla extract	50	23	Ketchup	50	59	Mustard (Dijon)	50	51	Soy sauce	50	53	Your perfume	69	52	64	1	NULL	Vanilla extract	Ketchup	Mustard (Dijon)	Soy sauce	Your perfume
22676	32790	female	45	Sweden	Not tested								X	X		Vanilla extract	53	33	Ketchup	59	63	Mustard (Dijon)	54	60	Soy sauce	42	60	Your perfume	70	59	60	1	NULL	Vanilla extract	Ketchup	Mustard (Dijon)	Soy sauce	Your perfume
22677	32790	female	45	Sweden									X	X		Vanilla extract	54	32	Ketchup	71	57	Mustard (Dijon)	29	58	Soy sauce	43	40	Your perfume	84	38	58	1	NULL	Vanilla extract	Ketchup	Mustard (Dijon)	Soy sauce	Your perfume
22678	32868	female	40	Israel	Not tested										X	Nutella	73	65	Peanut butter	66	60	Mustard (Dijon)	43	69	Cumin	50	74	Your toothpaste	88	58	50	1	NULL	Nutella	Peanut butter	Mustard (Dijon)	Cumin	Your toothpaste
22680	27143	female	45	Sweden	Not tested		X				X		X	X		Cinnamon	55	9	Peanut butter	42	5	Vinegar (white)	50	1	Coffee (ground)	57	13	Your perfume	60	8	56	1	Yes	Cinnamon	Peanut butter	Vinegar (white)	Coffee (ground)	Your perfume
22681	29057	female	55	Sweden	Not tested				X	X						Vanilla extract	90	87	Coconut oil	91	88	Vinegar (white)	83	92	Coffee (ground)	71	92	Your toothpaste	92	88	64	1	No	Vanilla extract	Coconut oil	Vinegar (white)	Coffee (ground)	Your toothpaste
22682	32870	female	30	Sweden	Not tested								X	X		Vanilla extract	6	9	Olive oil	6	5	Mustard (ordinary)	4	4	Coffee (ground)	3	9	Your Shampoo	5	5	47	1	NULL	Vanilla extract	Olive oil	Mustard (ordinary)	Coffee (ground)	Your Shampoo
22684	32872	male	20	Argentina	Not tested	X										Honey	18	90	Olive oil	21	65	Black pepper (ground)	62	33	Coffee (ground)	39	50	Your Shampoo	63	59	52	1	NULL	Honey	Olive oil	Black pepper (ground)	Coffee (ground)	Your Shampoo
22685	32873	female	40	Sweden	Not tested						X		X	X		Nutella	50	6	Oregano	50	5	Vodka	50	6	Soy sauce	51	3	Your toothpaste	50	3	1	1	NULL	Nutella	Oregano	Vodka	Soy sauce	Your toothpaste
22686	32873	female	40	Sweden	Not tested						X		X	X		Nutella	2	3	Oregano	5	6	Vodka	5	6	Soy sauce	5	5	Your toothpaste	3	3	5	1	NULL	Nutella	Oregano	Vodka	Soy sauce	Your toothpaste
22689	32875	female	50	Cameroon												Honey	70	83	Peanut butter	80	82	Mint (fresh)	98	73	Garlic (freshly chopped)	25	86	Your toothpaste	36	89	79	1	NULL	Honey	Peanut butter	Mint (fresh)	Garlic (freshly chopped)	Your toothpaste
22690	32876	male	30	Sweden	Not tested								X	X		Honey	8	7	Olive oil	6	5	Onion (freshly chopped)	6	6	Garlic (freshly chopped)	4	5	Your toothpaste	3	2	6	1	NULL	Honey	Olive oil	Onion (freshly chopped)	Garlic (freshly chopped)	Your toothpaste
22691	32877	female	40	Sweden							X		X	X		Vanilla extract	2	2	Olive oil	2	2	Vinegar (white)	2	4	Cumin	1	4	Your perfume	1	2	2	1	NULL	Vanilla extract	Olive oil	Vinegar (white)	Cumin	Your perfume
22692	26191	male	60	United States of America (USA)	Not tested										X	Honey	88	87	Peanut butter	84	84	Black pepper (ground)	86	86	Coffee (ground)	84	84	Your toothpaste	84	84	50	1	Yes	Honey	Peanut butter	Black pepper (ground)	Coffee (ground)	Your toothpaste
22693	32878	female	30	Germany	Not tested				X				X	X		Honey	18	70	Oregano	75	72	Onion (freshly chopped)	50	18	Garlic (freshly chopped)	42	44	Your hand soap	75	75	33	1	NULL	Honey	Oregano	Onion (freshly chopped)	Garlic (freshly chopped)	Your hand soap
22694	31714	female	45	Sweden	Not tested				X			X	X	X		Vanilla extract	2	1	Basil	2	1	Horseradish (jar)	1	1	Garlic (freshly chopped)	1	2	Your toothpaste	1	1	4	1	Yes	Vanilla extract	Basil	Horseradish (jar)	Garlic (freshly chopped)	Your toothpaste
22696	32880	male	50	Netherlands											X	Honey	81	80	Peanut butter	88	66	Mustard (Dijon)	70	73	Tea (black)	72	65	Your toothpaste	71	63	60	1	NULL	Honey	Peanut butter	Mustard (Dijon)	Tea (black)	Your toothpaste
22697	32779	female	30	Sweden					X	X	X		X	X		Cinnamon	5	3	Oregano	4	4	Vinegar (white)	4	4	Coffee (ground)	4	4	Your body lotion	4	4	2	1	NULL	Cinnamon	Oregano	Vinegar (white)	Coffee (ground)	Your body lotion
22698	32881	female	25	Israel	Not tested		X									Vanilla extract	72	66	Peanut butter	78	68	Vinegar (apple)	22	73	Soy sauce	23	74	Your laundry detergent	61	56	49	1	NULL	Vanilla extract	Peanut butter	Vinegar (apple)	Soy sauce	Your laundry detergent
22699	32299	female	NaN	France	Not tested								X	X		Vanilla extract	50	3	Olive oil	50	4	Vinegar (white)	46	9	Coffee (ground)	57	3	Your toothpaste	54	3	5	1	NULL	Vanilla extract	Olive oil	Vinegar (white)	Coffee (ground)	Your toothpaste
22700	26300	female	35	Sweden	Not tested						X					Vanilla extract	53	49	Coconut oil	63	48	Mint (fresh)	52	48	Coffee (instant)	46	54	Your hand soap	60	47	50	1	Yes	Vanilla extract	Coconut oil	Mint (fresh)	Coffee (instant)	Your hand soap
22701	32411	female	40	Sweden				X					X	X		Nutella	50	1	Cardamom	50	1	Mustard (Dijon)	50	1	Soy sauce	50	1	Your hand soap	50	1	50	1	NULL	Nutella	Cardamom	Mustard (Dijon)	Soy sauce	Your hand soap
22702	32882	male	60	Peru	Not tested											Orange juice (not fresh)	100	99	Coconut oil	99	99	Vinegar (white)	99	99	Garlic (freshly chopped)	99	99	Your toothpaste	98	98	97	1	NULL	Orange juice (not fresh)	Coconut oil	Vinegar (white)	Garlic (freshly chopped)	Your toothpaste
22704	32884	male	35	United States of America (USA)	Not tested										X	Cinnamon	74	82	Peanut butter	60	65	Vinegar (white)	50	77	Coffee (ground)	65	72	Your toothpaste	50	63	37	1	NULL	Cinnamon	Peanut butter	Vinegar (white)	Coffee (ground)	Your toothpaste
22705	22507	female	35	Canada	Not tested						X					Vanilla extract	57	70	Peanut butter	77	67	Vinegar (white)	53	63	Garlic (freshly chopped)	80	78	Your toothpaste	82	66	46	1	Yes	Vanilla extract	Peanut butter	Vinegar (white)	Garlic (freshly chopped)	Your toothpaste
22706	27032	male	40	Canada					X		X					Vanilla extract	77	65	Peanut butter	79	69	Vinegar (white)	76	37	Garlic (freshly chopped)	81	68	Your toothpaste	82	39	44	1	No	Vanilla extract	Peanut butter	Vinegar (white)	Garlic (freshly chopped)	Your toothpaste
22707	27032	male	40	Canada												Vanilla extract	82	61	Peanut butter	79	58	Vinegar (white)	78	37	Garlic (freshly chopped)	77	62	Your toothpaste	79	34	48	1	No	Vanilla extract	Peanut butter	Vinegar (white)	Garlic (freshly chopped)	Your toothpaste
22708	32886	female	65	Sweden	Not tested										X	Honey	80	88	Olive oil	86	86	Vinegar (white)	78	89	Canned tuna	98	76	Your toothpaste	96	97	97	1	NULL	Honey	Olive oil	Vinegar (white)	Canned tuna	Your toothpaste
22709	32887	male	NaN	Brazil	Not tested										X	Vanilla extract	100	73	Olive oil	57	100	Vinegar (white)	65	100	Soy sauce	50	31	Your toothpaste	60	100	64	1	NULL	Vanilla extract	Olive oil	Vinegar (white)	Soy sauce	Your toothpaste
22711	32890	female	NaN	Italy	Not tested				X							Nutella	56	43	Olive oil	59	34	Vinegar (white)	61	37	Garlic (freshly chopped)	71	36	Your toothpaste	56	36	NaN	1	NULL	Nutella	Olive oil	Vinegar (white)	Garlic (freshly chopped)	Your toothpaste
22714	32892	female	NaN	Sweden	Not tested	X	X		X		X		X	X		Vanilla extract	10	4	Olive oil	3	3	Mustard (Dijon)	21	12	Soy sauce	20	10	Your toothpaste	37	22	17	1	NULL	Vanilla extract	Olive oil	Mustard (Dijon)	Soy sauce	Your toothpaste
22715	32581	male	40	Sweden	Not tested				X		X		X	X		Nutella	50	15	Olive oil	50	3	Vinegar (white)	50	8	Soy sauce	50	8	Your hand soap	50	6	12	1	NULL	Nutella	Olive oil	Vinegar (white)	Soy sauce	Your hand soap
22717	32895	male	65	Ireland	Not tested										X	Honey	100	100	Olive oil	86	51	Mustard (Dijon)	19	100	Soy sauce	79	80	Your laundry detergent	100	100	50	1	NULL	Honey	Olive oil	Mustard (Dijon)	Soy sauce	Your laundry detergent
22718	32896	female	50	Sweden	Results pending				X	X	X	X	X	X		Cinnamon	50	7	Olive oil	50	12	Mustard (Dijon)	50	23	Coffee (ground)	50	45	Your toothpaste	50	64	13	1	NULL	Cinnamon	Olive oil	Mustard (Dijon)	Coffee (ground)	Your toothpaste
22719	31964	female	40	France	Not tested										X	Honey	100	49	Thyme	100	79	Mustard (Dijon)	38	100	Coffee (ground)	74	97	Your toothpaste	50	84	50	1	Yes	Honey	Thyme	Mustard (Dijon)	Coffee (ground)	Your toothpaste
22720	32893	female	45	Sweden	Not tested				X		X			X		Vanilla extract	73	18	Basil	49	48	Vinegar (apple)	33	66	Garlic (freshly chopped)	76	36	Your toothpaste	75	39	25	1	NULL	Vanilla extract	Basil	Vinegar (apple)	Garlic (freshly chopped)	Your toothpaste
22721	32897	male	20	Sweden	Not tested				X		X		X	X		Vanilla extract	23	14	Olive oil	4	6	Mustard (Dijon)	4	6	Garlic (freshly chopped)	3	3	Your toothpaste	2	5	11	1	NULL	Vanilla extract	Olive oil	Mustard (Dijon)	Garlic (freshly chopped)	Your toothpaste
22723	32899	male	25	Canada	Not tested				X							Vanilla extract	82	62	Peanut butter	85	74	Mustard (Dijon)	1	67	Garlic (freshly chopped)	72	84	Your toothpaste	82	83	87	1	NULL	Vanilla extract	Peanut butter	Mustard (Dijon)	Garlic (freshly chopped)	Your toothpaste
22726	32901	male	30	India											X	Cinnamon	74	68	Coconut oil	69	72	Onion (freshly chopped)	23	70	Garlic (freshly chopped)	21	80	Your hand soap	69	51	50	1	NULL	Cinnamon	Coconut oil	Onion (freshly chopped)	Garlic (freshly chopped)	Your hand soap
22727	32006	female	65	United States of America (USA)					X			X				Vanilla extract	86	82	Basil	84	78	Vinegar (balsamic)	85	75	Coffee (instant)	83	82	Your hand cream	98	84	48	1	No	Vanilla extract	Basil	Vinegar (balsamic)	Coffee (instant)	Your hand cream
22728	32902	male	NaN	United States of America (USA)	Not tested								X	X		Vanilla extract	50	13	Peanut butter	50	10	Mustard (ordinary)	50	10	Coffee (ground)	50	9	Your toothpaste	50	13	11	1	NULL	Vanilla extract	Peanut butter	Mustard (ordinary)	Coffee (ground)	Your toothpaste
22731	27420	female	75	Israel	Not tested										X	Vanilla extract	75	51	Olive oil	31	54	Vinegar (white)	31	54	Cumin	76	76	Your body lotion	79	51	50	1	Yes	Vanilla extract	Olive oil	Vinegar (white)	Cumin	Your body lotion
22733	32906	female	30	Sweden	Not tested	X	X	X	X	X	X		X	X		Vanilla extract	20	19	Peanut butter	17	8	Mustard (Dijon)	13	9	Garlic (freshly chopped)	7	8	Your toothpaste	5	2	16	1	NULL	Vanilla extract	Peanut butter	Mustard (Dijon)	Garlic (freshly chopped)	Your toothpaste
22734	27124	female	55	Sweden											X	Vanilla extract	98	99	Peanut butter	98	98	Black pepper (ground)	100	98	Coffee (instant)	100	98	Your toothpaste	100	99	50	1	Yes	Vanilla extract	Peanut butter	Black pepper (ground)	Coffee (instant)	Your toothpaste
22735	31717	female	55	Sweden	Not tested								X	X		Vanilla extract	66	74	Cardamom	70	78	Mustard (Dijon)	69	80	Garlic (freshly chopped)	70	67	Your toothpaste	74	75	76	1	No	Vanilla extract	Cardamom	Mustard (Dijon)	Garlic (freshly chopped)	Your toothpaste
22736	32907	female	65	Sweden	Not tested		X		X				X	X		Cinnamon	50	4	Oregano	50	4	Mustard (Dijon)	11	12	Boiled egg	50	3	Your toothpaste	64	13	2	1	NULL	Cinnamon	Oregano	Mustard (Dijon)	Boiled egg	Your toothpaste
22737	32908	male	35	Sweden	Not tested	X			X		X		X	X		Honey	2	6	Oregano	33	31	Black pepper (ground)	5	2	Coffee (ground)	46	41	Your toothpaste	22	18	18	1	NULL	Honey	Oregano	Black pepper (ground)	Coffee (ground)	Your toothpaste
22738	31469	female	45	France	Not tested											Nutella	90	85	Cardamom	85	86	Mustard (Dijon)	24	76	Tea (black)	85	77	Your hand soap	97	70	86	1	No	Nutella	Cardamom	Mustard (Dijon)	Tea (black)	Your hand soap
22739	32909	male	40	Saudi Arabia	Not tested	X										Cinnamon	77	76	Ketchup	81	78	Black pepper (ground)	77	81	Garlic (freshly chopped)	88	92	Your toothpaste	80	82	86	1	NULL	Cinnamon	Ketchup	Black pepper (ground)	Garlic (freshly chopped)	Your toothpaste
22740	32910	male	30	Mexico	Not tested		X					X				Vanilla extract	100	78	Bay leaves	71	72	Vinegar (white)	22	100	Garlic (freshly chopped)	50	90	Your toothpaste	97	80	70	1	NULL	Vanilla extract	Bay leaves	Vinegar (white)	Garlic (freshly chopped)	Your toothpaste
22741	31549	male	55	France	Not tested										X	Honey	79	94	Olive oil	95	96	Mustard (Dijon)	63	97	Soy sauce	77	91	Your perfume	96	96	76	1	No	Honey	Olive oil	Mustard (Dijon)	Soy sauce	Your perfume
22742	32911	male	25	Sweden	Not tested								X			Vanilla extract	100	78	Olive oil	1	1	Mustard (Dijon)	50	99	Soy sauce	40	67	Your toothpaste	1	100	31	1	NULL	Vanilla extract	Olive oil	Mustard (Dijon)	Soy sauce	Your toothpaste
22743	27480	female	70	Israel	Not tested										X	Honey	59	69	Olive oil	75	60	Vinegar (white)	35	81	Coffee (ground)	78	71	Your hand soap	80	62	72	1	No	Honey	Olive oil	Vinegar (white)	Coffee (ground)	Your hand soap
22744	32245	female	50	Sweden	Not tested								X			Vanilla extract	70	33	Peanut butter	57	26	Black pepper (ground)	64	41	Coffee (ground)	86	74	Your toothpaste	86	21	42	1	NULL	Vanilla extract	Peanut butter	Black pepper (ground)	Coffee (ground)	Your toothpaste
22745	32912	female	35	Sweden							X		X	X		Honey	6	7	Olive oil	4	1	Vinegar (apple)	5	1	Coffee (ground)	2	2	Your laundry detergent	3	3	2	1	NULL	Honey	Olive oil	Vinegar (apple)	Coffee (ground)	Your laundry detergent
22746	32913	female	30	Sweden	Not tested	X				X	X		X	X		Vanilla extract	12	12	Peanut butter	6	7	Vinegar (apple)	8	9	Coffee (instant)	12	12	Your toothpaste	20	19	17	1	NULL	Vanilla extract	Peanut butter	Vinegar (apple)	Coffee (instant)	Your toothpaste
22748	32916	female	50	Sweden	Not tested		X	X	X	X			X	X		Honey	34	36	Olive oil	48	37	Mustard (Dijon)	43	43	Garlic (freshly chopped)	46	34	Your toothpaste	60	51	59	1	NULL	Honey	Olive oil	Mustard (Dijon)	Garlic (freshly chopped)	Your toothpaste
22749	32915	male	45	Colombia											X	Vanilla extract	83	57	Olive oil	78	59	Vinegar (white)	25	74	Garlic (freshly chopped)	58	66	Your toothpaste	54	54	50	1	NULL	Vanilla extract	Olive oil	Vinegar (white)	Garlic (freshly chopped)	Your toothpaste
22750	32917	female	50	United Kingdom (UK)	Not tested				X	X	X		X			Nutella	55	47	Peanut butter	76	76	Sesame oil	52	24	Soy sauce	31	87	Your toothpaste	88	81	35	1	NULL	Nutella	Peanut butter	Sesame oil	Soy sauce	Your toothpaste
22751	23183	female	40	Sweden	Not tested				X				X	X		Honey	3	3	Coconut oil	50	1	Vinegar (white)	50	2	Boiled egg	50	2	Your toothpaste	50	2	4	1	Yes	Honey	Coconut oil	Vinegar (white)	Boiled egg	Your toothpaste
22753	32919	male	30	Italy	Not tested				X							Honey	95	88	Olive oil	97	96	Onion (freshly chopped)	100	95	Coffee (ground)	89	94	Your Shampoo	89	92	75	1	NULL	Honey	Olive oil	Onion (freshly chopped)	Coffee (ground)	Your Shampoo
22754	32920	female	25	Sweden	Not tested				X				X	X		Nutella	17	15	Ketchup	68	64	Mustard (ordinary)	68	37	Coffee (instant)	11	9	Your perfume	92	92	80	1	NULL	Nutella	Ketchup	Mustard (ordinary)	Coffee (instant)	Your perfume
22755	26148	female	65	Sweden	Not tested										X	Vanilla extract	88	96	Oregano	91	91	Wasabi	61	82	Boiled egg	79	68	Your toothpaste	81	76	50	1	Yes	Vanilla extract	Oregano	Wasabi	Boiled egg	Your toothpaste
22756	30250	female	55	Sweden					X	X		X				Vanilla extract	55	74	Peanut butter	93	77	Black pepper (ground)	94	93	Coffee (instant)	82	79	Your toothpaste	75	74	63	1	Yes	Vanilla extract	Peanut butter	Black pepper (ground)	Coffee (instant)	Your toothpaste
22757	32921	male	30	Sweden	Not tested	X	X	X	X	X			X	X		Vanilla extract	3	5	Peanut butter	2	1	Mustard (Dijon)	2	1	Garlic (freshly chopped)	1	2	Your toothpaste	1	3	3	1	NULL	Vanilla extract	Peanut butter	Mustard (Dijon)	Garlic (freshly chopped)	Your toothpaste
22759	30418	female	75	Sweden	Not tested							X				Vanilla extract	92	59	Caraway	55	72	Black pepper (ground)	21	47	Coffee (instant)	94	70	Your toothpaste	81	88	50	1	No	Vanilla extract	Caraway	Black pepper (ground)	Coffee (instant)	Your toothpaste
22760	32434	male	55	United States of America (USA)	Not tested				X							Vanilla extract	61	62	Peanut butter	62	63	Mustard (Dijon)	43	60	Cumin	54	55	Your toothpaste	53	53	48	1	NULL	Vanilla extract	Peanut butter	Mustard (Dijon)	Cumin	Your toothpaste
22761	32923	male	65	United States of America (USA)											X	Vanilla extract	96	87	Olive oil	100	31	Mustard (Dijon)	66	85	Garlic (freshly chopped)	40	100	Your toothpaste	100	85	51	1	NULL	Vanilla extract	Olive oil	Mustard (Dijon)	Garlic (freshly chopped)	Your toothpaste
22762	32924	female	60	United States of America (USA)	Not tested				X	X				X		Vanilla extract	25	50	Peanut butter	23	50	Vinegar (apple)	50	87	Soy sauce	50	50	Your toothpaste	34	50	37	1	NULL	Vanilla extract	Peanut butter	Vinegar (apple)	Soy sauce	Your toothpaste
22765	28518	male	75	United States of America (USA)	Not tested										X	Vanilla extract	60	44	Oregano	39	78	Vinegar (white)	61	78	Soy sauce	70	85	Your toothpaste	61	45	44	1	No	Vanilla extract	Oregano	Vinegar (white)	Soy sauce	Your toothpaste
22766	26160	male	50	Sweden	Not tested										X	Vanilla extract	42	61	Olive oil	39	69	Vinegar (white)	25	71	Coffee (ground)	57	69	Your toothpaste	68	73	27	1	Yes	Vanilla extract	Olive oil	Vinegar (white)	Coffee (ground)	Your toothpaste
22767	32812	female	55	United States of America (USA)	Results pending	X	X	X	X	X		X				Vanilla extract	33	62	Peanut butter	61	66	Vinegar (apple)	40	59	Coffee (ground)	60	58	Your toothpaste	62	64	47	1	NULL	Vanilla extract	Peanut butter	Vinegar (apple)	Coffee (ground)	Your toothpaste
22768	32927	female	55	United Kingdom (UK)	Not tested				X		X		X	X		Vanilla extract	50	3	Peanut butter	26	2	Mustard (Dijon)	50	2	Garlic (freshly chopped)	50	8	Your toothpaste	60	8	1	1	NULL	Vanilla extract	Peanut butter	Mustard (Dijon)	Garlic (freshly chopped)	Your toothpaste
22772	32931	male	70	Japan	Not tested						X					Strawberry jam	80	49	Olive oil	49	49	Mustard (Dijon)	50	50	Soy sauce	69	49	Your hand cream	50	49	47	1	NULL	Strawberry jam	Olive oil	Mustard (Dijon)	Soy sauce	Your hand cream
22774	32933	female	20	Sweden							X		X	X		Vanilla extract	1	1	Peanut butter	1	1	Mustard (Dijon)	1	1	Garlic (freshly chopped)	1	1	Your toothpaste	1	1	1	1	NULL	Vanilla extract	Peanut butter	Mustard (Dijon)	Garlic (freshly chopped)	Your toothpaste
22775	29168	male	25	United States of America (USA)	Not tested										X	Vanilla extract	72	55	Olive oil	71	46	Vinegar (white)	22	52	Garlic (freshly chopped)	28	86	Your toothpaste	77	57	50	1	No	Vanilla extract	Olive oil	Vinegar (white)	Garlic (freshly chopped)	Your toothpaste
22776	32934	male	50	Sweden									X	X		Vanilla extract	36	25	Olive oil	32	36	Black pepper (ground)	14	14	Coffee (ground)	28	32	Your laundry detergent	15	11	19	1	NULL	Vanilla extract	Olive oil	Black pepper (ground)	Coffee (ground)	Your laundry detergent
22777	32935	female	NaN	India	Not tested											Strawberry jam	99	96	Peanut butter	82	99	Mustard (Dijon)	29	97	Coffee (ground)	82	95	Your toothpaste	53	90	50	1	NULL	Strawberry jam	Peanut butter	Mustard (Dijon)	Coffee (ground)	Your toothpaste
22778	32012	female	60	Japan	Not tested										X	Honey	78	69	Olive oil	72	62	Vinegar (balsamic)	69	69	Soy sauce	40	62	Your toothpaste	84	58	50	1	Yes	Honey	Olive oil	Vinegar (balsamic)	Soy sauce	Your toothpaste
22780	32936	male	20	United States of America (USA)	Results pending	X		X	X	X						Strawberry jam	90	88	Peanut butter	59	94	Mustard (Dijon)	41	41	Soy sauce	45	36	Your toothpaste	38	50	50	1	NULL	Strawberry jam	Peanut butter	Mustard (Dijon)	Soy sauce	Your toothpaste
22781	32231	female	65	Japan	Not tested										X	Honey	50	50	Olive oil	50	50	Vinegar (white)	46	50	Soy sauce	57	50	Your toothpaste	57	51	50	1	NULL	Honey	Olive oil	Vinegar (white)	Soy sauce	Your toothpaste
22782	29790	male	NaN	United States of America (USA)	Not tested			X	X	X						Vanilla extract	52	66	Olive oil	59	36	Mint (fresh)	85	18	Soy sauce	4	99	Your toothpaste	85	27	42	1	No	Vanilla extract	Olive oil	Mint (fresh)	Soy sauce	Your toothpaste
22783	32314	female	40	Sweden	Not tested						X		X	X		Cinnamon	6	7	Peanut butter	5	3	Vinegar (white)	2	4	Tea (black)	2	3	Your toothpaste	3	3	6	1	NULL	Cinnamon	Peanut butter	Vinegar (white)	Tea (black)	Your toothpaste
22784	32937	male	35	Israel	Not tested				X	X	X		X	X		Vanilla extract	50	6	Peanut butter	50	4	Mustard (Dijon)	50	5	Garlic (freshly chopped)	50	5	Your toothpaste	50	19	3	1	NULL	Vanilla extract	Peanut butter	Mustard (Dijon)	Garlic (freshly chopped)	Your toothpaste
22785	22382	male	NaN	France											X	Honey	57	62	Olive oil	53	47	Vinegar (white)	41	59	Garlic (freshly chopped)	43	53	Your toothpaste	93	77	50	1	Yes	Honey	Olive oil	Vinegar (white)	Garlic (freshly chopped)	Your toothpaste
22786	30247	male	45	Slovakia	Not tested										X	Strawberry jam	44	54	Olive oil	42	52	Vinegar (apple)	41	58	Coffee (instant)	44	50	Your hand soap	60	45	53	1	Yes	Strawberry jam	Olive oil	Vinegar (apple)	Coffee (instant)	Your hand soap
22787	32938	female	40	Sweden	Not tested				X		X		X			Apricot Jam	50	4	Peanut butter	50	3	Mustard (Dijon)	50	26	Garlic (freshly chopped)	50	2	Your toothpaste	50	2	2	1	NULL	Apricot Jam	Peanut butter	Mustard (Dijon)	Garlic (freshly chopped)	Your toothpaste
22788	32076	female	50	Japan	Not tested										X	Vanilla extract	57	58	Ketchup	57	59	Sesame oil	62	63	Soy sauce	64	63	Your hand soap	63	59	50	1	Yes	Vanilla extract	Ketchup	Sesame oil	Soy sauce	Your hand soap
22789	32939	female	40	Sweden	Not tested											Vanilla extract	90	75	Cardamom	72	64	Mustard (ordinary)	62	66	Garlic (freshly chopped)	59	62	Your toothpaste	79	81	51	1	NULL	Vanilla extract	Cardamom	Mustard (ordinary)	Garlic (freshly chopped)	Your toothpaste
22790	32842	male	35	Japan	Not tested										X	Strawberry jam	84	71	Olive oil	50	20	Sesame oil	90	61	Soy sauce	73	92	Your toothpaste	49	15	40	1	NULL	Strawberry jam	Olive oil	Sesame oil	Soy sauce	Your toothpaste
22791	32940	male	60	Sweden	Not tested											Cinnamon	7	4	Ketchup	4	5	Vinegar (white)	3	4	Coffee (ground)	2	6	Your perfume	2	4	2	1	NULL	Cinnamon	Ketchup	Vinegar (white)	Coffee (ground)	Your perfume
22792	32486	female	35	Sweden	Not tested		X				X					Vanilla extract	94	51	Peanut butter	46	51	Vinegar (white)	36	79	Coffee (ground)	28	68	Your toothpaste	97	86	49	1	NULL	Vanilla extract	Peanut butter	Vinegar (white)	Coffee (ground)	Your toothpaste
22793	32912	female	35	Sweden	Not tested								X	X		Honey	1	1	Olive oil	2	2	Vinegar (apple)	2	3	Coffee (ground)	2	3	Your laundry detergent	2	5	2	1	NULL	Honey	Olive oil	Vinegar (apple)	Coffee (ground)	Your laundry detergent
22794	32941	female	40	Sweden	Not tested	X			X		X	X	X	X		Cinnamon	52	16	Thyme	50	37	Black pepper (ground)	50	70	Coffee (ground)	50	33	Your toothpaste	50	25	25	1	NULL	Cinnamon	Thyme	Black pepper (ground)	Coffee (ground)	Your toothpaste
22796	25720	female	65	Sweden	Not tested		X		X		X					Vanilla extract	66	38	Olive oil	61	31	Vinegar (white)	38	32	Coffee (ground)	62	47	Your perfume	65	29	32	1	Yes	Vanilla extract	Olive oil	Vinegar (white)	Coffee (ground)	Your perfume
22797	27080	female	55	Sweden	Results pending							X	X	X		Vanilla extract	52	55	Peanut butter	50	54	Vinegar (white)	50	58	Tea (earl gray)	57	59	Your perfume	55	58	69	1	Yes	Vanilla extract	Peanut butter	Vinegar (white)	Tea (earl gray)	Your perfume
22799	32944	female	40	Sweden	Not tested				X			X	X	X		Cinnamon	51	13	Thyme	50	24	Menthol Gum	50	10	Coffee (ground)	50	21	Your toothpaste	50	22	22	1	NULL	Cinnamon	Thyme	Menthol Gum	Coffee (ground)	Your toothpaste
22801	32946	female	NaN	Spain	Not tested				X		X		X			Vanilla extract	88	64	Peanut butter	60	91	Vinegar (white)	36	32	Garlic (freshly chopped)	50	50	Your toothpaste	50	50	40	1	NULL	Vanilla extract	Peanut butter	Vinegar (white)	Garlic (freshly chopped)	Your toothpaste
22802	27777	female	65	Sweden	Not tested										X	Cinnamon	100	100	Olive oil	100	99	Vinegar (white)	100	100	Coffee (instant)	100	100	Your toothpaste	99	98	98	1	Yes	Cinnamon	Olive oil	Vinegar (white)	Coffee (instant)	Your toothpaste
22803	32947	female	40	Sweden	Not tested		X		X							Vanilla extract	50	38	Peanut butter	58	57	Mustard (Dijon)	30	63	Garlic (freshly chopped)	51	30	Your toothpaste	50	5	57	1	NULL	Vanilla extract	Peanut butter	Mustard (Dijon)	Garlic (freshly chopped)	Your toothpaste
22805	32948	male	60	Israel												Nutella	55	58	Peanut butter	45	62	Onion (freshly chopped)	38	69	Garlic (freshly chopped)	51	73	Your toothpaste	62	64	51	1	NULL	Nutella	Peanut butter	Onion (freshly chopped)	Garlic (freshly chopped)	Your toothpaste
22808	32951	female	65	Netherlands	Tested negative	X		X	X	X		X		X		Nutella	48	50	Peanut butter	37	50	Mustard (Dijon)	27	32	Garlic (freshly chopped)	29	73	Your toothpaste	50	21	50	1	NULL	Nutella	Peanut butter	Mustard (Dijon)	Garlic (freshly chopped)	Your toothpaste
22810	32952	female	65	Netherlands	Not tested							X				Orange juice (not fresh)	38	50	Nutmeg	43	65	Vinegar (white)	32	60	Coffee (ground)	61	77	Your toothpaste	61	77	50	1	NULL	Orange juice (not fresh)	Nutmeg	Vinegar (white)	Coffee (ground)	Your toothpaste
22811	32953	female	45	Sweden	Not tested								X			Vanilla extract	65	64	Ketchup	67	66	Mustard (Dijon)	64	66	Tea (earl gray)	65	66	Your perfume	68	69	61	1	NULL	Vanilla extract	Ketchup	Mustard (Dijon)	Tea (earl gray)	Your perfume
22812	30325	female	60	Sweden	Tested positive								X	X		Honey	50	53	Olive oil	50	56	Mustard (Dijon)	50	56	Coffee (ground)	50	56	Your toothpaste	50	55	90	1	Yes	Honey	Olive oil	Mustard (Dijon)	Coffee (ground)	Your toothpaste
22813	32954	male	70	Netherlands	Not tested										X	Orange juice (not fresh)	99	97	Olive oil	98	99	Mustard (Dijon)	99	97	Garlic (freshly chopped)	98	99	Your toothpaste	97	99	97	1	NULL	Orange juice (not fresh)	Olive oil	Mustard (Dijon)	Garlic (freshly chopped)	Your toothpaste
22815	30148	male	45	Sweden	Not tested										X	Strawberry jam	59	78	Thyme	57	82	Vinegar (white)	45	52	Coffee (ground)	67	85	Your toothpaste	55	77	74	1	Yes	Strawberry jam	Thyme	Vinegar (white)	Coffee (ground)	Your toothpaste
22816	32880	male	50	Netherlands	Not tested											Honey	66	61	Peanut butter	70	78	Mustard (Dijon)	87	95	Tea (black)	54	34	Your toothpaste	43	33	41	1	NULL	Honey	Peanut butter	Mustard (Dijon)	Tea (black)	Your toothpaste
22818	32957	female	70	Italy	Tested negative	X	X	X	X							Honey	76	41	Olive oil	62	62	Vinegar (balsamic)	55	64	Canned tuna	40	57	Your toothpaste	68	58	55	1	NULL	Honey	Olive oil	Vinegar (balsamic)	Canned tuna	Your toothpaste
22819	32958	female	35	Sweden	Not tested						X		X			Vanilla extract	1	1	Coconut oil	6	5	Horseradish (jar)	1	1	Garlic (freshly chopped)	1	1	Your perfume	1	1	1	1	NULL	Vanilla extract	Coconut oil	Horseradish (jar)	Garlic (freshly chopped)	Your perfume
22820	23431	female	65	Sweden	Not tested										X	Vanilla extract	55	43	Oregano	66	55	Vinegar (apple)	43	57	Garlic (freshly chopped)	67	57	Your toothpaste	53	49	51	1	Yes	Vanilla extract	Oregano	Vinegar (apple)	Garlic (freshly chopped)	Your toothpaste
22822	32960	female	50	Netherlands	Not tested								X	X		Nutella	80	62	Peanut butter	51	51	Black pepper (ground)	50	50	Boiled egg	35	66	Your toothpaste	58	62	NaN	1	NULL	Nutella	Peanut butter	Black pepper (ground)	Boiled egg	Your toothpaste
22823	32961	female	50	Netherlands	Not tested		X									Cinnamon	50	31	Peanut butter	50	30	Mustard (Dijon)	50	50	Garlic (freshly chopped)	50	62	Your laundry detergent	66	81	41	1	NULL	Cinnamon	Peanut butter	Mustard (Dijon)	Garlic (freshly chopped)	Your laundry detergent
22825	32963	male	25	Netherlands	Not tested								X	X		Cinnamon	99	60	Oregano	50	50	Onion (freshly chopped)	50	10	Garlic (freshly chopped)	50	14	Your perfume	74	69	60	1	NULL	Cinnamon	Oregano	Onion (freshly chopped)	Garlic (freshly chopped)	Your perfume
22826	31354	female	50	France	Not tested					X						Honey	81	74	Coconut oil	74	82	Mustard (Dijon)	54	68	Garlic (freshly chopped)	52	71	Your perfume	92	87	81	1	Yes	Honey	Coconut oil	Mustard (Dijon)	Garlic (freshly chopped)	Your perfume
22827	32964	female	25	Netherlands			X	X	X	X		X				Vanilla extract	29	36	Peanut butter	42	40	Mustard (Dijon)	16	67	Garlic (freshly chopped)	31	66	Your toothpaste	33	66	49	1	NULL	Vanilla extract	Peanut butter	Mustard (Dijon)	Garlic (freshly chopped)	Your toothpaste
22828	32965	male	45	United States of America (USA)	Not tested										X	Lemonade (not fresh)	45	26	Ketchup	70	64	Vinegar (apple)	21	91	Cumin	66	67	Your toothpaste	86	43	44	1	NULL	Lemonade (not fresh)	Ketchup	Vinegar (apple)	Cumin	Your toothpaste
22829	32966	male	50	Netherlands	Not tested				X				X			Orange juice (not fresh)	50	10	Peanut butter	50	4	Black pepper (ground)	50	3	Pickled herring	50	8	Your toothpaste	50	8	59	1	NULL	Orange juice (not fresh)	Peanut butter	Black pepper (ground)	Pickled herring	Your toothpaste
22830	32906	female	30	Sweden	Not tested		X				X		X	X		Vanilla extract	8	8	Peanut butter	4	4	Mustard (Dijon)	9	5	Garlic (freshly chopped)	4	4	Your toothpaste	6	2	10	1	NULL	Vanilla extract	Peanut butter	Mustard (Dijon)	Garlic (freshly chopped)	Your toothpaste
22831	32209	male	55	France												Honey	52	7	Olive oil	50	1	Mustard (Dijon)	56	10	Garlic (freshly chopped)	52	7	Your hand soap	58	10	50	1	NULL	Honey	Olive oil	Mustard (Dijon)	Garlic (freshly chopped)	Your hand soap
22832	32967	female	45	Netherlands	Not tested											Nutella	50	20	Peanut butter	51	22	Mustard (Dijon)	42	24	Cumin	50	13	Your toothpaste	37	29	56	1	NULL	Nutella	Peanut butter	Mustard (Dijon)	Cumin	Your toothpaste
22835	32969	female	50	Netherlands												Vanilla extract	70	39	Peanut butter	82	39	Black pepper (ground)	43	61	Coffee (ground)	62	61	Your toothpaste	85	60	58	1	NULL	Vanilla extract	Peanut butter	Black pepper (ground)	Coffee (ground)	Your toothpaste
22836	29639	female	40	Sweden	Not tested								X	X		Vanilla extract	4	2	Coconut oil	2	1	Mint (Gum)	2	1	Coffee (ground)	2	3	Your toothpaste	2	2	5	1	Yes	Vanilla extract	Coconut oil	Mint (Gum)	Coffee (ground)	Your toothpaste
22837	32970	female	65	Netherlands	Not tested				X				X	X		Orange juice (not fresh)	3	2	Ketchup	2	3	Mustard (Dijon)	1	2	Boiled egg	50	50	Your toothpaste	1	3	18	1	NULL	Orange juice (not fresh)	Ketchup	Mustard (Dijon)	Boiled egg	Your toothpaste
22838	32971	male	40	Pakistan									X			Vanilla extract	56	13	Coconut oil	50	10	Vinegar (white)	40	21	Garlic (freshly chopped)	41	14	Your toothpaste	71	33	20	1	NULL	Vanilla extract	Coconut oil	Vinegar (white)	Garlic (freshly chopped)	Your toothpaste
22839	32972	male	75	Netherlands	Not tested										X	Orange juice (not fresh)	93	89	Bay leaves	94	81	Vinegar (white)	32	91	Garlic (freshly chopped)	92	96	Your hand sanitizer	96	78	54	1	NULL	Orange juice (not fresh)	Bay leaves	Vinegar (white)	Garlic (freshly chopped)	Your hand sanitizer
22840	32973	female	35	Sweden	Not tested										X	Cinnamon	71	76	Olive oil	50	57	Mustard (Dijon)	48	60	Coffee (ground)	74	89	Your toothpaste	50	50	91	1	NULL	Cinnamon	Olive oil	Mustard (Dijon)	Coffee (ground)	Your toothpaste
22842	32975	female	30	Sweden	Not tested				X				X	X		Vanilla extract	2	3	Peanut butter	2	1	Mustard (Dijon)	1	1	Garlic (freshly chopped)	2	1	Your toothpaste	1	1	1	1	NULL	Vanilla extract	Peanut butter	Mustard (Dijon)	Garlic (freshly chopped)	Your toothpaste
22843	32976	female	60	Brazil	Tested negative										X	Nutella	96	96	Basil	96	99	Mustard (Dijon)	97	98	Garlic (freshly chopped)	50	95	Your toothpaste	93	97	50	1	NULL	Nutella	Basil	Mustard (Dijon)	Garlic (freshly chopped)	Your toothpaste
22844	25667	female	60	Sweden	Not tested										X	Vanilla extract	99	99	Cardamom	98	97	Mint (Gum)	73	50	Coffee (ground)	97	97	Your toothpaste	50	50	50	1	Yes	Vanilla extract	Cardamom	Mint (Gum)	Coffee (ground)	Your toothpaste
22846	31002	male	40	Sweden	Not tested								X	X		Vanilla extract	92	7	Peanut butter	89	9	Mustard (Dijon)	93	15	Cumin	93	11	Your toothpaste	87	3	16	1	No	Vanilla extract	Peanut butter	Mustard (Dijon)	Cumin	Your toothpaste
22847	32978	female	40	Germany	Not tested										X	Nutella	85	56	Nutmeg	46	87	Vinegar (white)	7	81	Tea (earl gray)	85	40	Your toothpaste	54	41	56	1	NULL	Nutella	Nutmeg	Vinegar (white)	Tea (earl gray)	Your toothpaste
22848	32979	male	40	Germany	Not tested										X	Strawberry jam	100	68	Olive oil	70	68	Vinegar (white)	45	83	Coffee (ground)	97	93	Your toothpaste	81	62	50	1	NULL	Strawberry jam	Olive oil	Vinegar (white)	Coffee (ground)	Your toothpaste
22849	32980	female	35	Sweden	Not tested	X	X		X	X	X		X			Honey	4	2	Olive oil	2	3	Menthol Gum	3	2	Garlic (freshly chopped)	3	3	Your toothpaste	2	3	2	1	NULL	Honey	Olive oil	Menthol Gum	Garlic (freshly chopped)	Your toothpaste
22853	32984	female	30	Sweden	Not tested							X		X		Vanilla extract	50	55	Peanut butter	66	65	Mustard (Dijon)	62	72	Canned tuna	67	60	Your hand soap	67	69	52	1	NULL	Vanilla extract	Peanut butter	Mustard (Dijon)	Canned tuna	Your hand soap
22858	32411	female	40	Sweden	Not tested			X	X				X	X		Nutella	50	2	Cardamom	50	1	Mustard (Dijon)	50	1	Soy sauce	50	2	Your hand soap	50	2	50	1	NULL	Nutella	Cardamom	Mustard (Dijon)	Soy sauce	Your hand soap
22859	32989	female	45	Netherlands	Not tested		X				X		X	X		Nutella	50	9	Peanut butter	50	9	Vinegar (white)	50	20	Tea (earl gray)	50	3	Your toothpaste	50	23	50	1	NULL	Nutella	Peanut butter	Vinegar (white)	Tea (earl gray)	Your toothpaste
22860	32885	male	55	India									X			Vanilla extract	50	52	Peanut butter	50	52	Mustard (Dijon)	50	64	Garlic (freshly chopped)	50	77	Your toothpaste	50	51	50	1	NULL	Vanilla extract	Peanut butter	Mustard (Dijon)	Garlic (freshly chopped)	Your toothpaste
22861	32885	male	55	India												Vanilla extract	50	60	Peanut butter	50	34	Mustard (Dijon)	50	62	Garlic (freshly chopped)	50	63	Your toothpaste	50	7	39	1	NULL	Vanilla extract	Peanut butter	Mustard (Dijon)	Garlic (freshly chopped)	Your toothpaste
22862	32990	female	60	India	Not tested	X	X		X	X		X	X	X		Maple syrup	72	4	Peanut butter	6	5	Mustard (Dijon)	6	7	Garlic (freshly chopped)	6	5	Your perfume	4	6	5	1	NULL	Maple syrup	Peanut butter	Mustard (Dijon)	Garlic (freshly chopped)	Your perfume
22864	32992	male	60	Sweden										X		Vanilla extract	55	47	Peanut butter	41	56	Mustard (Dijon)	73	77	Garlic (freshly chopped)	27	74	Your toothpaste	67	56	24	1	NULL	Vanilla extract	Peanut butter	Mustard (Dijon)	Garlic (freshly chopped)	Your toothpaste
22865	32993	female	40	Sweden					X	X			X	X		Vanilla extract	10	2	Cardamom	7	5	Vinegar (apple)	5	2	Cumin	5	2	Your toothpaste	1	3	3	1	NULL	Vanilla extract	Cardamom	Vinegar (apple)	Cumin	Your toothpaste
22866	32991	female	55	United States of America (USA)	Not tested		X	X	X				X			Vanilla extract	72	25	Peanut butter	58	35	Vinegar (white)	58	37	Cumin	59	27	Your perfume	70	27	25	1	NULL	Vanilla extract	Peanut butter	Vinegar (white)	Cumin	Your perfume
22867	32385	male	35	Japan	Not tested										X	Vanilla extract	77	44	Olive oil	78	53	Vinegar (white)	57	74	Soy sauce	79	79	Your hand soap	45	93	37	1	NULL	Vanilla extract	Olive oil	Vinegar (white)	Soy sauce	Your hand soap
22870	32852	female	45	France	Not tested		X	X	X	X	X		X	X		Vanilla extract	65	40	Olive oil	47	32	Mustard (Dijon)	26	62	Garlic (freshly chopped)	32	63	Your toothpaste	54	30	22	1	NULL	Vanilla extract	Olive oil	Mustard (Dijon)	Garlic (freshly chopped)	Your toothpaste
22871	32779	female	30	Sweden					X	X	X		X	X		Cinnamon	4	4	Oregano	5	5	Vinegar (white)	2	2	Coffee (ground)	2	1	Your body lotion	1	2	2	1	NULL	Cinnamon	Oregano	Vinegar (white)	Coffee (ground)	Your body lotion
22872	32995	female	45	Sweden	Not tested								X	X		Vanilla extract	50	9	Coconut oil	53	53	Mustard (Dijon)	54	25	Cumin	60	51	Your toothpaste	54	64	52	1	NULL	Vanilla extract	Coconut oil	Mustard (Dijon)	Cumin	Your toothpaste
22873	32794	female	45	Sweden	Not tested				X	X			X	X		Honey	50	9	Olive oil	50	4	Mustard (ordinary)	50	9	Coffee (instant)	50	13	Your toothpaste	50	7	54	1	NULL	Honey	Olive oil	Mustard (ordinary)	Coffee (instant)	Your toothpaste
22874	32996	female	50	Sweden	Not tested						X		X	X		Honey	4	2	Ketchup	6	3	Mint (Gum)	6	6	Coffee (ground)	4	50	Your toothpaste	6	50	NaN	1	NULL	Honey	Ketchup	Mint (Gum)	Coffee (ground)	Your toothpaste
22875	32997	female	45	Sweden	Not tested		X		X		X	X	X	X		Honey	49	1	Coconut oil	50	1	Black pepper (ground)	50	1	Tea (earl gray)	50	1	Your toothpaste	50	1	1	1	NULL	Honey	Coconut oil	Black pepper (ground)	Tea (earl gray)	Your toothpaste
22876	32998	female	35	Chile	Not tested										X	Cinnamon	100	72	Coconut oil	99	100	Vinegar (white)	39	100	Coffee (instant)	100	98	Your hand soap	64	100	47	1	NULL	Cinnamon	Coconut oil	Vinegar (white)	Coffee (instant)	Your hand soap
22877	32999	female	35	Sweden	Not tested				X	X			X	X		Honey	92	86	Basil	22	13	Vinegar (apple)	52	53	Soy sauce	50	31	Your toothpaste	35	40	23	1	NULL	Honey	Basil	Vinegar (apple)	Soy sauce	Your toothpaste
22878	33000	female	60	Sweden	Not tested	X	X	X	X		X		X			Nutella	71	33	Cardamom	69	22	Mustard (Dijon)	40	14	Coffee (instant)	72	18	Your toothpaste	65	7	30	1	NULL	Nutella	Cardamom	Mustard (Dijon)	Coffee (instant)	Your toothpaste
22880	33002	female	45	Colombia												Cinnamon	5	89	Cilantro	97	96	Vinegar (white)	67	65	Coffee (ground)	100	100	Your toothpaste	77	79	97	1	NULL	Cinnamon	Cilantro	Vinegar (white)	Coffee (ground)	Your toothpaste
22881	33003	male	30	Netherlands					X		X		X	X		Apple juice (not fresh)	50	3	Peanut butter	50	3	Onion (freshly chopped)	50	3	Coffee (ground)	50	3	Your toothpaste	50	6	50	1	NULL	Apple juice (not fresh)	Peanut butter	Onion (freshly chopped)	Coffee (ground)	Your toothpaste
22883	33005	male	45	Sweden	Not tested							X				Nutella	50	45	Olive oil	50	46	Mustard (Dijon)	43	54	Soy sauce	45	46	Your toothpaste	50	48	42	1	NULL	Nutella	Olive oil	Mustard (Dijon)	Soy sauce	Your toothpaste
22884	33006	male	25	Chile	Not tested										X	Vanilla extract	71	60	Peanut butter	100	80	Black pepper (ground)	79	100	Garlic (freshly chopped)	54	91	Your hand soap	100	80	86	1	NULL	Vanilla extract	Peanut butter	Black pepper (ground)	Garlic (freshly chopped)	Your hand soap
22885	33007	male	25	Sweden	Not tested	X			X	X			X	X		Honey	50	1	Peanut butter	50	18	Mustard (Dijon)	50	31	Tea (black)	50	2	Your toothpaste	77	21	1	1	NULL	Honey	Peanut butter	Mustard (Dijon)	Tea (black)	Your toothpaste
22886	33008	male	25	Sweden	Not tested								X	X		Cinnamon	66	28	Peanut butter	50	24	Mustard (Dijon)	61	27	Coffee (instant)	65	21	Your toothpaste	64	23	17	1	NULL	Cinnamon	Peanut butter	Mustard (Dijon)	Coffee (instant)	Your toothpaste
22887	33009	female	30	Sweden	Tested positive		X		X		X		X	X		Nutella	49	2	Coconut oil	50	1	Vodka	50	2	Boiled egg	50	4	Your toothpaste	50	3	3	1	NULL	Nutella	Coconut oil	Vodka	Boiled egg	Your toothpaste
22888	31549	male	55	France	Not tested				X							Honey	93	92	Olive oil	91	92	Mustard (Dijon)	80	95	Soy sauce	71	85	Your perfume	96	97	70	1	No	Honey	Olive oil	Mustard (Dijon)	Soy sauce	Your perfume
22891	32245	female	50	Sweden	Not tested								X			Vanilla extract	65	13	Peanut butter	63	35	Black pepper (ground)	63	74	Coffee (ground)	83	75	Your toothpaste	85	31	54	1	NULL	Vanilla extract	Peanut butter	Black pepper (ground)	Coffee (ground)	Your toothpaste
22892	33012	female	55	Netherlands	Not tested										X	Vanilla extract	77	77	Peanut butter	25	84	Mustard (Dijon)	8	95	Cumin	33	31	Your toothpaste	74	32	50	1	NULL	Vanilla extract	Peanut butter	Mustard (Dijon)	Cumin	Your toothpaste
22893	33013	male	60	Netherlands	Not tested										X	Vanilla extract	96	74	Peanut butter	32	95	Mustard (Dijon)	6	94	Cumin	19	71	Your toothpaste	89	15	50	1	NULL	Vanilla extract	Peanut butter	Mustard (Dijon)	Cumin	Your toothpaste
22894	33014	female	35	Netherlands	Not tested	X			X	X			X	X		Banana nectar (not fresh)	50	5	Peanut butter	50	8	Menthol Gum	50	1	Boiled egg	50	22	Your laundry detergent	50	6	21	1	NULL	Banana nectar (not fresh)	Peanut butter	Menthol Gum	Boiled egg	Your laundry detergent
22895	33015	female	50	Netherlands	Not tested										X	Strawberry jam	98	97	Peanut butter	17	97	Black pepper (ground)	17	75	Garlic (freshly chopped)	79	96	Your hand soap	92	90	55	1	NULL	Strawberry jam	Peanut butter	Black pepper (ground)	Garlic (freshly chopped)	Your hand soap
22897	33016	female	60	Netherlands											X	Nutella	55	61	Peanut butter	60	62	Mustard (Dijon)	60	69	Garlic (freshly chopped)	61	72	Your toothpaste	51	72	49	1	NULL	Nutella	Peanut butter	Mustard (Dijon)	Garlic (freshly chopped)	Your toothpaste
22899	33018	male	40	Netherlands	Not tested			X		X		X	X	X		Cinnamon	69	39	Peanut butter	60	37	Mustard (Dijon)	48	64	Garlic (freshly chopped)	35	54	Your toothpaste	69	25	40	1	NULL	Cinnamon	Peanut butter	Mustard (Dijon)	Garlic (freshly chopped)	Your toothpaste
22900	33019	female	60	Netherlands	Not tested										X	Lemonade (not fresh)	50	81	Peanut butter	90	92	Mustard (ordinary)	91	92	Soy sauce	91	90	Your toothpaste	91	91	50	1	NULL	Lemonade (not fresh)	Peanut butter	Mustard (ordinary)	Soy sauce	Your toothpaste
22901	33020	male	20	Netherlands	Not tested								X	X		Lemonade (not fresh)	21	4	Ketchup	4	24	Menthol Gum	50	2	Soy sauce	1	24	Your toothpaste	50	50	12	1	NULL	Lemonade (not fresh)	Ketchup	Menthol Gum	Soy sauce	Your toothpaste
22902	33021	female	55	Netherlands					X				X			Nutella	82	57	Peanut butter	16	29	Mustard (Dijon)	79	71	Soy sauce	86	66	Your toothpaste	86	68	40	1	NULL	Nutella	Peanut butter	Mustard (Dijon)	Soy sauce	Your toothpaste
22904	33023	male	55	Netherlands	Not tested						X		X			Cinnamon	60	43	Peanut butter	92	74	Vinegar (white)	50	39	Coffee (ground)	91	76	Your perfume	98	85	50	1	NULL	Cinnamon	Peanut butter	Vinegar (white)	Coffee (ground)	Your perfume
22905	33024	female	60	Netherlands	Not tested		X							X		Cinnamon	58	60	Peanut butter	33	68	Mustard (Dijon)	40	67	Cumin	62	61	Your toothpaste	65	65	45	1	NULL	Cinnamon	Peanut butter	Mustard (Dijon)	Cumin	Your toothpaste
22906	33025	male	25	Netherlands	Not tested				X		X		X	X		Nutella	50	10	Peanut butter	50	21	Mustard (Dijon)	21	18	Coffee (instant)	100	32	Your toothpaste	50	18	50	1	NULL	Nutella	Peanut butter	Mustard (Dijon)	Coffee (instant)	Your toothpaste
22907	33026	female	40	Turkey											X	Vanilla extract	3	3	Peanut butter	3	2	Mustard (Dijon)	2	3	Garlic (freshly chopped)	1	1	Your toothpaste	4	1	4	1	NULL	Vanilla extract	Peanut butter	Mustard (Dijon)	Garlic (freshly chopped)	Your toothpaste
22909	33028	female	30	Netherlands	Not tested	X	X	X	X	X	X	X	X	X		Nutella	50	4	Peanut butter	95	18	Vinegar (apple)	93	10	Coffee (instant)	50	4	Your Shampoo	94	9	2	1	NULL	Nutella	Peanut butter	Vinegar (apple)	Coffee (instant)	Your Shampoo
22910	33029	female	60	Sweden	Tested positive		X						X			Vanilla extract	50	3	Peanut butter	50	1	Mustard (Dijon)	50	1	Pickled herring	50	1	Your toothpaste	50	1	2	1	NULL	Vanilla extract	Peanut butter	Mustard (Dijon)	Pickled herring	Your toothpaste
22911	33030	female	20	Netherlands	Not tested											Honey	64	66	Peanut butter	96	97	Mustard (Dijon)	8	93	Blue cheese	30	82	Your hand soap	75	80	88	1	NULL	Honey	Peanut butter	Mustard (Dijon)	Blue cheese	Your hand soap
22912	33031	female	55	Netherlands	Tested positive			X					X	X		Strawberry jam	49	3	Peanut butter	51	2	Vinegar (white)	51	5	Coffee (ground)	51	7	Your hand soap	76	48	8	1	NULL	Strawberry jam	Peanut butter	Vinegar (white)	Coffee (ground)	Your hand soap
22913	33033	male	50	Sweden					X	X			X	X		Vanilla extract	1	1	Peanut butter	50	1	Mustard (Dijon)	50	1	Garlic (freshly chopped)	50	1	Your toothpaste	50	1	1	1	NULL	Vanilla extract	Peanut butter	Mustard (Dijon)	Garlic (freshly chopped)	Your toothpaste
22914	33032	male	65	Canada	Not tested											Vanilla extract	8	2	Peanut butter	9	8	Mustard (Dijon)	7	6	Coffee (instant)	11	11	Your toothpaste	13	8	33	1	NULL	Vanilla extract	Peanut butter	Mustard (Dijon)	Coffee (instant)	Your toothpaste
22915	27420	female	75	Israel	Not tested										X	Vanilla extract	71	51	Olive oil	29	53	Vinegar (white)	28	52	Cumin	74	77	Your body lotion	80	50	51	1	Yes	Vanilla extract	Olive oil	Vinegar (white)	Cumin	Your body lotion
22916	33034	female	45	Netherlands	Not tested			X	X				X	X		Nutella	50	18	Peanut butter	37	13	Mustard (Dijon)	50	20	Coffee (ground)	77	40	Your hand cream	75	28	50	1	NULL	Nutella	Peanut butter	Mustard (Dijon)	Coffee (ground)	Your hand cream
22917	27240	female	40	Sweden	Not tested										X	Vanilla extract	78	89	Peanut butter	63	86	Vinegar (apple)	72	90	Soy sauce	84	78	Your toothpaste	93	88	87	1	Yes	Vanilla extract	Peanut butter	Vinegar (apple)	Soy sauce	Your toothpaste
22918	33035	female	30	Netherlands	Not tested	X	X	X	X	X			X	X		Vanilla extract	6	5	Coconut oil	4	10	Black pepper (ground)	6	8	Garlic (freshly chopped)	7	5	Your toothpaste	12	3	3	1	NULL	Vanilla extract	Coconut oil	Black pepper (ground)	Garlic (freshly chopped)	Your toothpaste
22919	33036	male	50	Sweden	Not tested				X				X	X		Nutella	50	71	Olive oil	50	6	Vinegar (apple)	31	30	Coffee (ground)	83	82	Your toothpaste	89	50	18	1	NULL	Nutella	Olive oil	Vinegar (apple)	Coffee (ground)	Your toothpaste
22920	33037	female	55	Netherlands											X	Apricot Jam	71	72	Peanut butter	65	68	Mustard (Dijon)	79	78	sauerkraut (jar)	94	79	Your toothpaste	65	64	71	1	NULL	Apricot Jam	Peanut butter	Mustard (Dijon)	sauerkraut (jar)	Your toothpaste
22921	33038	male	25	Sweden	Not tested	X							X	X		Honey	50	2	Peanut butter	50	2	Vinegar (apple)	50	4	Soy sauce	50	2	Your toothpaste	50	2	1	1	NULL	Honey	Peanut butter	Vinegar (apple)	Soy sauce	Your toothpaste
22922	33040	female	25	Netherlands	Not tested		X		X							Honey	74	98	Peanut butter	89	97	Mustard (Dijon)	59	92	Garlic (freshly chopped)	75	98	Your toothpaste	91	90	60	1	NULL	Honey	Peanut butter	Mustard (Dijon)	Garlic (freshly chopped)	Your toothpaste
22926	33042	female	40	Sweden							X		X	X		Cinnamon	3	3	Olive oil	4	2	Vinegar (white)	2	2	Coffee (instant)	4	2	Your laundry detergent	2	2	1	1	NULL	Cinnamon	Olive oil	Vinegar (white)	Coffee (instant)	Your laundry detergent
22927	33043	female	20	Netherlands	Not tested										X	Strawberry jam	98	72	Peanut butter	100	71	Vinegar (apple)	25	59	Tea (black)	94	100	Your hand soap	99	100	79	1	NULL	Strawberry jam	Peanut butter	Vinegar (apple)	Tea (black)	Your hand soap
22928	28566	male	60	United Kingdom (UK)	Not tested										X	Honey	100	100	Peanut butter	100	100	Mustard (Dijon)	100	100	Garlic (freshly chopped)	100	100	Your toothpaste	100	100	50	1	Yes	Honey	Peanut butter	Mustard (Dijon)	Garlic (freshly chopped)	Your toothpaste
22929	33045	male	65	Netherlands	Not tested						X					Honey	28	76	Peanut butter	31	80	Mustard (Dijon)	70	79	Soy sauce	66	70	Your hand soap	83	70	68	1	NULL	Honey	Peanut butter	Mustard (Dijon)	Soy sauce	Your hand soap
22930	32771	female	40	Sweden			X		X		X		X	X		Honey	50	2	Ketchup	50	3	Mustard (ordinary)	50	3	Soy sauce	50	1	Your hand soap	50	3	50	1	NULL	Honey	Ketchup	Mustard (ordinary)	Soy sauce	Your hand soap
22931	33046	female	40	Sweden	Not tested								X	X		Honey	47	15	Olive oil	41	15	Vinegar (white)	46	40	Coffee (ground)	16	67	Your hand soap	49	15	22	1	NULL	Honey	Olive oil	Vinegar (white)	Coffee (ground)	Your hand soap
22932	32895	male	65	Ireland	Not tested										X	Honey	100	84	Olive oil	83	23	Mustard (Dijon)	21	100	Soy sauce	83	61	Your laundry detergent	100	87	50	1	NULL	Honey	Olive oil	Mustard (Dijon)	Soy sauce	Your laundry detergent
22933	32940	male	60	Sweden	Not tested								X	X		Cinnamon	6	5	Ketchup	50	19	Vinegar (white)	50	4	Coffee (ground)	50	6	Your perfume	50	5	16	1	NULL	Cinnamon	Ketchup	Vinegar (white)	Coffee (ground)	Your perfume
22934	33047	female	40	India	Not tested				X				X	X		Cinnamon	50	9	Peanut butter	50	7	Vinegar (balsamic)	50	6	Soy sauce	50	5	Your hand cream	50	10	9	1	NULL	Cinnamon	Peanut butter	Vinegar (balsamic)	Soy sauce	Your hand cream
22935	32384	female	30	Sweden	Not tested				X			X	X	X		Vanilla extract	50	50	Peanut butter	3	2	Black pepper (ground)	1	2	Coffee (instant)	2	1	Your toothpaste	3	1	50	1	NULL	Vanilla extract	Olive oil	Black pepper (ground)	Coffee (instant)	Your toothpaste
22937	33048	female	55	Germany	Tested positive		X		X	X			X	X		Strawberry jam	72	34	Olive oil	50	23	Vinegar (white)	50	11	Garlic (freshly chopped)	58	26	Your toothpaste	78	23	26	1	NULL	Strawberry jam	Olive oil	Vinegar (white)	Garlic (freshly chopped)	Your toothpaste
22938	33049	female	55	Netherlands	Not tested								X			Banana nectar (not fresh)	86	14	Peanut butter	74	41	Mint (fresh)	96	28	Garlic (freshly chopped)	100	17	Your toothpaste	97	34	11	1	NULL	Banana nectar (not fresh)	Peanut butter	Mint (fresh)	Garlic (freshly chopped)	Your toothpaste
22941	33051	male	35	Sweden											X	Cinnamon	93	97	Oregano	99	96	Onion (freshly chopped)	4	99	Garlic (freshly chopped)	2	88	Your body lotion	98	96	92	1	NULL	Cinnamon	Oregano	Onion (freshly chopped)	Garlic (freshly chopped)	Your body lotion
22942	33052	female	20	Netherlands	Tested positive								X	X		Cinnamon	50	76	Peanut butter	49	49	Mustard (Dijon)	50	69	Coffee (instant)	26	71	Your toothpaste	26	28	69	1	NULL	Cinnamon	Peanut butter	Mustard (Dijon)	Coffee (instant)	Your toothpaste
22943	33053	male	50	Netherlands	Not tested							X				Honey	31	35	Olive oil	64	12	Mustard (Dijon)	76	32	Soy sauce	72	22	Your hand soap	82	53	37	1	NULL	Honey	Olive oil	Mustard (Dijon)	Soy sauce	Your hand soap
22944	28518	male	75	United States of America (USA)	Not tested										X	Vanilla extract	80	74	Oregano	44	83	Vinegar (white)	73	87	Soy sauce	77	78	Your toothpaste	80	83	77	1	No	Vanilla extract	Oregano	Vinegar (white)	Soy sauce	Your toothpaste
22945	33054	male	35	Netherlands	Not tested	X	X	X	X	X			X	X		Lemonade (not fresh)	49	4	Oregano	43	1	Vinegar (white)	42	1	Garlic (freshly chopped)	40	3	Your perfume	78	1	3	1	NULL	Lemonade (not fresh)	Oregano	Vinegar (white)	Garlic (freshly chopped)	Your perfume
22946	33054	male	35	Netherlands		X	X	X	X	X			X	X		Lemonade (not fresh)	5	4	Oregano	1	2	Vinegar (white)	2	3	Garlic (freshly chopped)	3	6	Your perfume	1	4	5	1	NULL	Lemonade (not fresh)	Oregano	Vinegar (white)	Garlic (freshly chopped)	Your perfume
22948	33055	female	45	Israel	Not tested				X		X	X	X	X		Nutella	50	8	Ketchup	48	50	Mustard (ordinary)	50	50	Canned tuna	50	4	Your toothpaste	50	50	84	1	NULL	Nutella	Ketchup	Mustard (ordinary)	Canned tuna	Your toothpaste
22949	33056	male	NaN	India	Not tested								X	X		Nutella	50	15	Peanut butter	41	23	Mustard (Dijon)	62	33	Tea (black)	66	50	Your hand soap	50	10	21	1	NULL	Nutella	Peanut butter	Mustard (Dijon)	Tea (black)	Your hand soap
22951	33057	female	35	Netherlands	Not tested									X		Banana nectar (not fresh)	90	92	Ketchup	94	93	Menthol Gum	99	100	Garlic (freshly chopped)	85	88	Your hand soap	94	94	85	1	NULL	Banana nectar (not fresh)	Ketchup	Menthol Gum	Garlic (freshly chopped)	Your hand soap
22952	33059	male	30	Sweden	Not tested		X	X	X	X	X	X	X	X		Cinnamon	48	5	Oregano	50	2	Mustard (Dijon)	50	1	Coffee (ground)	50	1	Your perfume	50	2	97	1	NULL	Cinnamon	Oregano	Mustard (Dijon)	Coffee (ground)	Your perfume
22953	33060	female	20	Netherlands									X	X		Orange juice (not fresh)	12	4	Peanut butter	3	2	Menthol Gum	3	12	Garlic (freshly chopped)	2	3	Your toothpaste	6	19	4	1	NULL	Orange juice (not fresh)	Peanut butter	Menthol Gum	Garlic (freshly chopped)	Your toothpaste
22955	33061	female	35	Netherlands	Not tested								X			Nutella	50	50	Ketchup	51	49	Mustard (ordinary)	34	50	Tea (earl gray)	50	50	Your hand soap	50	35	71	1	NULL	Nutella	Ketchup	Mustard (ordinary)	Tea (earl gray)	Your hand soap
22957	27480	female	70	Israel	Not tested										X	Honey	71	67	Olive oil	77	59	Vinegar (white)	33	73	Coffee (ground)	69	63	Your hand soap	78	60	63	1	No	Honey	Olive oil	Vinegar (white)	Coffee (ground)	Your hand soap
22958	31714	female	45	Sweden	Not tested	X					X	X		X		Vanilla extract	1	1	Basil	1	2	Horseradish (jar)	1	2	Garlic (freshly chopped)	4	4	Your toothpaste	1	1	3	1	Yes	Vanilla extract	Basil	Horseradish (jar)	Garlic (freshly chopped)	Your toothpaste
22959	33063	female	NaN	Sweden	Not tested								X	X		Vanilla extract	70	74	Olive oil	46	66	Mustard (Dijon)	39	81	Garlic (freshly chopped)	69	49	Your toothpaste	89	68	38	1	NULL	Vanilla extract	Olive oil	Mustard (Dijon)	Garlic (freshly chopped)	Your toothpaste
22960	33064	male	25	Netherlands	Not tested											Honey	27	51	Olive oil	50	4	Mustard (Dijon)	69	50	Coffee (ground)	67	32	Your toothpaste	50	3	50	1	NULL	Honey	Olive oil	Mustard (Dijon)	Coffee (ground)	Your toothpaste
22962	33066	female	25	Netherlands	Not tested								X	X		Cinnamon	59	13	Peanut butter	38	13	Vinegar (white)	50	20	Tea (black)	57	18	Your laundry detergent	50	11	13	1	NULL	Cinnamon	Peanut butter	Vinegar (white)	Tea (black)	Your laundry detergent
22963	32590	female	60	Sweden	Not tested						X		X	X		Vanilla extract	6	5	Oregano	3	3	Vinegar (white)	4	2	Garlic (freshly chopped)	4	8	Your hand soap	3	4	6	1	NULL	Vanilla extract	Oregano	Vinegar (white)	Garlic (freshly chopped)	Your hand soap
22964	33067	female	30	Sweden	Not tested		X	X			X		X	X		Honey	51	4	Coconut oil	46	2	Mustard (ordinary)	50	3	Coffee (instant)	39	5	Your perfume	50	4	4	1	NULL	Honey	Coconut oil	Mustard (ordinary)	Coffee (instant)	Your perfume
22965	33068	female	45	Netherlands	Not tested										X	Nutella	72	67	Peanut butter	79	84	Mustard (ordinary)	67	87	Cumin	65	79	Your toothpaste	64	77	64	1	NULL	Nutella	Peanut butter	Mustard (ordinary)	Cumin	Your toothpaste
22966	26148	female	65	Sweden	Not tested										X	Vanilla extract	86	98	Oregano	92	92	Wasabi	62	82	Boiled egg	81	72	Your toothpaste	80	75	50	1	Yes	Vanilla extract	Oregano	Wasabi	Boiled egg	Your toothpaste
22968	33070	female	55	Netherlands	Not tested										X	Honey	40	75	Peanut butter	77	85	Vinegar (white)	18	82	Garlic (freshly chopped)	36	81	Your toothpaste	58	60	51	1	NULL	Honey	Peanut butter	Vinegar (white)	Garlic (freshly chopped)	Your toothpaste
22969	33071	female	25	Netherlands	Not tested		X		X		X					Nutella	79	75	Nutmeg	23	59	Mustard (Dijon)	21	35	Coffee (ground)	79	87	Your toothpaste	99	99	50	1	NULL	Nutella	Nutmeg	Mustard (Dijon)	Coffee (ground)	Your toothpaste
22971	24384	female	60	Sweden											X	Vanilla extract	89	98	Peanut butter	98	99	Vinegar (white)	21	99	Garlic (freshly chopped)	50	98	Your toothpaste	100	97	92	1	Yes	Vanilla extract	Peanut butter	Vinegar (white)	Garlic (freshly chopped)	Your toothpaste
22973	32434	male	55	United States of America (USA)	Not tested			X	X							Vanilla extract	56	57	Peanut butter	59	63	Mustard (Dijon)	39	67	Cumin	56	60	Your toothpaste	58	59	53	1	NULL	Vanilla extract	Peanut butter	Mustard (Dijon)	Cumin	Your toothpaste
22974	33074	male	20	Israel	Not tested						X		X			Cinnamon	2	4	Ketchup	50	1	Mustard (Dijon)	50	1	Garlic (freshly chopped)	50	1	Your toothpaste	50	2	2	1	NULL	Cinnamon	Ketchup	Mustard (Dijon)	Garlic (freshly chopped)	Your toothpaste
22975	33075	female	60	Sweden	Not tested									X		Strawberry jam	26	22	Olive oil	24	22	Mustard (Dijon)	15	64	Garlic (freshly chopped)	49	25	Your toothpaste	54	29	34	1	NULL	Strawberry jam	Olive oil	Mustard (Dijon)	Garlic (freshly chopped)	Your toothpaste
22976	33076	female	45	Sweden	Not tested		X		X				X			Vanilla extract	49	14	Olive oil	50	9	Vinegar (white)	50	11	Canned tuna	50	14	Your toothpaste	50	21	30	1	NULL	Vanilla extract	Olive oil	Vinegar (white)	Canned tuna	Your toothpaste
22977	33077	female	25	Netherlands			X	X	X		X		X	X		Cinnamon	50	50	Peanut butter	52	32	Black pepper (ground)	30	57	Garlic (freshly chopped)	61	53	Your perfume	79	53	47	1	NULL	Cinnamon	Peanut butter	Black pepper (ground)	Garlic (freshly chopped)	Your perfume
22978	33078	female	50	Netherlands	Not tested								X	X		Honey	50	50	Peanut butter	20	20	Mustard (Dijon)	35	33	Garlic (freshly chopped)	50	50	Your toothpaste	52	39	52	1	NULL	Honey	Peanut butter	Mustard (Dijon)	Garlic (freshly chopped)	Your toothpaste
22979	33079	male	45	United States of America (USA)	Not tested						X		X			Vanilla extract	70	64	Olive oil	53	20	Vinegar (white)	35	67	Cumin	62	62	Your toothpaste	88	62	26	1	NULL	Vanilla extract	Olive oil	Vinegar (white)	Cumin	Your toothpaste
22980	33080	male	20	Netherlands	Not tested								X	X		Nutella	94	95	Ketchup	96	96	Mint (Gum)	94	94	Tea (black)	98	95	Your toothpaste	98	95	NaN	1	NULL	Nutella	Ketchup	Mint (Gum)	Tea (black)	Your toothpaste
22981	27666	female	60	Sweden	Not tested										X	Vanilla extract	93	98	Peanut butter	94	97	Mustard (Dijon)	94	99	Garlic (freshly chopped)	98	100	Your toothpaste	100	100	97	1	Yes	Vanilla extract	Peanut butter	Mustard (Dijon)	Garlic (freshly chopped)	Your toothpaste
22983	33082	female	25	Japan	Not tested										X	Honey	93	65	Ketchup	80	87	Onion (freshly chopped)	35	93	Soy sauce	15	78	Your hand soap	64	66	50	1	NULL	Honey	Ketchup	Onion (freshly chopped)	Soy sauce	Your hand soap
22985	33084	female	45	Japan	Not tested										X	Honey	71	71	Ketchup	69	88	Wasabi	35	95	Soy sauce	61	97	Your hand soap	72	68	50	1	NULL	Honey	Ketchup	Wasabi	Soy sauce	Your hand soap
22986	32231	female	65	Japan	Not tested		X									Honey	56	43	Olive oil	55	49	Vinegar (white)	44	54	Soy sauce	53	47	Your toothpaste	61	46	44	1	NULL	Honey	Olive oil	Vinegar (white)	Soy sauce	Your toothpaste
22988	32842	male	35	Japan	Not tested										X	Strawberry jam	61	50	Olive oil	47	15	Sesame oil	87	40	Soy sauce	68	83	Your toothpaste	51	11	27	1	NULL	Strawberry jam	Olive oil	Sesame oil	Soy sauce	Your toothpaste
22989	33086	male	65	Sweden	Not tested								X			Vanilla extract	37	27	Olive oil	53	56	Mustard (ordinary)	62	63	Coffee (ground)	64	63	Your hand soap	60	63	53	1	NULL	Vanilla extract	Olive oil	Mustard (ordinary)	Coffee (ground)	Your hand soap
22990	33088	female	NaN	Japan	Not tested										X	Vanilla extract	67	67	Olive oil	62	50	Sesame oil	50	50	Soy sauce	68	66	Your toothpaste	64	50	50	1	NULL	Vanilla extract	Olive oil	Sesame oil	Soy sauce	Your toothpaste
22992	27170	male	50	Sweden	Not tested										X	Vanilla extract	97	98	Peanut butter	99	99	Vinegar (white)	99	100	Coffee (instant)	98	100	Your laundry detergent	99	99	50	1	No	Vanilla extract	Peanut butter	Vinegar (white)	Coffee (instant)	Your laundry detergent
22995	32486	female	35	Sweden			X				X					Vanilla extract	91	54	Peanut butter	42	49	Vinegar (white)	13	88	Coffee (ground)	37	77	Your toothpaste	80	66	49	1	NULL	Vanilla extract	Peanut butter	Vinegar (white)	Coffee (ground)	Your toothpaste
22996	30325	female	60	Sweden	Tested positive								X	X		Honey	50	47	Olive oil	50	53	Mustard (Dijon)	50	56	Coffee (ground)	50	36	Your toothpaste	50	47	67	1	Yes	Honey	Olive oil	Mustard (Dijon)	Coffee (ground)	Your toothpaste
22997	33091	female	20	Netherlands	Not tested				X				X	X		Cinnamon	50	1	Ketchup	50	1	Vinegar (balsamic)	25	7	Tea (black)	50	1	Your perfume	57	5	50	1	NULL	Cinnamon	Ketchup	Vinegar (balsamic)	Tea (black)	Your perfume
22999	33092	female	NaN	Japan	Not tested										X	Vanilla extract	74	74	Parsley	73	68	Vinegar (white)	47	76	Cumin	54	72	Your toothpaste	46	62	52	1	NULL	Vanilla extract	Parsley	Vinegar (white)	Cumin	Your toothpaste
23000	33093	female	30	Japan	Not tested										X	Vanilla extract	100	72	Olive oil	50	50	Vinegar (white)	13	99	Soy sauce	56	87	Your perfume	100	50	50	1	NULL	Vanilla extract	Olive oil	Vinegar (white)	Soy sauce	Your perfume
23001	33094	male	30	Japan	Not tested										X	Honey	50	97	Peanut butter	50	50	Black pepper (ground)	72	94	Soy sauce	84	97	Your toothpaste	77	63	50	1	NULL	Honey	Peanut butter	Black pepper (ground)	Soy sauce	Your toothpaste
23003	31805	female	65	Israel	Not tested										X	Vanilla extract	67	79	Peanut butter	67	62	Mustard (Dijon)	27	61	Cumin	62	65	Your toothpaste	64	56	50	1	Yes	Vanilla extract	Peanut butter	Mustard (Dijon)	Cumin	Your toothpaste
23004	33096	male	25	Japan	Not tested										X	Strawberry jam	85	63	Peanut butter	64	62	Vinegar (apple)	39	57	Soy sauce	66	70	Your toothpaste	75	68	50	1	NULL	Strawberry jam	Peanut butter	Vinegar (apple)	Soy sauce	Your toothpaste
23005	33097	male	50	Sweden	Not tested										X	Cinnamon	50	38	Basil	50	37	Mustard (Dijon)	40	27	Coffee (ground)	83	33	Your toothpaste	65	39	35	1	NULL	Cinnamon	Basil	Mustard (Dijon)	Coffee (ground)	Your toothpaste
23006	33098	female	30	Sweden	Not tested				X				X	X		Strawberry jam	50	7	Thyme	50	20	Mustard (ordinary)	50	10	Coffee (ground)	50	20	Your toothpaste	50	20	22	1	NULL	Strawberry jam	Thyme	Mustard (ordinary)	Coffee (ground)	Your toothpaste
23007	32873	female	40	Sweden	Not tested								X	X		Nutella	51	5	Oregano	50	6	Vodka	50	6	Soy sauce	50	6	Your toothpaste	50	5	52	1	NULL	Nutella	Oregano	Vodka	Soy sauce	Your toothpaste
23008	33099	female	25	Japan	Not tested										X	Cinnamon	83	87	Coconut oil	93	86	Mustard (Dijon)	91	85	Garlic (freshly chopped)	91	95	Your Shampoo	93	91	50	1	NULL	Cinnamon	Coconut oil	Mustard (Dijon)	Garlic (freshly chopped)	Your Shampoo
23009	33100	female	50	Netherlands	Not tested										X	Strawberry jam	94	96	Peanut butter	94	95	Mustard (Dijon)	91	90	Coffee (ground)	64	94	Your laundry detergent	86	91	50	1	NULL	Strawberry jam	Peanut butter	Mustard (Dijon)	Coffee (ground)	Your laundry detergent
23010	33101	female	50	Sweden	Not tested				X		X	X	X			Cinnamon	3	6	Ketchup	7	7	Mustard (Dijon)	5	6	Soy sauce	3	1	Your toothpaste	3	6	3	1	NULL	Cinnamon	Ketchup	Mustard (Dijon)	Soy sauce	Your toothpaste
23011	32314	female	40	Sweden	Not tested						X		X	X		Cinnamon	4	5	Peanut butter	6	3	Vinegar (white)	4	4	Tea (black)	6	3	Your toothpaste	4	1	6	1	NULL	Cinnamon	Peanut butter	Vinegar (white)	Tea (black)	Your toothpaste
23012	33102	female	35	Netherlands	Not tested			X					X	X		Nutella	50	4	Peanut butter	50	4	Vinegar (white)	50	6	Coffee (ground)	50	3	Your perfume	50	4	50	1	NULL	Nutella	Peanut butter	Vinegar (white)	Coffee (ground)	Your perfume
23013	33103	female	45	Sweden	Not tested				X				X	X		Vanilla extract	50	12	Ketchup	50	11	Mustard (ordinary)	50	11	Soy sauce	50	13	Your toothpaste	50	16	12	1	NULL	Vanilla extract	Ketchup	Mustard (ordinary)	Soy sauce	Your toothpaste
23014	33104	male	30	Japan	Not tested										X	Honey	50	50	Coconut oil	50	50	Onion (freshly chopped)	37	66	Coffee (instant)	65	56	Your hand soap	54	51	50	1	NULL	Honey	Coconut oil	Onion (freshly chopped)	Coffee (instant)	Your hand soap
23015	28831	female	30	Israel	Not tested						X					Honey	77	65	Olive oil	70	51	Vinegar (apple)	33	76	Garlic (freshly chopped)	63	73	Your toothpaste	72	63	53	1	No	Honey	Olive oil	Vinegar (apple)	Garlic (freshly chopped)	Your toothpaste
23016	32794	female	45	Sweden	Not tested			X	X	X		X	X	X		Honey	50	10	Olive oil	50	7	Mustard (ordinary)	50	21	Coffee (instant)	50	26	Your toothpaste	50	10	50	1	NULL	Honey	Olive oil	Mustard (ordinary)	Coffee (instant)	Your toothpaste
23017	33007	male	25	Sweden	Not tested								X	X		Honey	50	8	Peanut butter	68	68	Mustard (Dijon)	76	76	Tea (black)	89	65	Your toothpaste	80	60	79	1	NULL	Honey	Peanut butter	Mustard (Dijon)	Tea (black)	Your toothpaste
23018	32938	female	40	Sweden	Not tested				X		X		X	X		Apricot Jam	50	1	Peanut butter	65	9	Mustard (Dijon)	50	9	Garlic (freshly chopped)	50	5	Your toothpaste	50	3	50	1	NULL	Apricot Jam	Peanut butter	Mustard (Dijon)	Garlic (freshly chopped)	Your toothpaste
23020	27299	female	70	Sweden	Not tested										X	Vanilla extract	97	97	Olive oil	99	96	Vinegar (white)	99	98	Boiled egg	82	82	Your toothpaste	99	99	50	1	Yes	Vanilla extract	Olive oil	Vinegar (white)	Boiled egg	Your toothpaste
23021	29663	female	55	Sweden	Not tested										X	Vanilla extract	65	60	Olive oil	72	32	Vinegar (white)	38	90	Coffee (ground)	91	80	Your toothpaste	63	70	53	1	Yes	Vanilla extract	Olive oil	Vinegar (white)	Coffee (ground)	Your toothpaste
23022	33031	female	55	Netherlands	Tested positive			X					X	X		Strawberry jam	51	3	Peanut butter	2	2	Vinegar (white)	29	3	Coffee (ground)	23	3	Your hand soap	51	51	42	1	NULL	Strawberry jam	Peanut butter	Vinegar (white)	Coffee (ground)	Your hand soap
23023	33075	female	60	Sweden	Not tested								X	X		Strawberry jam	38	13	Olive oil	35	39	Mustard (Dijon)	26	63	Garlic (freshly chopped)	38	21	Your toothpaste	48	48	30	1	NULL	Strawberry jam	Olive oil	Mustard (Dijon)	Garlic (freshly chopped)	Your toothpaste
23024	32885	male	55	India									X			Vanilla extract	84	72	Peanut butter	61	70	Mustard (Dijon)	67	69	Garlic (freshly chopped)	70	71	Your toothpaste	73	73	68	1	NULL	Vanilla extract	Peanut butter	Mustard (Dijon)	Garlic (freshly chopped)	Your toothpaste
23026	29297	female	70	Israel	Not tested										X	Vanilla extract	100	76	Olive oil	50	50	Vinegar (white)	1	99	Coffee (instant)	75	75	Your toothpaste	99	62	50	1	Yes	Vanilla extract	Olive oil	Vinegar (white)	Coffee (instant)	Your toothpaste
23028	32421	female	25	Sweden									X	X		Cinnamon	61	7	Ketchup	54	19	Sesame oil	50	24	Coffee (ground)	90	23	Your body lotion	70	22	71	1	NULL	Cinnamon	Ketchup	Sesame oil	Coffee (ground)	Your body lotion
23030	28518	male	75	United States of America (USA)	Not tested										X	Vanilla extract	73	66	Oregano	45	80	Vinegar (white)	79	82	Soy sauce	80	75	Your toothpaste	73	74	44	1	No	Vanilla extract	Oregano	Vinegar (white)	Soy sauce	Your toothpaste
23031	26191	male	60	United States of America (USA)	Not tested										X	Honey	85	85	Peanut butter	84	85	Black pepper (ground)	85	85	Coffee (ground)	85	85	Your toothpaste	85	85	50	1	Yes	Honey	Peanut butter	Black pepper (ground)	Coffee (ground)	Your toothpaste
23032	32245	female	50	Sweden	Not tested								X			Vanilla extract	75	38	Peanut butter	71	38	Black pepper (ground)	65	71	Coffee (ground)	85	71	Your toothpaste	71	28	68	1	NULL	Vanilla extract	Peanut butter	Black pepper (ground)	Coffee (ground)	Your toothpaste
23033	32299	female	NaN	France									X	X		Vanilla extract	52	4	Olive oil	53	4	Vinegar (white)	45	3	Coffee (ground)	54	5	Your toothpaste	53	4	4	1	NULL	Vanilla extract	Olive oil	Vinegar (white)	Coffee (ground)	Your toothpaste
23034	31002	male	40	Sweden	Not tested								X	X		Vanilla extract	93	15	Peanut butter	94	18	Mustard (Dijon)	89	19	Cumin	94	23	Your toothpaste	82	9	17	1	No	Vanilla extract	Peanut butter	Mustard (Dijon)	Cumin	Your toothpaste
23035	32385	male	35	Japan	Not tested										X	Vanilla extract	73	82	Olive oil	80	86	Vinegar (white)	37	90	Soy sauce	83	83	Your hand soap	22	94	59	1	NULL	Vanilla extract	Olive oil	Vinegar (white)	Soy sauce	Your hand soap
23036	32907	female	65	Sweden			X		X				X	X		Cinnamon	50	1	Oregano	50	3	Mustard (Dijon)	50	6	Boiled egg	50	3	Your toothpaste	50	28	7	1	NULL	Cinnamon	Oregano	Mustard (Dijon)	Boiled egg	Your toothpaste
23037	32076	female	50	Japan	Not tested										X	Vanilla extract	57	58	Ketchup	58	60	Sesame oil	60	60	Soy sauce	63	61	Your hand soap	58	61	49	1	Yes	Vanilla extract	Ketchup	Sesame oil	Soy sauce	Your hand soap
23038	29639	female	40	Sweden	Not tested								X	X		Vanilla extract	3	2	Coconut oil	1	2	Mint (Gum)	3	3	Coffee (ground)	3	3	Your toothpaste	1	1	3	1	Yes	Vanilla extract	Coconut oil	Mint (Gum)	Coffee (ground)	Your toothpaste
23039	33052	female	20	Netherlands	Tested positive								X	X		Cinnamon	49	49	Peanut butter	27	64	Mustard (Dijon)	37	37	Coffee (instant)	7	87	Your toothpaste	23	25	26	1	NULL	Cinnamon	Peanut butter	Mustard (Dijon)	Coffee (instant)	Your toothpaste
23040	30430	female	55	Hungary											X	Honey	100	100	Ketchup	41	100	Mustard (ordinary)	69	100	Garlic (freshly chopped)	63	100	Your perfume	100	100	66	1	Yes	Honey	Ketchup	Mustard (ordinary)	Garlic (freshly chopped)	Your perfume
23041	31549	male	55	France	Not tested										X	Honey	96	93	Olive oil	95	96	Mustard (Dijon)	83	98	Soy sauce	79	88	Your perfume	97	97	76	1	No	Honey	Olive oil	Mustard (Dijon)	Soy sauce	Your perfume
23043	32649	female	20	Sweden									X			Vanilla extract	50	2	Coconut oil	50	2	Vinegar (white)	50	8	Boiled egg	50	8	Your toothpaste	50	28	50	1	NULL	Vanilla extract	Coconut oil	Vinegar (white)	Boiled egg	Your toothpaste
23044	28034	female	55	Sweden	Not tested										X	Honey	79	68	Thyme	80	84	Mustard (Dijon)	67	79	Pickled herring	78	79	Your toothpaste	70	64	50	1	Yes	Honey	Thyme	Mustard (Dijon)	Pickled herring	Your toothpaste
23045	32991	female	55	United States of America (USA)	Not tested		X						X			Vanilla extract	76	56	Peanut butter	61	60	Vinegar (white)	57	60	Cumin	66	69	Your perfume	71	64	61	1	NULL	Vanilla extract	Peanut butter	Vinegar (white)	Cumin	Your perfume
23046	32989	female	45	Netherlands	Not tested		X						X	X		Nutella	50	27	Peanut butter	50	24	Vinegar (white)	50	28	Tea (earl gray)	50	24	Your toothpaste	50	22	53	1	NULL	Nutella	Peanut butter	Vinegar (white)	Tea (earl gray)	Your toothpaste
23047	32989	female	45	Netherlands	Not tested		X						X	X		Nutella	50	22	Peanut butter	50	20	Vinegar (white)	50	23	Tea (earl gray)	50	21	Your toothpaste	50	24	56	1	NULL	Nutella	Peanut butter	Vinegar (white)	Tea (earl gray)	Your toothpaste
23049	32906	female	30	Sweden	Not tested		X				X		X	X		Vanilla extract	3	8	Peanut butter	4	2	Mustard (Dijon)	5	6	Garlic (freshly chopped)	8	5	Your toothpaste	8	7	10	1	NULL	Vanilla extract	Peanut butter	Mustard (Dijon)	Garlic (freshly chopped)	Your toothpaste
23050	33009	female	30	Sweden	Tested positive		X				X		X	X		Nutella	50	1	Coconut oil	50	2	Vodka	50	5	Boiled egg	50	4	Your toothpaste	50	5	3	1	NULL	Nutella	Coconut oil	Vodka	Boiled egg	Your toothpaste
23052	27420	female	75	Israel	Not tested										X	Vanilla extract	74	51	Olive oil	28	52	Vinegar (white)	31	54	Cumin	75	74	Your body lotion	78	52	51	1	Yes	Vanilla extract	Olive oil	Vinegar (white)	Cumin	Your body lotion
23053	23661	female	55	Sweden			X		X							Cinnamon	74	51	Olive oil	49	40	Vinegar (balsamic)	62	53	Garlic (freshly chopped)	74	39	Your toothpaste	51	66	46	1	Yes	Cinnamon	Olive oil	Vinegar (balsamic)	Garlic (freshly chopped)	Your toothpaste
23054	32940	male	60	Sweden	Not tested								X	X		Cinnamon	67	15	Ketchup	4	4	Vinegar (white)	2	2	Coffee (ground)	77	11	Your perfume	71	11	54	1	NULL	Cinnamon	Ketchup	Vinegar (white)	Coffee (ground)	Your perfume
23055	27480	female	70	Israel	Not tested										X	Honey	66	72	Olive oil	80	64	Vinegar (white)	26	77	Coffee (ground)	72	71	Your hand soap	81	62	63	1	No	Honey	Olive oil	Vinegar (white)	Coffee (ground)	Your hand soap
23056	30540	male	65	Israel	Not tested											Vanilla extract	75	59	Basil	41	57	Horseradish (jar)	21	72	Garlic (freshly chopped)	38	59	Your hand soap	68	63	50	1	Yes	Vanilla extract	Basil	Horseradish (jar)	Garlic (freshly chopped)	Your hand soap
23057	32436	female	65	Sweden				X								Vanilla extract	50	35	Peanut butter	50	50	Mustard (Dijon)	50	51	Garlic (freshly chopped)	50	50	Your toothpaste	50	11	37	1	NULL	Vanilla extract	Peanut butter	Mustard (Dijon)	Garlic (freshly chopped)	Your toothpaste
23058	26148	female	65	Sweden	Not tested										X	Vanilla extract	88	96	Oregano	97	97	Wasabi	60	83	Boiled egg	79	73	Your toothpaste	79	74	47	1	Yes	Vanilla extract	Oregano	Wasabi	Boiled egg	Your toothpaste
23059	32654	female	55	Sweden			X				X					Vanilla extract	98	98	Peanut butter	97	100	Vinegar (apple)	99	100	Coffee (ground)	98	96	Your toothpaste	98	97	53	1	NULL	Vanilla extract	Peanut butter	Vinegar (apple)	Coffee (ground)	Your toothpaste
23060	32434	male	55	United States of America (USA)	Not tested				X							Vanilla extract	56	56	Peanut butter	42	64	Mustard (Dijon)	43	67	Cumin	54	55	Your toothpaste	53	54	52	1	NULL	Vanilla extract	Peanut butter	Mustard (Dijon)	Cumin	Your toothpaste
23061	26160	male	50	Sweden											X	Vanilla extract	44	66	Olive oil	35	73	Vinegar (white)	19	84	Coffee (ground)	65	77	Your toothpaste	63	85	60	1	Yes	Vanilla extract	Olive oil	Vinegar (white)	Coffee (ground)	Your toothpaste
23062	32873	female	40	Sweden									X	X		Nutella	50	6	Oregano	50	6	Vodka	50	5	Soy sauce	50	5	Your toothpaste	50	2	50	1	NULL	Nutella	Oregano	Vodka	Soy sauce	Your toothpaste
23063	32231	female	65	Japan	Not tested		X									Honey	58	48	Olive oil	58	54	Vinegar (white)	54	55	Soy sauce	60	54	Your toothpaste	60	56	56	1	NULL	Honey	Olive oil	Vinegar (white)	Soy sauce	Your toothpaste
23064	32842	male	35	Japan	Not tested										X	Strawberry jam	75	65	Olive oil	49	10	Sesame oil	48	8	Soy sauce	66	83	Your toothpaste	59	37	15	1	NULL	Strawberry jam	Olive oil	Sesame oil	Soy sauce	Your toothpaste
23066	33105	female	55	Netherlands	Not tested											Cinnamon	4	1	Peanut butter	5	7	Mustard (Dijon)	5	4	Garlic (freshly chopped)	3	4	Your toothpaste	4	4	50	1	NULL	Cinnamon	Peanut butter	Mustard (Dijon)	Garlic (freshly chopped)	Your toothpaste
23067	33106	female	35	Sweden	Not tested								X			Vanilla extract	26	27	Nutmeg	50	50	Vinegar (white)	9	10	Garlic (freshly chopped)	28	30	Your toothpaste	32	31	22	1	NULL	Vanilla extract	Nutmeg	Vinegar (white)	Garlic (freshly chopped)	Your toothpaste
23068	32314	female	40	Sweden	Not tested						X		X	X		Cinnamon	3	5	Peanut butter	3	4	Vinegar (white)	49	14	Tea (black)	4	4	Your toothpaste	2	3	9	1	NULL	Cinnamon	Peanut butter	Vinegar (white)	Tea (black)	Your toothpaste
23069	33108	female	50	Sweden	Not tested		X		X	X	X	X	X	X		Vanilla extract	50	3	Peanut butter	50	4	Mustard (Dijon)	50	3	Garlic (freshly chopped)	50	6	Your hand cream	50	1	3	1	NULL	Vanilla extract	Peanut butter	Mustard (Dijon)	Garlic (freshly chopped)	Your hand cream
23070	28883	female	55	Sweden	Not tested							X	X	X		Honey	100	78	Oregano	96	55	Horseradish (jar)	97	52	Coffee (ground)	54	56	Your toothpaste	78	24	50	1	Yes	Honey	Oregano	Horseradish (jar)	Coffee (ground)	Your toothpaste
23071	33109	female	55	Sweden	Not tested	X	X	X					X	X		Honey	50	31	Cardamom	44	50	Sesame oil	50	50	Coffee (instant)	50	34	Your toothpaste	55	50	40	1	NULL	Honey	Cardamom	Sesame oil	Coffee (instant)	Your toothpaste
23073	33112	female	45	Netherlands	Not tested								X	X		Nutella	52	53	Peanut butter	49	50	Onion (freshly chopped)	50	50	Tea (earl gray)	50	50	Your toothpaste	50	50	50	1	NULL	Nutella	Peanut butter	Onion (freshly chopped)	Tea (earl gray)	Your toothpaste
23075	33112	female	45	Netherlands												Nutella	50	4	Peanut butter	50	2	Onion (freshly chopped)	50	7	Tea (earl gray)	50	4	Your toothpaste	50	11	50	1	NULL	Nutella	Peanut butter	Onion (freshly chopped)	Tea (earl gray)	Your toothpaste
23076	32927	female	55	United Kingdom (UK)					X		X		X	X		Vanilla extract	50	2	Peanut butter	50	2	Mustard (Dijon)	50	3	Garlic (freshly chopped)	45	6	Your toothpaste	50	2	1	1	NULL	Vanilla extract	Peanut butter	Mustard (Dijon)	Garlic (freshly chopped)	Your toothpaste
23077	33113	female	50	Netherlands	Not tested								X	X		Strawberry jam	50	3	Peanut butter	60	10	Vinegar (white)	42	10	Coffee (ground)	60	6	Your toothpaste	67	6	50	1	NULL	Strawberry jam	Peanut butter	Vinegar (white)	Coffee (ground)	Your toothpaste
23078	33115	female	50	Japan	Not tested											Vanilla extract	58	72	Ketchup	51	52	Sesame oil	57	75	Soy sauce	56	49	Your toothpaste	52	53	50	1	NULL	Vanilla extract	Ketchup	Sesame oil	Soy sauce	Your toothpaste
23081	33116	female	35	Sweden	Not tested	X							X	X		Vanilla extract	32	21	Thyme	34	34	Vinegar (balsamic)	37	27	Soy sauce	3	2	Your toothpaste	2	8	61	1	NULL	Vanilla extract	Thyme	Vinegar (balsamic)	Soy sauce	Your toothpaste
23082	33117	female	60	Netherlands	Not tested								X	X		Nutella	34	3	Basil	50	5	Mustard (Dijon)	30	9	Coffee (instant)	50	4	Your sunscreen	76	16	12	1	NULL	Nutella	Basil	Mustard (Dijon)	Coffee (instant)	Your sunscreen
23083	33118	male	25	Sweden	Not tested										X	Cinnamon	86	61	Olive oil	63	77	Mustard (Dijon)	60	74	Soy sauce	57	69	Your toothpaste	68	66	67	1	NULL	Cinnamon	Olive oil	Mustard (Dijon)	Soy sauce	Your toothpaste
23085	26258	male	70	Greece	Not tested								X	X		Apricot Jam	97	70	Olive oil	83	60	Vinegar (balsamic)	85	88	Coffee (instant)	87	58	Your Shampoo	86	82	50	1	Yes	Apricot Jam	Olive oil	Vinegar (balsamic)	Coffee (instant)	Your Shampoo
23086	33120	female	60	Spain		X	X		X				X	X		Cinnamon	92	5	Olive oil	51	4	Mustard (Dijon)	74	13	Coffee (instant)	46	4	Your perfume	92	11	7	1	NULL	Cinnamon	Olive oil	Mustard (Dijon)	Coffee (instant)	Your perfume
23087	31549	male	55	France	Not tested											Honey	94	94	Olive oil	94	96	Mustard (Dijon)	74	97	Soy sauce	79	94	Your perfume	96	96	82	1	No	Honey	Olive oil	Mustard (Dijon)	Soy sauce	Your perfume
23088	33121	female	45	Sweden	Not tested											Strawberry jam	49	4	Ketchup	61	21	Black pepper (ground)	52	10	Garlic (freshly chopped)	50	7	Your toothpaste	53	7	52	1	NULL	Strawberry jam	Ketchup	Black pepper (ground)	Garlic (freshly chopped)	Your toothpaste
23090	33123	female	35	Sweden	Not tested											Vanilla extract	51	2	Peanut butter	49	2	Mustard (Dijon)	50	1	Garlic (freshly chopped)	50	4	Your toothpaste	50	4	4	1	NULL	Vanilla extract	Peanut butter	Mustard (Dijon)	Garlic (freshly chopped)	Your toothpaste
23091	27080	female	55	Sweden	Tested negative		X		X			X	X	X		Vanilla extract	48	44	Peanut butter	48	42	Vinegar (white)	43	47	Tea (earl gray)	50	52	Your perfume	52	53	48	1	Yes	Vanilla extract	Peanut butter	Vinegar (white)	Tea (earl gray)	Your perfume
23094	33125	female	50	Netherlands	Not tested						X		X			Honey	49	4	Peanut butter	14	76	Mustard (ordinary)	33	76	Tea (black)	52	46	Your perfume	64	12	77	1	NULL	Honey	Peanut butter	Mustard (ordinary)	Tea (black)	Your perfume
23096	33098	female	30	Sweden	Not tested				X	X			X	X		Strawberry jam	50	1	Thyme	50	1	Mustard (ordinary)	50	1	Coffee (ground)	50	1	Your toothpaste	50	4	1	1	NULL	Strawberry jam	Thyme	Mustard (ordinary)	Coffee (ground)	Your toothpaste
23097	32076	female	50	Japan	Not tested										X	Vanilla extract	62	62	Ketchup	61	62	Sesame oil	59	63	Soy sauce	63	63	Your hand soap	64	62	51	1	Yes	Vanilla extract	Ketchup	Sesame oil	Soy sauce	Your hand soap
23098	33127	female	45	Spain	Not tested										X	Vanilla extract	63	56	Peanut butter	49	50	Mustard (Dijon)	62	62	Garlic (freshly chopped)	59	59	Your toothpaste	52	55	53	1	NULL	Vanilla extract	Peanut butter	Mustard (Dijon)	Garlic (freshly chopped)	Your toothpaste
23099	33128	female	35	Sweden	Not tested	X			X			X	X	X		Cinnamon	26	30	Ketchup	37	43	Vinegar (white)	39	40	Coffee (ground)	57	56	Your toothpaste	82	85	30	1	NULL	Cinnamon	Ketchup	Vinegar (white)	Coffee (ground)	Your toothpaste
23100	31072	female	40	Sweden	Not tested										X	Vanilla extract	46	78	Oregano	78	85	Vinegar (apple)	34	89	Tea (earl gray)	93	40	Your toothpaste	36	87	81	1	Yes	Vanilla extract	Oregano	Vinegar (apple)	Tea (earl gray)	Your toothpaste
23102	33131	female	30	Sweden	Not tested				X		X	X	X	X		Vanilla extract	49	1	Oregano	49	1	Mustard (Dijon)	50	1	Coffee (ground)	50	1	Your hand sanitizer	50	1	5	1	NULL	Vanilla extract	Oregano	Mustard (Dijon)	Coffee (ground)	Your hand sanitizer
23103	33130	female	50	Sweden	Not tested				X	X			X			Vanilla extract	17	13	Peanut butter	31	31	Mustard (Dijon)	45	41	Garlic (freshly chopped)	17	20	Your toothpaste	17	16	23	1	NULL	Vanilla extract	Peanut butter	Mustard (Dijon)	Garlic (freshly chopped)	Your toothpaste
23104	33132	female	35	Sweden	Not tested		X	X	X		X		X	X		Vanilla extract	20	25	Peanut butter	25	24	Mustard (Dijon)	45	39	Garlic (freshly chopped)	33	36	Your toothpaste	30	34	31	1	NULL	Vanilla extract	Peanut butter	Mustard (Dijon)	Garlic (freshly chopped)	Your toothpaste
23106	33133	female	25	Sweden	Not tested								X	X		Nutella	3	5	Olive oil	1	5	Mustard (Dijon)	1	3	Coffee (ground)	5	2	Your hand soap	2	1	6	1	NULL	Nutella	Olive oil	Mustard (Dijon)	Coffee (ground)	Your hand soap
23107	33134	male	50	Colombia	Not tested										X	Honey	91	94	Olive oil	91	90	Vinegar (apple)	89	97	Cumin	97	97	Your toothpaste	68	98	52	1	NULL	Honey	Olive oil	Vinegar (apple)	Cumin	Your toothpaste
23108	31237	female	40	India	Not tested								X	X		Vanilla extract	50	56	Oregano	74	76	Black pepper (ground)	50	61	Coffee (ground)	50	50	Your toothpaste	76	59	73	1	No	Vanilla extract	Oregano	Black pepper (ground)	Coffee (ground)	Your toothpaste
23109	33135	female	60	Sweden	Not tested										X	Cinnamon	96	96	Olive oil	77	77	Mustard (Dijon)	67	99	sauerkraut (jar)	34	86	Your toothpaste	75	77	54	1	NULL	Cinnamon	Olive oil	Mustard (Dijon)	sauerkraut (jar)	Your toothpaste
23110	33136	female	55	Sweden	Not tested		X		X				X	X		Vanilla extract	5	5	Peanut butter	5	4	Mustard (Dijon)	3	2	Garlic (freshly chopped)	3	1	Your toothpaste	1	1	2	1	NULL	Vanilla extract	Peanut butter	Mustard (Dijon)	Garlic (freshly chopped)	Your toothpaste
23112	33138	female	30	Sweden	Not tested						X		X			Cinnamon	4	8	Olive oil	8	6	Black pepper (ground)	11	13	Coffee (instant)	15	10	Your toothpaste	11	70	6	1	NULL	Cinnamon	Olive oil	Black pepper (ground)	Coffee (instant)	Your toothpaste
23114	33140	male	35	United States of America (USA)	Not tested								X			Vanilla extract	37	51	Peanut butter	50	72	Mustard (Dijon)	41	74	Cumin	40	73	Your toothpaste	50	37	27	1	NULL	Vanilla extract	Peanut butter	Mustard (Dijon)	Cumin	Your toothpaste
23115	33009	female	30	Sweden	Tested positive		X						X	X		Nutella	56	9	Coconut oil	50	2	Vodka	50	7	Boiled egg	50	2	Your toothpaste	50	2	53	1	NULL	Nutella	Coconut oil	Vodka	Boiled egg	Your toothpaste
23117	32649	female	20	Sweden	Not tested								X			Vanilla extract	50	10	Coconut oil	50	35	Vinegar (white)	50	37	Boiled egg	50	50	Your toothpaste	76	60	73	1	NULL	Vanilla extract	Coconut oil	Vinegar (white)	Boiled egg	Your toothpaste
23118	33141	male	35	Sweden	Not tested	X			X	X	X		X	X		Vanilla extract	52	2	Peanut butter	50	4	Mustard (Dijon)	50	2	Tea (black)	50	10	Your hand soap	50	4	3	1	NULL	Vanilla extract	Peanut butter	Mustard (Dijon)	Tea (black)	Your hand soap
23119	33142	female	NaN	Sweden	Not tested										X	Vanilla extract	82	76	Peanut butter	89	95	Vinegar (white)	89	90	Garlic (freshly chopped)	92	92	Your toothpaste	89	95	89	1	NULL	Vanilla extract	Peanut butter	Vinegar (white)	Garlic (freshly chopped)	Your toothpaste
23122	32520	female	35	Sweden	Not tested				X	X	X		X	X		Cinnamon	26	7	Peanut butter	25	18	Vinegar (balsamic)	50	26	Soy sauce	27	24	Your hand soap	61	26	22	1	NULL	Cinnamon	Peanut butter	Vinegar (balsamic)	Soy sauce	Your hand soap
23123	33145	male	45	Sweden	Not tested		X		X		X		X	X		Vanilla extract	8	7	Olive oil	2	1	Mustard (Dijon)	15	21	Coffee (instant)	15	16	Your toothpaste	17	21	7	1	NULL	Vanilla extract	Olive oil	Mustard (Dijon)	Coffee (instant)	Your toothpaste
23124	33142	female	NaN	Sweden												Vanilla extract	92	98	Peanut butter	96	97	Vinegar (white)	93	98	Garlic (freshly chopped)	96	95	Your toothpaste	97	97	95	1	NULL	Vanilla extract	Peanut butter	Vinegar (white)	Garlic (freshly chopped)	Your toothpaste
23126	32385	male	35	Japan	Not tested										X	Vanilla extract	73	43	Olive oil	79	80	Vinegar (white)	56	85	Soy sauce	83	84	Your hand soap	40	90	46	1	NULL	Vanilla extract	Olive oil	Vinegar (white)	Soy sauce	Your hand soap
23127	33146	female	25	Sweden	Tested positive		X				X		X	X		Vanilla extract	14	12	Basil	15	17	Mustard (Dijon)	19	22	Pickled herring	15	13	Your toothpaste	13	10	9	1	NULL	Vanilla extract	Basil	Mustard (Dijon)	Pickled herring	Your toothpaste
23128	33147	female	55	Sweden	Results pending				X				X			Honey	50	3	Olive oil	50	5	Mustard (Dijon)	50	6	Coffee (ground)	50	6	Your toothpaste	50	3	3	1	NULL	Honey	Olive oil	Mustard (Dijon)	Coffee (ground)	Your toothpaste
23129	33148	female	65	Germany	Not tested								X	X		Honey	79	55	Olive oil	70	55	Vinegar (white)	30	96	Garlic (freshly chopped)	73	77	Your laundry detergent	86	76	64	1	NULL	Honey	Olive oil	Vinegar (white)	Garlic (freshly chopped)	Your laundry detergent
23130	33149	male	45	Israel	Not tested										X	Vanilla extract	75	58	Peanut butter	50	69	Mustard (Dijon)	26	78	Coffee (instant)	50	62	Your toothpaste	62	57	50	1	NULL	Vanilla extract	Peanut butter	Mustard (Dijon)	Coffee (instant)	Your toothpaste
23131	22932	female	65	Sweden	Not tested	X	X		X			X	X	X		Vanilla extract	97	97	Oregano	50	100	Black pepper (ground)	51	46	Tea (earl gray)	99	99	Your toothpaste	99	70	50	1	No	Vanilla extract	Oregano	Black pepper (ground)	Tea (earl gray)	Your toothpaste
23132	32938	female	40	Sweden	Not tested								X	X		Apricot Jam	50	3	Peanut butter	63	13	Mustard (Dijon)	50	1	Garlic (freshly chopped)	50	3	Your toothpaste	50	4	50	1	NULL	Apricot Jam	Peanut butter	Mustard (Dijon)	Garlic (freshly chopped)	Your toothpaste
23133	33150	male	50	Belgium							X		X	X		Nutella	49	6	Basil	58	6	Mustard (Dijon)	50	5	Garlic (freshly chopped)	50	6	Your toothpaste	50	6	12	1	NULL	Nutella	Basil	Mustard (Dijon)	Garlic (freshly chopped)	Your toothpaste
23134	22914	male	50	Sweden	Not tested										X	Honey	72	75	Oregano	63	66	Mint (fresh)	77	70	Coffee (ground)	78	90	Your toothpaste	56	58	50	1	Yes	Honey	Oregano	Mint (fresh)	Coffee (ground)	Your toothpaste
23135	33151	female	40	Sweden	Not tested		X	X	X	X		X	X			Nutella	71	50	Ketchup	76	50	Black pepper (ground)	50	10	Coffee (instant)	50	50	Your toothpaste	50	20	28	1	NULL	Nutella	Ketchup	Black pepper (ground)	Coffee (instant)	Your toothpaste
23136	26317	male	60	Israel											X	Cinnamon	76	72	Olive oil	80	71	Black pepper (ground)	42	79	Tea (earl gray)	77	71	Your Shampoo	57	56	46	1	Yes	Cinnamon	Olive oil	Black pepper (ground)	Tea (earl gray)	Your Shampoo
23141	32906	female	30	Sweden	Not tested		X			X			X			Vanilla extract	21	26	Peanut butter	29	29	Mustard (Dijon)	26	26	Garlic (freshly chopped)	22	23	Your toothpaste	24	27	23	1	NULL	Vanilla extract	Peanut butter	Mustard (Dijon)	Garlic (freshly chopped)	Your toothpaste
23142	28831	female	30	Israel				X			X					Honey	79	66	Olive oil	82	68	Vinegar (apple)	28	79	Garlic (freshly chopped)	64	74	Your toothpaste	67	70	53	1	No	Honey	Olive oil	Vinegar (apple)	Garlic (freshly chopped)	Your toothpaste
23143	33154	female	35	Sweden	Not tested	X			X			X	X	X		Vanilla extract	76	12	Basil	72	16	Mustard (Dijon)	25	17	Garlic (freshly chopped)	79	11	Your hand soap	73	18	7	1	NULL	Vanilla extract	Basil	Mustard (Dijon)	Garlic (freshly chopped)	Your hand soap
23144	28518	male	75	United States of America (USA)	Not tested										X	Vanilla extract	84	79	Oregano	61	80	Vinegar (white)	65	88	Soy sauce	65	66	Your toothpaste	73	69	66	1	No	Vanilla extract	Oregano	Vinegar (white)	Soy sauce	Your toothpaste
23145	33155	female	30	Sweden	Not tested										X	Vanilla extract	94	95	Basil	96	98	Mustard (Dijon)	1	99	Garlic (freshly chopped)	62	96	Your hand soap	100	99	97	1	NULL	Vanilla extract	Basil	Mustard (Dijon)	Garlic (freshly chopped)	Your hand soap
23146	33154	female	35	Sweden	Not tested	X			X	X		X	X	X		Vanilla extract	50	4	Basil	50	1	Mustard (Dijon)	40	20	Garlic (freshly chopped)	50	11	Your hand soap	50	19	5	1	NULL	Vanilla extract	Basil	Mustard (Dijon)	Garlic (freshly chopped)	Your hand soap
23147	27420	female	75	Israel	Not tested				X							Vanilla extract	77	51	Olive oil	32	54	Vinegar (white)	28	53	Cumin	77	74	Your body lotion	77	51	51	1	Yes	Vanilla extract	Olive oil	Vinegar (white)	Cumin	Your body lotion
23148	33156	female	20	United States of America (USA)	Not tested										X	Vanilla extract	75	53	Peanut butter	63	63	Vinegar (apple)	14	69	Soy sauce	78	67	Your toothpaste	83	66	42	1	NULL	Vanilla extract	Peanut butter	Vinegar (apple)	Soy sauce	Your toothpaste
23149	33157	male	55	Mexico												Vanilla extract	100	72	Olive oil	100	71	Vinegar (white)	83	83	Coffee (ground)	83	76	Your toothpaste	93	93	51	1	NULL	Vanilla extract	Olive oil	Vinegar (white)	Coffee (ground)	Your toothpaste
23150	27299	female	70	Sweden	Not tested										X	Vanilla extract	97	96	Olive oil	99	97	Vinegar (white)	99	96	Boiled egg	80	79	Your toothpaste	97	98	50	1	Yes	Vanilla extract	Olive oil	Vinegar (white)	Boiled egg	Your toothpaste
23151	33158	male	20	Sweden	Not tested		X		X		X					Cinnamon	76	77	Olive oil	83	70	Mint (Gum)	94	72	Coffee (ground)	77	70	Your hand sanitizer	28	84	82	1	NULL	Cinnamon	Olive oil	Mint (Gum)	Coffee (ground)	Your hand sanitizer
23152	33159	female	30	Sweden	Not tested						X		X			Honey	50	3	Peanut butter	50	15	Mustard (Dijon)	50	5	Garlic (freshly chopped)	50	7	Your toothpaste	50	6	6	1	NULL	Honey	Peanut butter	Mustard (Dijon)	Garlic (freshly chopped)	Your toothpaste
23153	33160	male	30	Sweden	Not tested								X			Cinnamon	25	26	Oregano	17	19	Vodka	12	13	Coffee (ground)	54	53	Your toothpaste	37	37	22	1	NULL	Cinnamon	Oregano	Vodka	Coffee (ground)	Your toothpaste
23154	33161	male	25	Sweden	Not tested						X		X	X		Vanilla extract	6	7	Peanut butter	4	5	Mustard (Dijon)	5	2	Garlic (freshly chopped)	5	3	Your toothpaste	2	5	6	1	NULL	Vanilla extract	Peanut butter	Mustard (Dijon)	Garlic (freshly chopped)	Your toothpaste
23156	32940	male	60	Sweden	Not tested								X	X		Cinnamon	40	8	Ketchup	74	25	Vinegar (white)	65	26	Coffee (ground)	66	27	Your perfume	65	27	62	1	NULL	Cinnamon	Ketchup	Vinegar (white)	Coffee (ground)	Your perfume
23158	26148	female	65	Sweden	Not tested										X	Vanilla extract	85	96	Oregano	96	96	Wasabi	58	88	Boiled egg	80	70	Your toothpaste	81	72	53	1	Yes	Vanilla extract	Oregano	Wasabi	Boiled egg	Your toothpaste
23159	30513	male	65	Sweden	Not tested										X	Vanilla extract	71	67	Olive oil	70	68	Mustard (Dijon)	73	83	Garlic (freshly chopped)	71	73	Your toothpaste	73	86	46	1	No	Vanilla extract	Olive oil	Mustard (Dijon)	Garlic (freshly chopped)	Your toothpaste
23160	27777	female	65	Sweden											X	Cinnamon	100	100	Olive oil	100	100	Vinegar (white)	99	99	Coffee (instant)	99	99	Your toothpaste	100	100	100	1	Yes	Cinnamon	Olive oil	Vinegar (white)	Coffee (instant)	Your toothpaste
23161	33163	female	40	Sweden	Not tested				X				X	X		Vanilla extract	6	6	Coconut oil	3	3	Mustard (Dijon)	50	50	Soy sauce	2	3	Your toothpaste	2	2	5	1	NULL	Vanilla extract	Coconut oil	Mustard (Dijon)	Soy sauce	Your toothpaste
23162	33164	female	45	Sweden	Not tested								X	X		Honey	55	13	Olive oil	50	2	Vinegar (apple)	50	35	Boiled egg	50	6	Your toothpaste	67	21	9	1	NULL	Honey	Olive oil	Vinegar (apple)	Boiled egg	Your toothpaste
23163	33165	female	35	Sweden	Not tested		X	X	X	X	X					Vanilla extract	53	53	Olive oil	60	53	Mustard (Dijon)	40	83	Boiled egg	50	50	Your toothpaste	50	23	37	1	NULL	Vanilla extract	Olive oil	Mustard (Dijon)	Boiled egg	Your toothpaste
23164	33166	female	30	Sweden	Not tested										X	Nutella	97	69	Peanut butter	36	81	Vinegar (white)	9	89	Coffee (ground)	36	72	Your toothpaste	66	35	50	1	NULL	Nutella	Peanut butter	Vinegar (white)	Coffee (ground)	Your toothpaste
23167	33168	male	25	Sweden	Not tested						X		X			Nutella	74	13	Coconut oil	74	14	Vinegar (apple)	49	13	Garlic (freshly chopped)	51	9	Your toothpaste	53	23	38	1	NULL	Nutella	Coconut oil	Vinegar (apple)	Garlic (freshly chopped)	Your toothpaste
23168	33169	male	40	India	Not tested				X							Nutella	80	78	Ketchup	81	77	Black pepper (ground)	49	37	Coffee (instant)	36	48	Your toothpaste	75	54	49	1	NULL	Nutella	Ketchup	Black pepper (ground)	Coffee (instant)	Your toothpaste
23169	32245	female	50	Sweden	Not tested								X			Vanilla extract	81	40	Peanut butter	68	32	Black pepper (ground)	66	31	Coffee (ground)	78	65	Your toothpaste	78	19	43	1	NULL	Vanilla extract	Peanut butter	Black pepper (ground)	Coffee (ground)	Your toothpaste
23170	33168	male	25	Sweden	Not tested		X				X		X	X		Nutella	50	7	Coconut oil	50	7	Vinegar (apple)	50	3	Garlic (freshly chopped)	50	9	Your toothpaste	50	8	7	1	NULL	Nutella	Coconut oil	Vinegar (apple)	Garlic (freshly chopped)	Your toothpaste
23171	32873	female	40	Sweden	Not tested								X	X		Nutella	50	5	Oregano	50	6	Vodka	50	5	Soy sauce	50	1	Your toothpaste	50	1	50	1	NULL	Nutella	Oregano	Vodka	Soy sauce	Your toothpaste
23172	33170	female	55	Sweden	Not tested		X		X				X	X		Honey	1	2	Olive oil	5	4	Vinegar (apple)	1	4	Boiled egg	5	4	Your toothpaste	5	3	2	1	NULL	Honey	Olive oil	Vinegar (apple)	Boiled egg	Your toothpaste
23173	33171	female	50	Japan	Not tested											Lemonade (not fresh)	69	69	Peanut butter	69	69	Vinegar (white)	41	76	Soy sauce	65	65	Your toothpaste	70	70	50	1	NULL	Lemonade (not fresh)	Peanut butter	Vinegar (white)	Soy sauce	Your toothpaste
23174	33172	male	45	United States of America (USA)	Tested positive	X	X					X	X	X		Vanilla extract	50	9	Peanut butter	50	5	Mustard (Dijon)	50	7	Garlic (freshly chopped)	50	5	Your toothpaste	50	1	8	1	NULL	Vanilla extract	Peanut butter	Mustard (Dijon)	Garlic (freshly chopped)	Your toothpaste
23175	22743	male	35	United States of America (USA)	Not tested										X	Vanilla extract	69	70	Peanut butter	60	62	Vinegar (white)	29	35	Garlic (freshly chopped)	62	84	Your toothpaste	55	60	50	1	Yes	Vanilla extract	Peanut butter	Vinegar (white)	Garlic (freshly chopped)	Your toothpaste
23176	22743	male	35	United States of America (USA)	Not tested										X	Vanilla extract	87	62	Peanut butter	71	43	Vinegar (white)	10	56	Garlic (freshly chopped)	66	98	Your toothpaste	57	33	61	1	Yes	Vanilla extract	Peanut butter	Vinegar (white)	Garlic (freshly chopped)	Your toothpaste
23177	22507	female	35	Canada	Not tested						X					Vanilla extract	63	86	Peanut butter	84	77	Vinegar (white)	61	81	Garlic (freshly chopped)	74	72	Your toothpaste	83	77	67	1	Yes	Vanilla extract	Peanut butter	Vinegar (white)	Garlic (freshly chopped)	Your toothpaste
23178	27032	male	40	Canada	Not tested				X							Vanilla extract	68	48	Peanut butter	73	53	Vinegar (white)	50	53	Garlic (freshly chopped)	61	60	Your toothpaste	64	56	50	1	No	Vanilla extract	Peanut butter	Vinegar (white)	Garlic (freshly chopped)	Your toothpaste
23179	29168	male	25	United States of America (USA)	Not tested										X	Vanilla extract	75	53	Olive oil	59	49	Vinegar (white)	25	53	Garlic (freshly chopped)	22	71	Your toothpaste	75	62	50	1	No	Vanilla extract	Olive oil	Vinegar (white)	Garlic (freshly chopped)	Your toothpaste
23180	33173	female	NaN	India	Not tested					X	X	X				Vanilla extract	86	41	Olive oil	61	46	Black pepper (ground)	61	78	Coffee (instant)	38	73	Your toothpaste	84	83	66	1	NULL	Vanilla extract	Olive oil	Black pepper (ground)	Coffee (instant)	Your toothpaste
23182	33175	male	25	Japan	Not tested										X	Strawberry jam	81	66	Peanut butter	64	46	Vinegar (apple)	65	83	Soy sauce	64	80	Your toothpaste	68	64	50	1	NULL	Strawberry jam	Peanut butter	Vinegar (apple)	Soy sauce	Your toothpaste
23184	33177	male	50	Argentina							X					Honey	46	33	Olive oil	67	29	Mustard (Dijon)	39	63	Soy sauce	55	26	Your Shampoo	42	56	48	1	NULL	Honey	Olive oil	Mustard (Dijon)	Soy sauce	Your Shampoo
23185	33178	female	85	United States of America (USA)	Not tested											Vanilla extract	99	97	Peanut butter	96	95	Vinegar (white)	50	50	Garlic (freshly chopped)	98	99	Your toothpaste	99	99	NaN	1	NULL	Vanilla extract	Peanut butter	Vinegar (white)	Garlic (freshly chopped)	Your toothpaste
23186	33106	female	35	Sweden	Not tested								X			Vanilla extract	80	24	Nutmeg	50	50	Vinegar (white)	50	5	Garlic (freshly chopped)	50	13	Your toothpaste	79	8	18	1	NULL	Vanilla extract	Nutmeg	Vinegar (white)	Garlic (freshly chopped)	Your toothpaste
23187	33179	female	40	Sweden	Tested positive								X		X	Vanilla extract	92	77	Olive oil	4	4	Vinegar (white)	50	99	Coffee (ground)	95	51	Your toothpaste	98	73	18	1	NULL	Vanilla extract	Olive oil	Vinegar (white)	Coffee (ground)	Your toothpaste
23188	32314	female	40	Sweden	Not tested						X		X	X		Cinnamon	6	5	Peanut butter	3	3	Vinegar (white)	10	11	Tea (black)	3	5	Your toothpaste	5	5	12	1	NULL	Cinnamon	Peanut butter	Vinegar (white)	Tea (black)	Your toothpaste
23189	32842	male	35	Japan	Not tested				X						X	Strawberry jam	66	16	Olive oil	51	37	Sesame oil	51	5	Soy sauce	79	80	Your toothpaste	48	37	32	1	NULL	Strawberry jam	Olive oil	Sesame oil	Soy sauce	Your toothpaste
23190	25496	male	65	Sweden	Not tested										X	Orange juice (not fresh)	77	70	Basil	85	92	Black pepper (ground)	81	88	Garlic (freshly chopped)	80	79	Your toothpaste	68	85	87	1	No	Orange juice (not fresh)	Basil	Black pepper (ground)	Garlic (freshly chopped)	Your toothpaste
23191	33180	female	50	Sweden	Not tested										X	Vanilla extract	27	63	Peanut butter	79	65	Vinegar (balsamic)	19	83	Pickled herring	83	60	Your body lotion	75	80	33	1	NULL	Vanilla extract	Peanut butter	Vinegar (balsamic)	Pickled herring	Your body lotion
23192	22382	male	NaN	France											X	Honey	60	58	Olive oil	50	42	Vinegar (white)	42	55	Garlic (freshly chopped)	53	50	Your toothpaste	88	68	47	1	Yes	Honey	Olive oil	Vinegar (white)	Garlic (freshly chopped)	Your toothpaste
23193	33125	female	50	Netherlands	Not tested								X			Honey	55	15	Peanut butter	22	58	Mustard (ordinary)	26	83	Tea (black)	52	18	Your perfume	66	35	77	1	NULL	Honey	Peanut butter	Mustard (ordinary)	Tea (black)	Your perfume
23194	33181	male	45	India	Not tested											Vanilla extract	50	29	Peanut butter	75	48	Mustard (Dijon)	93	81	Canned tuna	99	87	Your toothpaste	99	66	46	1	NULL	Vanilla extract	Peanut butter	Mustard (Dijon)	Canned tuna	Your toothpaste
23196	33130	female	50	Sweden		X			X	X			X			Vanilla extract	50	5	Peanut butter	50	14	Mustard (Dijon)	50	17	Garlic (freshly chopped)	50	5	Your toothpaste	50	2	2	1	NULL	Vanilla extract	Peanut butter	Mustard (Dijon)	Garlic (freshly chopped)	Your toothpaste
23197	23686	female	50	Sweden	Not tested										X	Honey	56	45	Olive oil	52	47	Black pepper (ground)	39	63	Garlic (freshly chopped)	74	55	Your toothpaste	55	58	54	1	Yes	Honey	Olive oil	Black pepper (ground)	Garlic (freshly chopped)	Your toothpaste
23199	33184	male	55	Sweden	Not tested								X	X		Honey	50	1	Olive oil	50	4	Mustard (Dijon)	50	4	Boiled egg	50	4	Your toothpaste	50	4	5	1	NULL	Honey	Olive oil	Mustard (Dijon)	Boiled egg	Your toothpaste
23201	33186	male	30	Philippines	Not tested								X			Banana nectar (not fresh)	36	50	Ketchup	40	50	Vinegar (white)	34	50	Garlic (freshly chopped)	50	37	Your toothpaste	55	50	42	1	NULL	Banana nectar (not fresh)	Ketchup	Vinegar (white)	Garlic (freshly chopped)	Your toothpaste
23202	33187	female	60	Israel	Not tested										X	Vanilla extract	75	76	Peanut butter	86	32	Mustard (Dijon)	29	85	Garlic (freshly chopped)	65	79	Your toothpaste	89	87	74	1	NULL	Vanilla extract	Peanut butter	Mustard (Dijon)	Garlic (freshly chopped)	Your toothpaste
23203	33188	male	45	Sweden	Not tested								X	X		Honey	50	6	Oregano	50	6	Mustard (Dijon)	50	17	Soy sauce	62	7	Your toothpaste	50	3	5	1	NULL	Honey	Oregano	Mustard (Dijon)	Soy sauce	Your toothpaste
23204	32245	female	50	Sweden	Not tested								X			Vanilla extract	83	41	Peanut butter	60	85	Black pepper (ground)	76	83	Coffee (ground)	87	76	Your toothpaste	80	35	59	1	NULL	Vanilla extract	Peanut butter	Black pepper (ground)	Coffee (ground)	Your toothpaste
23207	31549	male	55	France	Not tested										X	Honey	92	95	Olive oil	95	96	Mustard (Dijon)	67	96	Soy sauce	80	92	Your perfume	96	97	76	1	No	Honey	Olive oil	Mustard (Dijon)	Soy sauce	Your perfume
23208	31541	female	65	Sweden	Not tested										X	Vanilla extract	69	48	Olive oil	82	57	Vinegar (apple)	46	53	Coffee (ground)	77	64	Your hand soap	47	68	49	1	Yes	Vanilla extract	Olive oil	Vinegar (apple)	Coffee (ground)	Your hand soap
23209	32907	female	65	Sweden	Not tested		X		X				X	X		Cinnamon	42	4	Oregano	8	6	Mustard (Dijon)	50	50	Boiled egg	36	2	Your toothpaste	50	10	50	1	NULL	Cinnamon	Oregano	Mustard (Dijon)	Boiled egg	Your toothpaste
23210	33190	male	20	Sweden	Not tested						X		X			Vanilla extract	51	1	Peanut butter	50	6	Mustard (Dijon)	50	5	Coffee (ground)	50	7	Your toothpaste	50	1	51	1	NULL	Vanilla extract	Peanut butter	Mustard (Dijon)	Coffee (ground)	Your toothpaste
23211	32486	female	35	Sweden	Not tested		X				X					Vanilla extract	85	50	Peanut butter	49	49	Vinegar (white)	26	79	Coffee (ground)	39	62	Your toothpaste	99	92	51	1	NULL	Vanilla extract	Peanut butter	Vinegar (white)	Coffee (ground)	Your toothpaste
23212	27299	female	70	Sweden	Not tested										X	Vanilla extract	99	97	Olive oil	97	97	Vinegar (white)	98	96	Boiled egg	80	79	Your toothpaste	50	50	50	1	Yes	Vanilla extract	Olive oil	Vinegar (white)	Boiled egg	Your toothpaste
23213	32076	female	50	Japan	Not tested										X	Vanilla extract	64	58	Ketchup	61	63	Sesame oil	61	65	Soy sauce	64	61	Your hand soap	66	63	52	1	Yes	Vanilla extract	Ketchup	Sesame oil	Soy sauce	Your hand soap
23214	33191	male	40	France	Not tested										X	Honey	35	77	Olive oil	76	74	Mustard (Dijon)	75	98	Camembert	50	50	Your toothpaste	75	50	50	1	NULL	Honey	Olive oil	Mustard (Dijon)	Camembert	Your toothpaste
23215	33193	male	40	Israel	Not tested		X		X					X		Vanilla extract	96	65	Peanut butter	50	50	Mustard (Dijon)	50	94	Garlic (freshly chopped)	6	96	Your toothpaste	74	35	50	1	NULL	Vanilla extract	Peanut butter	Mustard (Dijon)	Garlic (freshly chopped)	Your toothpaste
23216	33194	female	30	Sweden	Not tested				X	X	X		X	X		Cinnamon	2	1	Oregano	4	3	Clove	1	1	Tea (earl gray)	2	2	Your toothpaste	1	2	5	1	NULL	Cinnamon	Oregano	Clove	Tea (earl gray)	Your toothpaste
23217	28518	male	75	United States of America (USA)	Not tested										X	Vanilla extract	84	80	Oregano	56	87	Vinegar (white)	65	88	Soy sauce	72	74	Your toothpaste	71	75	73	1	No	Vanilla extract	Oregano	Vinegar (white)	Soy sauce	Your toothpaste
23218	33195	male	40	Sweden	Not tested				X	X			X			Cinnamon	50	11	Ketchup	50	20	Vinegar (white)	50	25	Coffee (ground)	50	15	Your hand soap	50	8	13	1	NULL	Cinnamon	Ketchup	Vinegar (white)	Coffee (ground)	Your hand soap
23219	33196	female	30	Sweden	Not tested		X		X		X		X	X		Cinnamon	8	5	Peanut butter	50	3	Mustard (Dijon)	50	10	Mushrooms	50	12	Your toothpaste	50	90	1	1	NULL	Cinnamon	Peanut butter	Mustard (Dijon)	Mushrooms	Your toothpaste
23220	32794	female	45	Sweden	Not tested			X	X	X	X	X	X	X		Honey	50	7	Olive oil	50	3	Mustard (ordinary)	50	10	Coffee (instant)	50	14	Your toothpaste	50	11	56	1	NULL	Honey	Olive oil	Mustard (ordinary)	Coffee (instant)	Your toothpaste
23221	33197	male	35	Sweden	Not tested				X	X	X		X	X		Vanilla extract	50	15	Peanut butter	38	16	Mustard (Dijon)	6	32	Garlic (freshly chopped)	50	19	Your toothpaste	19	16	13	1	NULL	Vanilla extract	Peanut butter	Mustard (Dijon)	Garlic (freshly chopped)	Your toothpaste
23222	33165	female	35	Sweden	Not tested		X	X	X	X	X	X	X	X		Vanilla extract	54	52	Olive oil	47	47	Mustard (Dijon)	30	68	Boiled egg	50	50	Your toothpaste	50	53	46	1	NULL	Vanilla extract	Olive oil	Mustard (Dijon)	Boiled egg	Your toothpaste
23224	32299	female	NaN	France									X	X		Vanilla extract	52	4	Olive oil	56	4	Vinegar (white)	44	4	Coffee (ground)	54	4	Your toothpaste	53	4	4	1	NULL	Vanilla extract	Olive oil	Vinegar (white)	Coffee (ground)	Your toothpaste
23225	23161	female	60	Sweden	Not tested										X	Honey	84	63	Coconut oil	79	29	Vinegar (white)	24	65	Coffee (ground)	79	76	Your body lotion	79	23	49	1	Yes	Honey	Coconut oil	Vinegar (white)	Coffee (ground)	Your body lotion
23226	32605	female	40	United States of America (USA)	Not tested								X			Honey	91	80	Peanut butter	70	71	Mustard (Dijon)	72	79	Garlic (freshly chopped)	78	71	Your toothpaste	69	80	50	1	NULL	Honey	Peanut butter	Mustard (Dijon)	Garlic (freshly chopped)	Your toothpaste
23228	23431	female	65	Sweden	Not tested										X	Vanilla extract	57	43	Oregano	69	57	Vinegar (apple)	43	55	Garlic (freshly chopped)	69	59	Your toothpaste	53	51	51	1	Yes	Vanilla extract	Oregano	Vinegar (apple)	Garlic (freshly chopped)	Your toothpaste
23229	33116	female	35	Sweden	Not tested								X	X		Vanilla extract	7	2	Thyme	21	14	Vinegar (balsamic)	17	10	Soy sauce	3	1	Your toothpaste	9	6	11	1	NULL	Vanilla extract	Thyme	Vinegar (balsamic)	Soy sauce	Your toothpaste
23231	33201	female	35	Sweden	Not tested		X		X		X		X	X		Vanilla extract	48	1	Olive oil	50	6	Mustard (Dijon)	50	6	Garlic (freshly chopped)	47	2	Your toothpaste	53	6	4	1	NULL	Vanilla extract	Olive oil	Mustard (Dijon)	Garlic (freshly chopped)	Your toothpaste
23232	33202	female	30	Sweden	Not tested				X	X			X	X		Honey	5	7	Ketchup	4	5	Mustard (Dijon)	7	3	Tea (black)	6	2	Your toothpaste	5	5	5	1	NULL	Honey	Ketchup	Mustard (Dijon)	Tea (black)	Your toothpaste
23233	33203	male	50	Sweden	Not tested	X				X		X	X	X		Vanilla extract	72	25	Peanut butter	8	5	Mustard (Dijon)	19	7	Garlic (freshly chopped)	17	7	Your toothpaste	80	51	12	1	NULL	Vanilla extract	Peanut butter	Mustard (Dijon)	Garlic (freshly chopped)	Your toothpaste
23234	33204	male	35	Sweden	Not tested		X	X	X	X	X	X	X	X		Vanilla extract	5	1	Ketchup	5	3	Vinegar (apple)	2	2	Coffee (ground)	2	3	Your perfume	2	1	30	1	NULL	Vanilla extract	Ketchup	Vinegar (apple)	Coffee (ground)	Your perfume
23235	29057	female	55	Sweden	Not tested				X							Vanilla extract	94	96	Coconut oil	95	96	Vinegar (white)	94	99	Coffee (ground)	96	98	Your toothpaste	96	97	72	1	No	Vanilla extract	Coconut oil	Vinegar (white)	Coffee (ground)	Your toothpaste
23238	31002	male	40	Sweden	Not tested								X	X		Vanilla extract	91	24	Peanut butter	86	28	Mustard (Dijon)	87	22	Cumin	87	28	Your toothpaste	79	22	20	1	No	Vanilla extract	Peanut butter	Mustard (Dijon)	Cumin	Your toothpaste
23239	33206	male	45	Sweden	Not tested							X				Vanilla extract	100	100	Oregano	90	94	Mustard (Dijon)	50	100	Soy sauce	50	83	Your toothpaste	77	89	80	1	NULL	Vanilla extract	Oregano	Mustard (Dijon)	Soy sauce	Your toothpaste
23240	33207	female	NaN	Sweden	Not tested						X	X	X	X		Vanilla extract	50	5	Peanut butter	50	1	Vinegar (white)	50	4	Garlic (freshly chopped)	50	1	Your toothpaste	50	6	1	1	NULL	Vanilla extract	Peanut butter	Vinegar (white)	Garlic (freshly chopped)	Your toothpaste
23241	33208	female	NaN	Sweden	Not tested									X		Honey	63	52	Peanut butter	49	51	Vinegar (white)	38	55	Garlic (freshly chopped)	46	59	Your toothpaste	62	21	41	1	NULL	Honey	Peanut butter	Vinegar (white)	Garlic (freshly chopped)	Your toothpaste
23242	28553	female	30	Mexico	Not tested				X		X		X			Vanilla extract	100	83	Peanut butter	71	71	Mustard (Dijon)	90	94	Garlic (freshly chopped)	72	67	Your toothpaste	79	81	43	1	No	Vanilla extract	Peanut butter	Mustard (Dijon)	Garlic (freshly chopped)	Your toothpaste
23243	27576	male	75	Israel	Not tested											Vanilla extract	96	99	Peanut butter	98	94	Vinegar (white)	68	90	Garlic (freshly chopped)	43	89	Your toothpaste	93	94	69	1	No	Vanilla extract	Peanut butter	Vinegar (white)	Garlic (freshly chopped)	Your toothpaste
23245	33210	female	40	Italy	Tested negative								X	X		Nutella	98	50	Olive oil	99	71	Mustard (Dijon)	100	65	Soy sauce	66	60	Your toothpaste	95	68	58	1	NULL	Nutella	Olive oil	Mustard (Dijon)	Soy sauce	Your toothpaste
23246	33136	female	55	Sweden							X		X	X		Vanilla extract	51	2	Peanut butter	50	2	Mustard (Dijon)	50	3	Garlic (freshly chopped)	50	5	Your toothpaste	50	3	5	1	NULL	Vanilla extract	Peanut butter	Mustard (Dijon)	Garlic (freshly chopped)	Your toothpaste
23247	33211	female	30	Sweden					X	X	X		X	X		Cinnamon	50	12	Olive oil	50	5	Vinegar (apple)	50	12	Garlic (freshly chopped)	50	14	Your toothpaste	50	7	79	1	NULL	Cinnamon	Olive oil	Vinegar (apple)	Garlic (freshly chopped)	Your toothpaste
23249	26955	male	35	Israel	Not tested											Honey	62	88	Peanut butter	42	90	Black pepper (ground)	55	92	Coffee (ground)	71	79	Your toothpaste	50	76	50	1	Yes	Honey	Peanut butter	Black pepper (ground)	Coffee (ground)	Your toothpaste
23251	33212	male	80	Israel												Vanilla extract	66	40	Peanut butter	68	68	Mustard (Dijon)	50	61	Coffee (instant)	62	50	Your toothpaste	42	42	52	1	NULL	Vanilla extract	Peanut butter	Mustard (Dijon)	Coffee (instant)	Your toothpaste
23252	33212	male	80	Israel											X	Vanilla extract	66	50	Peanut butter	67	66	Mustard (Dijon)	41	57	Coffee (instant)	62	52	Your toothpaste	43	42	50	1	NULL	Vanilla extract	Peanut butter	Mustard (Dijon)	Coffee (instant)	Your toothpaste
23253	33213	female	45	Sweden	Not tested							X	X	X		Vanilla extract	48	28	Olive oil	50	30	Vinegar (white)	50	68	Garlic (freshly chopped)	50	50	Your toothpaste	50	80	36	1	NULL	Vanilla extract	Olive oil	Vinegar (white)	Garlic (freshly chopped)	Your toothpaste
23254	33214	female	NaN	Brazil	Not tested										X	Cinnamon	100	54	Coconut oil	99	99	Vinegar (apple)	30	98	Cumin	2	100	Your toothpaste	42	55	54	1	NULL	Cinnamon	Coconut oil	Vinegar (apple)	Cumin	Your toothpaste
23256	33216	female	30	Sweden	Not tested						X	X	X	X		Vanilla extract	47	7	Peanut butter	51	5	Mustard (Dijon)	46	6	Garlic (freshly chopped)	31	2	Your toothpaste	46	4	7	1	NULL	Vanilla extract	Peanut butter	Mustard (Dijon)	Garlic (freshly chopped)	Your toothpaste
23257	33217	male	30	Sweden	Not tested				X							Cinnamon	80	81	Nutmeg	91	95	Vinegar (red)	89	97	Coffee (ground)	95	91	Your toothpaste	92	94	88	1	NULL	Cinnamon	Nutmeg	Vinegar (red)	Coffee (ground)	Your toothpaste
23258	22507	female	35	Canada	Not tested										X	Vanilla extract	60	82	Peanut butter	85	76	Vinegar (white)	57	80	Garlic (freshly chopped)	81	81	Your toothpaste	77	65	53	1	Yes	Vanilla extract	Peanut butter	Vinegar (white)	Garlic (freshly chopped)	Your toothpaste
23259	27032	male	40	Canada	Not tested				X							Vanilla extract	73	58	Peanut butter	72	72	Vinegar (white)	73	79	Garlic (freshly chopped)	73	74	Your toothpaste	72	79	55	1	No	Vanilla extract	Peanut butter	Vinegar (white)	Garlic (freshly chopped)	Your toothpaste
23260	27032	male	40	Canada												Vanilla extract	74	70	Peanut butter	70	71	Vinegar (white)	72	73	Garlic (freshly chopped)	72	77	Your toothpaste	73	79	53	1	No	Vanilla extract	Peanut butter	Vinegar (white)	Garlic (freshly chopped)	Your toothpaste
23261	33218	male	70	Israel	Not tested	X			X		X	X				Honey	65	22	Ketchup	45	22	Mustard (Dijon)	48	24	Soy sauce	47	51	Your toothpaste	50	32	48	1	NULL	Honey	Ketchup	Mustard (Dijon)	Soy sauce	Your toothpaste
23262	33219	female	60	India	Not tested						X		X	X		Apple juice (not fresh)	2	50	Basil	4	50	Black pepper (ground)	3	50	Garlic (freshly chopped)	3	1	Your perfume	2	3	2	1	NULL	Apple juice (not fresh)	Basil	Black pepper (ground)	Garlic (freshly chopped)	Your perfume
23263	33220	female	50	Sweden	Not tested		X					X	X	X		Vanilla extract	50	24	Cardamom	20	12	Vinegar (white)	27	5	Coffee (ground)	17	14	Your perfume	61	36	15	1	NULL	Vanilla extract	Cardamom	Vinegar (white)	Coffee (ground)	Your perfume
23264	32463	male	85	Israel	Not tested										X	Honey	94	93	Peanut butter	88	84	Vinegar (white)	85	94	Garlic (freshly chopped)	89	90	Your toothpaste	92	92	50	1	NULL	Honey	Peanut butter	Vinegar (white)	Garlic (freshly chopped)	Your toothpaste
23266	27666	female	60	Sweden	Not tested										X	Vanilla extract	100	98	Peanut butter	92	99	Mustard (Dijon)	94	99	Garlic (freshly chopped)	89	96	Your toothpaste	96	97	50	1	Yes	Vanilla extract	Peanut butter	Mustard (Dijon)	Garlic (freshly chopped)	Your toothpaste
23268	33223	female	35	Sweden	Not tested				X		X		X	X		Vanilla extract	48	4	Peanut butter	65	21	Vinegar (red)	50	30	Soy sauce	50	4	Your toothpaste	63	33	4	1	NULL	Vanilla extract	Peanut butter	Vinegar (red)	Soy sauce	Your toothpaste
23269	26148	female	65	Sweden	Not tested										X	Vanilla extract	81	94	Oregano	89	90	Wasabi	61	88	Boiled egg	76	66	Your toothpaste	81	72	50	1	Yes	Vanilla extract	Oregano	Wasabi	Boiled egg	Your toothpaste
23270	27420	female	75	Israel	Not tested				X							Vanilla extract	75	49	Olive oil	31	51	Vinegar (white)	30	54	Cumin	75	74	Your body lotion	80	52	51	1	Yes	Vanilla extract	Olive oil	Vinegar (white)	Cumin	Your body lotion
23271	33009	female	30	Sweden	Tested positive		X						X	X		Nutella	73	20	Coconut oil	58	21	Vodka	50	10	Boiled egg	50	5	Your toothpaste	50	4	58	1	NULL	Nutella	Coconut oil	Vodka	Boiled egg	Your toothpaste
23272	33224	female	30	Sweden	Not tested	X			X	X			X			Strawberry jam	3	3	Olive oil	2	3	Mustard (ordinary)	7	7	Tea (black)	5	6	Your perfume	1	3	2	1	NULL	Strawberry jam	Olive oil	Mustard (ordinary)	Tea (black)	Your perfume
23273	33225	male	60	Netherlands	Not tested				X				X	X		Vanilla extract	50	13	Peanut butter	65	71	Mustard (Dijon)	75	74	Garlic (freshly chopped)	50	10	Your toothpaste	70	66	45	1	NULL	Vanilla extract	Peanut butter	Mustard (Dijon)	Garlic (freshly chopped)	Your toothpaste
23274	33226	male	45	Germany	Tested positive	X	X						X	X		Nutella	99	88	Peanut butter	98	96	Vinegar (white)	50	99	Soy sauce	82	79	Your toothpaste	86	81	65	1	NULL	Nutella	Peanut butter	Vinegar (white)	Soy sauce	Your toothpaste
23275	33227	female	55	Netherlands					X							Honey	72	77	Peanut butter	100	99	Mustard (Dijon)	70	96	Coffee (ground)	98	98	Your toothpaste	99	100	89	1	NULL	Honey	Peanut butter	Mustard (Dijon)	Coffee (ground)	Your toothpaste
23276	33228	female	40	Germany	Not tested	X			X				X	X		Nutella	77	70	Peanut butter	60	65	Vinegar (white)	64	64	Soy sauce	58	54	Your toothpaste	71	68	72	1	NULL	Nutella	Peanut butter	Vinegar (white)	Soy sauce	Your toothpaste
23277	33229	male	35	United States of America (USA)												Vanilla extract	50	50	Peanut butter	50	30	Sesame oil	50	26	Coffee (instant)	50	37	Your toothpaste	54	50	33	1	NULL	Vanilla extract	Peanut butter	Sesame oil	Coffee (instant)	Your toothpaste
23278	33230	female	70	United States of America (USA)									X	X		Vanilla extract	72	50	Thyme	61	50	Mustard (Dijon)	50	38	Pickled herring	50	40	Your toothpaste	57	43	42	1	NULL	Vanilla extract	Thyme	Mustard (Dijon)	Pickled herring	Your toothpaste
23279	33231	male	25	India	Results pending	X						X				Apple juice (not fresh)	100	61	Peanut butter	97	97	Sesame oil	64	58	Soy sauce	59	93	Your toothpaste	68	68	50	1	NULL	Apple juice (not fresh)	Peanut butter	Sesame oil	Soy sauce	Your toothpaste
23280	29639	female	40	Sweden	Not tested								X	X		Vanilla extract	2	2	Coconut oil	3	3	Mint (Gum)	2	2	Coffee (ground)	1	1	Your toothpaste	1	1	5	1	Yes	Vanilla extract	Coconut oil	Mint (Gum)	Coffee (ground)	Your toothpaste
23281	33232	female	45	Mexico	Not tested										X	Vanilla extract	23	75	Peanut butter	50	37	Mustard (Dijon)	73	73	Garlic (freshly chopped)	100	99	Your toothpaste	87	100	100	1	NULL	Vanilla extract	Peanut butter	Mustard (Dijon)	Garlic (freshly chopped)	Your toothpaste
23283	32076	female	50	Japan	Not tested										X	Vanilla extract	57	61	Ketchup	59	61	Sesame oil	61	62	Soy sauce	64	61	Your hand soap	65	61	50	1	Yes	Vanilla extract	Ketchup	Sesame oil	Soy sauce	Your hand soap
23284	33175	male	25	Japan	Not tested										X	Strawberry jam	81	71	Peanut butter	70	41	Vinegar (apple)	41	65	Soy sauce	71	68	Your toothpaste	67	61	39	1	NULL	Strawberry jam	Peanut butter	Vinegar (apple)	Soy sauce	Your toothpaste
23285	32231	female	65	Japan	Not tested		X									Honey	51	50	Olive oil	51	50	Vinegar (white)	47	52	Soy sauce	60	50	Your toothpaste	58	51	53	1	NULL	Honey	Olive oil	Vinegar (white)	Soy sauce	Your toothpaste
23287	33235	male	35	Colombia	Not tested				X							Honey	90	65	Olive oil	63	39	Mint (Gum)	68	88	Canned tuna	27	71	Your perfume	93	68	67	1	NULL	Honey	Olive oil	Mint (Gum)	Canned tuna	Your perfume
23288	26191	male	60	United States of America (USA)	Not tested										X	Honey	85	85	Peanut butter	85	85	Black pepper (ground)	85	85	Coffee (ground)	84	85	Your toothpaste	87	85	50	1	Yes	Honey	Peanut butter	Black pepper (ground)	Coffee (ground)	Your toothpaste
23289	27480	female	70	Israel	Not tested										X	Honey	60	68	Olive oil	76	63	Vinegar (white)	30	78	Coffee (ground)	75	70	Your hand soap	80	62	63	1	No	Honey	Olive oil	Vinegar (white)	Coffee (ground)	Your hand soap
23290	33180	female	50	Sweden					X	X						Vanilla extract	29	37	Peanut butter	73	63	Vinegar (balsamic)	33	32	Pickled herring	73	67	Your body lotion	63	62	40	1	NULL	Vanilla extract	Peanut butter	Vinegar (balsamic)	Pickled herring	Your body lotion
23292	33236	male	40	Sweden	Not tested	X	X	X	X	X			X	X		Cinnamon	49	5	Olive oil	50	1	Black pepper (ground)	43	1	Coffee (ground)	54	4	Your toothpaste	50	1	50	1	NULL	Cinnamon	Olive oil	Black pepper (ground)	Coffee (ground)	Your toothpaste
23293	32314	female	40	Sweden	Not tested						X		X	X		Cinnamon	6	2	Peanut butter	3	2	Vinegar (white)	5	1	Tea (black)	2	3	Your toothpaste	1	3	4	1	NULL	Cinnamon	Peanut butter	Vinegar (white)	Tea (black)	Your toothpaste
23295	33238	female	65	Italy	Not tested				X	X		X		X		Vanilla extract	88	88	Olive oil	86	86	Mustard (Dijon)	79	80	Coffee (ground)	80	68	Your toothpaste	74	63	69	1	NULL	Vanilla extract	Olive oil	Mustard (Dijon)	Coffee (ground)	Your toothpaste
23296	33239	female	45	Sweden	Not tested		X				X	X				Vanilla extract	99	97	Cardamom	97	98	Mustard (Dijon)	66	98	Coffee (ground)	95	98	Your toothpaste	95	89	98	1	NULL	Vanilla extract	Cardamom	Mustard (Dijon)	Coffee (ground)	Your toothpaste
23298	33241	female	40	Bosnia and Herzegovina	Not tested		X						X			Vanilla extract	4	3	Oregano	3	2	Mustard (Dijon)	1	5	Coffee (instant)	4	2	Your perfume	2	2	4	1	NULL	Vanilla extract	Oregano	Mustard (Dijon)	Coffee (instant)	Your perfume
23299	23644	male	65	Sweden	Not tested										X	Cinnamon	77	54	Oregano	72	61	Vinegar (balsamic)	49	61	Soy sauce	43	60	Your toothpaste	43	59	48	1	Yes	Cinnamon	Oregano	Vinegar (balsamic)	Soy sauce	Your toothpaste
23300	30972	female	50	Sweden	Not tested										X	Cinnamon	98	91	Coconut oil	86	86	Vinegar (balsamic)	83	82	Coffee (ground)	98	85	Your body lotion	96	87	50	1	Yes	Cinnamon	Coconut oil	Vinegar (balsamic)	Coffee (ground)	Your body lotion
23301	33242	female	50	India	Not tested				X		X		X			Vanilla extract	3	4	Peanut butter	2	5	Mustard (Dijon)	1	5	Garlic (freshly chopped)	3	6	Your toothpaste	50	4	2	1	NULL	Vanilla extract	Peanut butter	Mustard (Dijon)	Garlic (freshly chopped)	Your toothpaste
23302	33125	female	50	Netherlands	Not tested								X			Honey	82	25	Peanut butter	39	26	Mustard (ordinary)	37	61	Tea (black)	78	21	Your perfume	37	21	46	1	NULL	Honey	Peanut butter	Mustard (ordinary)	Tea (black)	Your perfume
23304	22382	male	NaN	France											X	Honey	60	60	Olive oil	57	51	Vinegar (white)	41	59	Garlic (freshly chopped)	36	65	Your toothpaste	87	56	50	1	Yes	Honey	Olive oil	Vinegar (white)	Garlic (freshly chopped)	Your toothpaste
23305	33244	female	60	Sweden	Not tested										X	Cinnamon	75	75	Parsley	88	75	Menthol Gum	72	93	Coffee (ground)	91	85	Your hand cream	77	90	90	1	NULL	Cinnamon	Parsley	Menthol Gum	Coffee (ground)	Your hand cream
23306	33116	female	35	Sweden	Not tested								X	X		Vanilla extract	21	14	Thyme	60	57	Vinegar (balsamic)	46	50	Soy sauce	14	13	Your toothpaste	47	41	50	1	NULL	Vanilla extract	Thyme	Vinegar (balsamic)	Soy sauce	Your toothpaste
23307	33245	female	65	Laos	Not tested										X	Cinnamon	70	25	Coconut oil	82	50	Mustard (Dijon)	54	35	Garlic (freshly chopped)	67	67	Your toothpaste	78	53	NaN	1	NULL	Cinnamon	Coconut oil	Mustard (Dijon)	Garlic (freshly chopped)	Your toothpaste
23309	33247	female	25	Sweden	Not tested						X		X	X		Honey	11	4	Ketchup	20	15	Mustard (Dijon)	31	25	Garlic (freshly chopped)	28	33	Your hand sanitizer	23	23	17	1	NULL	Honey	Ketchup	Mustard (Dijon)	Garlic (freshly chopped)	Your hand sanitizer
23310	31946	female	55	Sweden	Not tested										X	Vanilla extract	96	96	Cardamom	96	98	Vinegar (apple)	98	97	Coffee (ground)	97	99	Your toothpaste	96	95	63	1	Yes	Vanilla extract	Cardamom	Vinegar (apple)	Coffee (ground)	Your toothpaste
23312	33249	male	60	Sweden	Not tested											Honey	87	89	Olive oil	72	74	Mustard (Dijon)	50	97	Garlic (freshly chopped)	71	91	Your toothpaste	72	50	96	1	NULL	Honey	Olive oil	Mustard (Dijon)	Garlic (freshly chopped)	Your toothpaste
23314	33250	male	25	India	Not tested			X	X				X	X		Vanilla extract	41	47	Peanut butter	48	55	Mustard (Dijon)	57	59	Garlic (freshly chopped)	52	53	Your toothpaste	59	53	50	1	NULL	Vanilla extract	Peanut butter	Mustard (Dijon)	Garlic (freshly chopped)	Your toothpaste
23315	30743	female	30	Sweden	Not tested		X									Vanilla extract	50	55	Peanut butter	50	86	Mustard (Dijon)	50	98	Garlic (freshly chopped)	50	73	Your toothpaste	50	70	97	1	No	Vanilla extract	Peanut butter	Mustard (Dijon)	Garlic (freshly chopped)	Your toothpaste
23316	33251	male	60	Italy	Not tested	X				X	X		X	X		Honey	95	80	Basil	98	97	Black pepper (ground)	95	88	Garlic (freshly chopped)	78	60	Your hand soap	82	20	50	1	NULL	Honey	Basil	Black pepper (ground)	Garlic (freshly chopped)	Your hand soap
23317	28831	female	30	Israel	Not tested					X	X					Honey	74	65	Olive oil	78	61	Vinegar (apple)	28	74	Garlic (freshly chopped)	67	69	Your toothpaste	77	73	50	1	No	Honey	Olive oil	Vinegar (apple)	Garlic (freshly chopped)	Your toothpaste
23318	33252	female	20	Sweden					X				X	X		Nutella	37	32	Cardamom	7	10	Vinegar (apple)	3	2	Coffee (ground)	19	23	Your laundry detergent	26	29	9	1	NULL	Nutella	Cardamom	Vinegar (apple)	Coffee (ground)	Your laundry detergent
23319	33253	female	60	Sweden	Not tested							X	X			Vanilla extract	74	50	Peanut butter	53	52	Vinegar (white)	31	30	Garlic (freshly chopped)	60	74	Your toothpaste	83	80	91	1	NULL	Vanilla extract	Peanut butter	Vinegar (white)	Garlic (freshly chopped)	Your toothpaste
23320	33223	female	35	Sweden							X		X	X		Vanilla extract	36	4	Peanut butter	3	4	Vinegar (red)	1	2	Soy sauce	4	2	Your toothpaste	4	3	4	1	NULL	Vanilla extract	Peanut butter	Vinegar (red)	Soy sauce	Your toothpaste
23322	33255	female	45	Sweden	Not tested								X			Maple syrup	45	1	Ketchup	53	8	Mustard (Dijon)	41	3	Tea (black)	54	5	Your toothpaste	54	11	4	1	NULL	Maple syrup	Ketchup	Mustard (Dijon)	Tea (black)	Your toothpaste
23323	33256	female	75	United States of America (USA)	Not tested				X	X	X					Cinnamon	88	88	Coconut oil	50	79	Mustard (Dijon)	63	76	Soy sauce	50	85	Your toothpaste	50	73	50	1	NULL	Cinnamon	Coconut oil	Mustard (Dijon)	Soy sauce	Your toothpaste
23325	33258	female	20	Turkey	Not tested						X		X	X		Vanilla extract	14	21	Ketchup	31	18	Black pepper (ground)	5	5	Coffee (instant)	16	13	Your perfume	18	20	5	1	NULL	Vanilla extract	Ketchup	Black pepper (ground)	Coffee (instant)	Your perfume
23326	33259	female	25	Sweden					X				X	X		Honey	50	18	Olive oil	60	20	Mustard (Dijon)	53	20	Garlic (freshly chopped)	50	10	Your toothpaste	50	16	8	1	NULL	Honey	Olive oil	Mustard (Dijon)	Garlic (freshly chopped)	Your toothpaste
23327	33260	male	85	Israel	Not tested											Vanilla extract	99	64	Olive oil	100	61	Vinegar (white)	51	70	Garlic (freshly chopped)	64	97	Your toothpaste	99	68	71	1	NULL	Vanilla extract	Olive oil	Vinegar (white)	Garlic (freshly chopped)	Your toothpaste
23328	33261	female	25	Sweden	Not tested								X		X	Vanilla extract	2	3	Coconut oil	2	19	Vinegar (apple)	1	18	Garlic (freshly chopped)	4	11	Your toothpaste	3	13	2	1	NULL	Vanilla extract	Coconut oil	Vinegar (apple)	Garlic (freshly chopped)	Your toothpaste
23329	33262	female	40	Sweden	Not tested		X		X		X	X	X	X		Vanilla extract	50	4	Ketchup	50	5	Black pepper (ground)	50	9	Coffee (ground)	50	6	Your toothpaste	50	3	5	1	NULL	Vanilla extract	Ketchup	Black pepper (ground)	Coffee (ground)	Your toothpaste
23332	31549	male	55	France	Not tested										X	Honey	96	92	Olive oil	94	93	Mustard (Dijon)	82	97	Soy sauce	82	90	Your perfume	97	97	77	1	No	Honey	Olive oil	Mustard (Dijon)	Soy sauce	Your perfume
23333	32906	female	30	Sweden	Not tested				X	X			X			Vanilla extract	30	31	Peanut butter	37	38	Mustard (Dijon)	34	38	Garlic (freshly chopped)	39	39	Your toothpaste	35	36	35	1	NULL	Vanilla extract	Peanut butter	Mustard (Dijon)	Garlic (freshly chopped)	Your toothpaste
23334	33265	female	50	Colombia	Not tested							X				Cinnamon	97	57	Ketchup	63	64	Vinegar (white)	41	99	Coffee (instant)	46	53	Your toothpaste	59	61	50	1	NULL	Cinnamon	Ketchup	Vinegar (white)	Coffee (instant)	Your toothpaste
23335	32794	female	45	Sweden				X	X	X	X		X	X		Honey	50	16	Olive oil	50	7	Mustard (ordinary)	50	21	Coffee (instant)	50	23	Your toothpaste	50	21	64	1	NULL	Honey	Olive oil	Mustard (ordinary)	Coffee (instant)	Your toothpaste
23336	33266	female	30	Italy	Not tested										X	Vanilla extract	66	60	Olive oil	62	61	Vinegar (white)	60	66	Garlic (freshly chopped)	34	72	Your toothpaste	73	88	75	1	NULL	Vanilla extract	Olive oil	Vinegar (white)	Garlic (freshly chopped)	Your toothpaste
23337	33267	female	35	Albania	Not tested								X	X		Cinnamon	4	4	Ketchup	5	2	Vinegar (white)	4	1	Garlic (freshly chopped)	3	1	Your laundry detergent	1	2	2	1	NULL	Cinnamon	Ketchup	Vinegar (white)	Garlic (freshly chopped)	Your laundry detergent
23338	33268	female	70	United States of America (USA)	Not tested											Vanilla extract	93	96	Peanut butter	74	95	Vinegar (white)	94	81	Blue cheese	70	47	Your toothpaste	72	97	51	1	NULL	Vanilla extract	Peanut butter	Vinegar (white)	Blue cheese	Your toothpaste
23339	31002	male	40	Sweden	Not tested								X	X		Vanilla extract	95	10	Peanut butter	83	14	Mustard (Dijon)	82	16	Cumin	99	30	Your toothpaste	95	13	18	1	No	Vanilla extract	Peanut butter	Mustard (Dijon)	Cumin	Your toothpaste
23340	33269	female	30	Sweden	Not tested							X	X			Cinnamon	50	1	Basil	50	1	Onion (freshly chopped)	50	1	Coffee (ground)	50	1	Your toothpaste	50	1	1	1	NULL	Cinnamon	Basil	Onion (freshly chopped)	Coffee (ground)	Your toothpaste
23341	33270	female	30	Sweden	Not tested								X	X		Strawberry jam	6	4	Olive oil	5	6	Mint (fresh)	4	5	Tea (black)	5	5	Your toothpaste	4	2	5	1	NULL	Strawberry jam	Olive oil	Mint (fresh)	Tea (black)	Your toothpaste
23343	27080	female	55	Sweden	Tested negative		X		X			X	X	X		Vanilla extract	50	47	Peanut butter	49	47	Vinegar (white)	48	51	Tea (earl gray)	54	53	Your perfume	55	55	59	1	Yes	Vanilla extract	Peanut butter	Vinegar (white)	Tea (earl gray)	Your perfume
23344	33272	female	55	Sweden	Not tested		X		X	X	X	X	X	X		Vanilla extract	57	7	Ketchup	50	4	Vinegar (white)	50	1	Coffee (ground)	50	7	Your toothpaste	50	7	4	1	NULL	Vanilla extract	Ketchup	Vinegar (white)	Coffee (ground)	Your toothpaste
23345	33207	female	NaN	Sweden	Not tested											Vanilla extract	10	10	Peanut butter	6	11	Vinegar (white)	9	11	Garlic (freshly chopped)	1	2	Your toothpaste	9	9	9	1	NULL	Vanilla extract	Peanut butter	Vinegar (white)	Garlic (freshly chopped)	Your toothpaste
23347	33273	female	30	Sweden									X	X		Nutella	23	21	Peanut butter	4	6	Black pepper (ground)	2	5	Cumin	75	79	Your toothpaste	3	5	6	1	NULL	Nutella	Peanut butter	Black pepper (ground)	Cumin	Your toothpaste
23348	33274	female	30	Sweden	Not tested						X		X			Vanilla extract	50	4	Peanut butter	50	4	Vinegar (white)	50	3	Garlic (freshly chopped)	50	3	Your toothpaste	50	1	2	1	NULL	Vanilla extract	Peanut butter	Vinegar (white)	Garlic (freshly chopped)	Your toothpaste
23349	33275	female	40	India	Not tested				X		X		X	X		Vanilla extract	4	2	Basil	2	4	Vinegar (white)	2	3	Garlic (freshly chopped)	2	1	Your toothpaste	2	2	2	1	NULL	Vanilla extract	Basil	Vinegar (white)	Garlic (freshly chopped)	Your toothpaste
23351	33276	female	35	United States of America (USA)	Not tested								X	X		Vanilla extract	50	27	Peanut butter	50	24	Mustard (Dijon)	50	23	Garlic (freshly chopped)	50	24	Your toothpaste	50	34	28	1	NULL	Vanilla extract	Peanut butter	Mustard (Dijon)	Garlic (freshly chopped)	Your toothpaste
23352	33277	female	55	Sweden	Not tested								X	X		Honey	5	5	Olive oil	2	2	Mustard (Dijon)	3	5	Garlic (freshly chopped)	5	5	Your toothpaste	4	4	4	1	NULL	Honey	Olive oil	Mustard (Dijon)	Garlic (freshly chopped)	Your toothpaste
23353	33278	female	45	Sweden	Not tested								X	X		Vanilla extract	2	3	Ketchup	5	1	Vinegar (apple)	3	5	sauerkraut (jar)	4	3	Your toothpaste	3	1	4	1	NULL	Vanilla extract	Ketchup	Vinegar (apple)	sauerkraut (jar)	Your toothpaste
23356	33280	female	35	Sweden	Not tested				X	X			X			Vanilla extract	2	3	Basil	50	1	Mustard (Dijon)	50	1	Coffee (ground)	50	2	Your hand cream	50	2	3	1	NULL	Vanilla extract	Basil	Mustard (Dijon)	Coffee (ground)	Your hand cream
23358	29378	female	65	Israel	Not tested										X	Cinnamon	100	50	Olive oil	50	50	Onion (freshly chopped)	35	66	Garlic (freshly chopped)	73	73	Your toothpaste	91	56	50	1	Yes	Cinnamon	Olive oil	Onion (freshly chopped)	Garlic (freshly chopped)	Your toothpaste
23359	32299	female	NaN	France									X	X		Vanilla extract	52	3	Olive oil	52	3	Vinegar (white)	47	4	Coffee (ground)	53	4	Your toothpaste	54	4	3	1	NULL	Vanilla extract	Olive oil	Vinegar (white)	Coffee (ground)	Your toothpaste
23360	33282	female	40	Belgium	Not tested		X	X	X	X		X	X	X		Honey	58	58	Coconut oil	7	92	Vinegar (white)	63	75	Mushrooms	50	4	Your toothpaste	70	94	35	1	NULL	Honey	Coconut oil	Vinegar (white)	Mushrooms	Your toothpaste
23361	33283	female	60	Sweden	Not tested		X					X	X	X		Vanilla extract	50	5	Peanut butter	50	4	Mustard (Dijon)	50	5	Coffee (ground)	50	5	Your toothpaste	50	2	5	1	NULL	Vanilla extract	Peanut butter	Mustard (Dijon)	Coffee (ground)	Your toothpaste
23362	33285	female	35	Sweden	Not tested	X			X	X	X		X	X		Vanilla extract	3	4	Olive oil	1	1	Onion (freshly chopped)	1	1	Garlic (freshly chopped)	2	1	Your toothpaste	2	2	49	1	NULL	Vanilla extract	Olive oil	Onion (freshly chopped)	Garlic (freshly chopped)	Your toothpaste
23363	33220	female	50	Sweden	Not tested		X						X	X		Vanilla extract	50	36	Cardamom	27	10	Vinegar (white)	50	28	Coffee (ground)	31	27	Your perfume	40	38	50	1	NULL	Vanilla extract	Cardamom	Vinegar (white)	Coffee (ground)	Your perfume
23364	33286	male	20	Israel	Results pending			X	X				X	X		Honey	64	42	Ketchup	64	79	Black pepper (ground)	71	86	Canned tuna	54	27	Your hand sanitizer	52	97	40	1	NULL	Honey	Ketchup	Black pepper (ground)	Canned tuna	Your hand sanitizer
23365	33287	female	25	Sweden	Tested positive		X						X	X		Nutella	50	7	Peanut butter	49	5	Mustard (Dijon)	26	16	Coffee (ground)	47	4	Your Shampoo	48	1	3	1	NULL	Nutella	Peanut butter	Mustard (Dijon)	Coffee (ground)	Your Shampoo
23366	27420	female	75	Israel					X							Vanilla extract	76	49	Olive oil	31	54	Vinegar (white)	31	55	Cumin	77	76	Your body lotion	79	49	52	1	Yes	Vanilla extract	Olive oil	Vinegar (white)	Cumin	Your body lotion
23367	32991	female	55	United States of America (USA)	Not tested		X						X			Vanilla extract	70	69	Peanut butter	61	61	Vinegar (white)	61	63	Cumin	63	65	Your perfume	65	65	60	1	NULL	Vanilla extract	Peanut butter	Vinegar (white)	Cumin	Your perfume
23368	32873	female	40	Sweden	Not tested								X	X		Nutella	50	2	Oregano	50	5	Vodka	50	1	Soy sauce	50	5	Your toothpaste	50	4	50	1	NULL	Nutella	Oregano	Vodka	Soy sauce	Your toothpaste
23369	33288	female	30	Sweden	Not tested		X		X		X		X			Vanilla extract	48	6	Peanut butter	50	4	Mustard (Dijon)	50	11	Coffee (ground)	50	10	Your toothpaste	50	7	1	1	NULL	Vanilla extract	Peanut butter	Mustard (Dijon)	Coffee (ground)	Your toothpaste
23370	33289	female	35	Sweden	Not tested										X	Vanilla extract	97	97	Oregano	96	96	Vinegar (apple)	98	99	Coffee (instant)	98	100	Your toothpaste	98	100	99	1	NULL	Vanilla extract	Oregano	Vinegar (apple)	Coffee (instant)	Your toothpaste
23372	27098	male	55	Sweden											X	Cinnamon	97	88	Olive oil	97	90	Wasabi	92	88	Soy sauce	91	90	Your toothpaste	91	91	74	1	Yes	Cinnamon	Olive oil	Wasabi	Soy sauce	Your toothpaste
23374	33292	female	25	Sweden	Not tested								X	X		Vanilla extract	5	1	Olive oil	50	5	Mustard (Dijon)	50	5	Soy sauce	50	5	Your toothpaste	50	4	3	1	NULL	Vanilla extract	Olive oil	Mustard (Dijon)	Soy sauce	Your toothpaste
23375	33293	female	45	Sweden	Not tested								X	X		Vanilla extract	47	22	Ketchup	66	46	Mustard (Dijon)	50	48	Coffee (ground)	33	14	Your hand sanitizer	51	35	33	1	NULL	Vanilla extract	Ketchup	Mustard (Dijon)	Coffee (ground)	Your hand sanitizer
23376	28034	female	55	Sweden	Not tested										X	Honey	79	68	Thyme	87	85	Mustard (Dijon)	78	85	Pickled herring	80	80	Your toothpaste	72	71	50	1	Yes	Honey	Thyme	Mustard (Dijon)	Pickled herring	Your toothpaste
23377	33294	female	40	Guatemala	Not tested						X				X	Cinnamon	97	36	Olive oil	98	50	Vinegar (white)	97	50	Soy sauce	94	29	Your hand soap	78	41	45	1	NULL	Cinnamon	Olive oil	Vinegar (white)	Soy sauce	Your hand soap
23378	33295	female	35	Guatemala	Not tested		X	X	X	X		X				Honey	96	77	Olive oil	74	75	Vinegar (white)	20	96	Garlic (freshly chopped)	9	88	Your toothpaste	93	23	79	1	NULL	Honey	Olive oil	Vinegar (white)	Garlic (freshly chopped)	Your toothpaste
23379	23393	female	60	Sweden	Not tested										X	Vanilla extract	96	95	Cardamom	98	98	Vinegar (white)	84	98	Garlic (freshly chopped)	89	98	Your toothpaste	95	85	68	1	No	Vanilla extract	Cardamom	Vinegar (white)	Garlic (freshly chopped)	Your toothpaste
23381	33297	female	20	Brazil											X	Lemonade (not fresh)	99	80	Olive oil	59	54	Vinegar (white)	97	98	Coffee (ground)	98	95	Your laundry detergent	100	99	69	1	NULL	Lemonade (not fresh)	Olive oil	Vinegar (white)	Coffee (ground)	Your laundry detergent
23383	33299	female	NaN	Netherlands	Not tested	X	X	X	X	X			X	X		Banana nectar (not fresh)	50	2	Cardamom	50	1	Clove	50	2	Boiled egg	50	2	Your perfume	50	2	2	1	NULL	Banana nectar (not fresh)	Cardamom	Clove	Boiled egg	Your perfume
23384	33300	female	45	Sweden	Not tested				X		X		X	X		Vanilla extract	49	4	Basil	48	4	Vinegar (white)	45	4	Coffee (ground)	48	4	Your toothpaste	49	4	3	1	NULL	Vanilla extract	Basil	Vinegar (white)	Coffee (ground)	Your toothpaste
23387	33303	female	40	Croatia											X	Honey	79	60	Olive oil	47	54	Vinegar (white)	47	68	Coffee (ground)	86	84	Your toothpaste	63	64	51	1	NULL	Honey	Olive oil	Vinegar (white)	Coffee (ground)	Your toothpaste
23388	26148	female	65	Sweden	Not tested										X	Vanilla extract	88	96	Oregano	96	96	Wasabi	60	82	Boiled egg	82	71	Your toothpaste	79	75	50	1	Yes	Vanilla extract	Oregano	Wasabi	Boiled egg	Your toothpaste
23389	33304	female	45	Israel	Not tested									X		Honey	61	52	Coconut oil	94	70	Mustard (Dijon)	21	79	Boiled egg	40	69	Your toothpaste	67	73	50	1	NULL	Honey	Coconut oil	Mustard (Dijon)	Boiled egg	Your toothpaste
23391	26317	male	60	Israel	Not tested						X					Cinnamon	74	71	Olive oil	66	61	Black pepper (ground)	44	74	Tea (earl gray)	71	65	Your Shampoo	58	57	44	1	Yes	Cinnamon	Olive oil	Black pepper (ground)	Tea (earl gray)	Your Shampoo
23395	22507	female	35	Canada	Not tested										X	Vanilla extract	54	68	Peanut butter	84	82	Vinegar (white)	70	81	Garlic (freshly chopped)	86	86	Your toothpaste	82	82	64	1	Yes	Vanilla extract	Peanut butter	Vinegar (white)	Garlic (freshly chopped)	Your toothpaste
23396	27032	male	40	Canada	Not tested				X	X	X					Vanilla extract	64	70	Peanut butter	68	71	Vinegar (white)	65	26	Garlic (freshly chopped)	70	25	Your toothpaste	72	24	43	1	No	Vanilla extract	Peanut butter	Vinegar (white)	Garlic (freshly chopped)	Your toothpaste
23400	28518	male	75	United States of America (USA)	Not tested										X	Vanilla extract	73	79	Oregano	58	86	Vinegar (white)	73	73	Soy sauce	66	67	Your toothpaste	61	68	64	1	No	Vanilla extract	Oregano	Vinegar (white)	Soy sauce	Your toothpaste
23402	33314	female	30	Australia									X			Vanilla extract	50	51	Parsley	50	14	Vinegar (white)	50	26	Tea (black)	50	66	Your toothpaste	65	67	26	1	NULL	Vanilla extract	Parsley	Vinegar (white)	Tea (black)	Your toothpaste
23403	33315	female	80	Netherlands	Not tested						X	X				Lemonade (not fresh)	95	90	Olive oil	91	92	Onion (freshly chopped)	96	98	Garlic (freshly chopped)	93	96	Your toothpaste	91	96	89	1	NULL	Lemonade (not fresh)	Olive oil	Onion (freshly chopped)	Garlic (freshly chopped)	Your toothpaste
23404	33175	male	25	Japan	Not tested										X	Strawberry jam	82	69	Peanut butter	67	54	Vinegar (apple)	82	80	Soy sauce	72	76	Your toothpaste	65	54	72	1	NULL	Strawberry jam	Peanut butter	Vinegar (apple)	Soy sauce	Your toothpaste
23405	32842	male	35	Japan	Not tested										X	Strawberry jam	76	50	Olive oil	48	17	Sesame oil	63	3	Soy sauce	54	84	Your toothpaste	60	66	57	1	NULL	Strawberry jam	Olive oil	Sesame oil	Soy sauce	Your toothpaste
23407	33236	male	40	Sweden	Not tested		X		X				X	X		Cinnamon	52	9	Olive oil	49	2	Black pepper (ground)	46	6	Coffee (ground)	53	9	Your toothpaste	38	13	9	1	NULL	Cinnamon	Olive oil	Black pepper (ground)	Coffee (ground)	Your toothpaste
23408	32231	female	65	Japan	Not tested										X	Honey	53	50	Olive oil	54	53	Vinegar (white)	44	52	Soy sauce	57	52	Your toothpaste	56	56	55	1	NULL	Honey	Olive oil	Vinegar (white)	Soy sauce	Your toothpaste
23409	33317	male	35	Israel	Not tested				X	X				X		Vanilla extract	79	66	Peanut butter	37	63	Vinegar (white)	13	80	Coffee (instant)	13	61	Your toothpaste	42	54	49	1	NULL	Vanilla extract	Peanut butter	Vinegar (white)	Coffee (instant)	Your toothpaste
23410	32076	female	50	Japan	Not tested										X	Vanilla extract	56	57	Ketchup	59	59	Sesame oil	62	61	Soy sauce	59	58	Your hand soap	58	57	49	1	Yes	Vanilla extract	Ketchup	Sesame oil	Soy sauce	Your hand soap
23411	33318	female	25	Sweden	Not tested						X		X	X		Vanilla extract	50	8	Oregano	50	9	Mustard (Dijon)	50	18	Garlic (freshly chopped)	50	16	Your toothpaste	50	23	10	1	NULL	Vanilla extract	Oregano	Mustard (Dijon)	Garlic (freshly chopped)	Your toothpaste
23412	33125	female	50	Netherlands	Not tested								X			Honey	52	8	Peanut butter	15	38	Mustard (ordinary)	21	24	Tea (black)	66	12	Your perfume	52	27	51	1	NULL	Honey	Peanut butter	Mustard (ordinary)	Tea (black)	Your perfume
23413	33319	male	25	Sweden	Not tested								X			Vanilla extract	4	4	Basil	4	2	Mustard (Dijon)	4	5	Coffee (ground)	4	2	Your toothpaste	3	2	4	1	NULL	Vanilla extract	Basil	Mustard (Dijon)	Coffee (ground)	Your toothpaste
23414	33320	female	40	Sweden	Not tested						X		X	X		Vanilla extract	24	57	Basil	66	69	Mustard (ordinary)	73	84	Garlic (freshly chopped)	65	92	Your toothpaste	59	39	31	1	NULL	Vanilla extract	Basil	Mustard (ordinary)	Garlic (freshly chopped)	Your toothpaste
23415	33322	male	70	Israel	Not tested										X	Vanilla extract	50	50	Peanut butter	86	62	Mustard (Dijon)	56	70	Coffee (ground)	79	46	Your toothpaste	64	28	50	1	NULL	Vanilla extract	Peanut butter	Mustard (Dijon)	Coffee (ground)	Your toothpaste
23417	33323	female	35	Sweden	Not tested				X				X	X		Vanilla extract	1	5	Nutmeg	50	3	Black pepper (ground)	6	2	Garlic (freshly chopped)	5	10	Your toothpaste	50	12	5	1	NULL	Vanilla extract	Nutmeg	Black pepper (ground)	Garlic (freshly chopped)	Your toothpaste
23418	32314	female	40	Sweden	Not tested						X		X	X		Cinnamon	5	1	Peanut butter	3	5	Vinegar (white)	4	4	Tea (black)	2	3	Your toothpaste	3	3	4	1	NULL	Cinnamon	Peanut butter	Vinegar (white)	Tea (black)	Your toothpaste
23419	33324	female	55	United Kingdom (UK)		X			X				X	X		Cinnamon	47	8	Olive oil	50	6	Mustard (Dijon)	78	18	Garlic (freshly chopped)	50	10	Your toothpaste	50	9	50	1	NULL	Cinnamon	Olive oil	Mustard (Dijon)	Garlic (freshly chopped)	Your toothpaste
23420	31549	male	55	France	Not tested										X	Honey	54	50	Olive oil	65	63	Mustard (Dijon)	35	87	Soy sauce	43	54	Your perfume	79	81	50	1	No	Honey	Olive oil	Mustard (Dijon)	Soy sauce	Your perfume
23421	33326	female	40	Sweden	Not tested				X	X			X	X		Vanilla extract	7	7	Olive oil	10	7	Black pepper (ground)	8	8	Coffee (instant)	5	5	Your perfume	4	4	4	1	NULL	Vanilla extract	Olive oil	Black pepper (ground)	Coffee (instant)	Your perfume
23422	33327	female	50	Italy	Not tested				X							Cinnamon	100	99	Olive oil	99	100	Black pepper (ground)	99	98	Coffee (ground)	71	98	Your toothpaste	82	100	99	1	NULL	Cinnamon	Olive oil	Black pepper (ground)	Coffee (ground)	Your toothpaste
23423	33328	female	25	Israel	Not tested				X	X		X		X		Nutella	22	71	Olive oil	21	69	Vinegar (balsamic)	35	87	Mushrooms	85	16	Your toothpaste	72	8	50	1	NULL	Nutella	Olive oil	Vinegar (balsamic)	Mushrooms	Your toothpaste
23424	33329	male	20	Armenia					X				X	X		Honey	1	1	Olive oil	3	2	Mustard (Dijon)	2	2	Soy sauce	2	2	Your toothpaste	1	1	1	1	NULL	Honey	Olive oil	Mustard (Dijon)	Soy sauce	Your toothpaste
23427	33331	female	45	India	Not tested		X						X	X		Honey	51	2	Oregano	52	22	Black pepper (ground)	48	18	Coffee (instant)	59	27	Your toothpaste	60	14	12	1	NULL	Honey	Oregano	Black pepper (ground)	Coffee (instant)	Your toothpaste
23429	32794	female	45	Sweden	Not tested			X	X	X	X		X			Honey	50	11	Olive oil	50	9	Mustard (ordinary)	50	17	Coffee (instant)	50	22	Your toothpaste	50	14	67	1	NULL	Honey	Olive oil	Mustard (ordinary)	Coffee (instant)	Your toothpaste
23431	32379	male	60	South Africa	Tested negative										X	Vanilla extract	64	52	Peanut butter	72	70	Mustard (Dijon)	75	67	Garlic (freshly chopped)	33	37	Your toothpaste	71	68	NaN	1	NULL	Vanilla extract	Peanut butter	Mustard (Dijon)	Garlic (freshly chopped)	Your toothpaste
23432	22382	male	NaN	France											X	Honey	59	69	Olive oil	56	49	Vinegar (white)	42	59	Garlic (freshly chopped)	36	54	Your toothpaste	90	68	52	1	Yes	Honey	Olive oil	Vinegar (white)	Garlic (freshly chopped)	Your toothpaste
23434	33335	male	NaN	Sweden	Not tested	X				X						Cinnamon	78	72	Ketchup	78	69	Mint (Gum)	86	78	Garlic (freshly chopped)	89	82	Your toothpaste	84	78	73	1	NULL	Cinnamon	Ketchup	Mint (Gum)	Garlic (freshly chopped)	Your toothpaste
23435	33336	male	50	Italy	Not tested		X		X		X	X	X	X		Nutella	100	66	Olive oil	100	86	Mustard (Dijon)	100	100	Garlic (freshly chopped)	99	96	Your toothpaste	100	80	64	1	NULL	Nutella	Olive oil	Mustard (Dijon)	Garlic (freshly chopped)	Your toothpaste
23436	33337	female	20	Netherlands	Tested positive								X			Maple syrup	50	2	Peanut butter	53	5	Mustard (Dijon)	50	6	Coffee (ground)	39	8	Your hand sanitizer	47	2	54	1	NULL	Maple syrup	Peanut butter	Mustard (Dijon)	Coffee (ground)	Your hand sanitizer
23437	33336	male	50	Italy												Nutella	50	1	Olive oil	50	1	Mustard (Dijon)	50	1	Garlic (freshly chopped)	50	1	Your toothpaste	50	1	1	1	NULL	Nutella	Olive oil	Mustard (Dijon)	Garlic (freshly chopped)	Your toothpaste
23439	33313	female	25	India	Not tested				X	X	X					Vanilla extract	50	50	Peanut butter	96	50	Vinegar (apple)	50	98	Tea (earl gray)	50	45	Your toothpaste	50	50	52	1	NULL	Vanilla extract	Peanut butter	Vinegar (apple)	Tea (earl gray)	Your toothpaste
23440	33070	female	55	Netherlands							X					Honey	64	65	Peanut butter	59	62	Vinegar (white)	47	56	Garlic (freshly chopped)	48	60	Your toothpaste	57	54	47	1	NULL	Honey	Peanut butter	Vinegar (white)	Garlic (freshly chopped)	Your toothpaste
23441	32906	female	30	Sweden	Not tested		X		X		X		X			Vanilla extract	52	47	Peanut butter	47	46	Mustard (Dijon)	46	46	Garlic (freshly chopped)	53	50	Your toothpaste	52	47	54	1	NULL	Vanilla extract	Peanut butter	Mustard (Dijon)	Garlic (freshly chopped)	Your toothpaste
23442	33338	female	30	Japan	Not tested		X		X							Honey	51	51	Olive oil	46	52	Vinegar (white)	53	52	Coffee (instant)	86	64	Your hand cream	67	60	52	1	NULL	Honey	Olive oil	Vinegar (white)	Coffee (instant)	Your hand cream
23444	33339	female	65	Sweden	Not tested								X			Vanilla extract	53	5	Peanut butter	50	5	Mustard (Dijon)	50	5	Garlic (freshly chopped)	50	2	Your toothpaste	50	2	5	1	NULL	Vanilla extract	Peanut butter	Mustard (Dijon)	Garlic (freshly chopped)	Your toothpaste
23445	33341	male	35	Sweden	Not tested								X	X		Vanilla extract	5	3	Olive oil	1	2	Vinegar (white)	2	15	Garlic (freshly chopped)	4	3	Your hand soap	1	5	4	1	NULL	Vanilla extract	Olive oil	Vinegar (white)	Garlic (freshly chopped)	Your hand soap
23446	33342	male	60	Peru					X	X	X					Vanilla extract	70	85	Olive oil	91	88	Vinegar (white)	85	93	Garlic (freshly chopped)	88	90	Your toothpaste	61	67	50	1	NULL	Vanilla extract	Olive oil	Vinegar (white)	Garlic (freshly chopped)	Your toothpaste
23447	28246	female	60	Sweden	Not tested										X	Vanilla extract	87	79	Peanut butter	88	81	Mustard (Dijon)	16	81	Garlic (freshly chopped)	88	88	Your toothpaste	85	79	79	1	No	Vanilla extract	Peanut butter	Mustard (Dijon)	Garlic (freshly chopped)	Your toothpaste
23448	32873	female	40	Sweden	Not tested								X	X		Nutella	50	4	Oregano	50	2	Vodka	50	3	Soy sauce	50	2	Your toothpaste	50	5	50	1	NULL	Nutella	Oregano	Vodka	Soy sauce	Your toothpaste
23449	33343	female	50	Israel	Not tested				X	X		X	X	X		Vanilla extract	59	14	Peanut butter	43	17	Mustard (Dijon)	79	79	Garlic (freshly chopped)	47	17	Your toothpaste	43	35	12	1	NULL	Vanilla extract	Peanut butter	Mustard (Dijon)	Garlic (freshly chopped)	Your toothpaste
23450	33223	female	35	Sweden	Not tested								X	X		Vanilla extract	2	3	Peanut butter	3	2	Vinegar (red)	1	3	Soy sauce	4	2	Your toothpaste	2	2	34	1	NULL	Vanilla extract	Peanut butter	Vinegar (red)	Soy sauce	Your toothpaste
23451	33340	female	30	Sweden	Not tested		X	X	X	X			X	X		Vanilla extract	6	4	Ketchup	6	7	Mustard (Dijon)	2	1	Garlic (freshly chopped)	3	4	Your toothpaste	2	2	50	1	NULL	Vanilla extract	Ketchup	Mustard (Dijon)	Garlic (freshly chopped)	Your toothpaste
23452	33344	female	40	Sweden									X			Honey	72	60	Olive oil	63	79	Vinegar (apple)	46	83	Soy sauce	44	77	Your laundry detergent	73	50	50	1	NULL	Honey	Olive oil	Vinegar (apple)	Soy sauce	Your laundry detergent
23453	29613	female	60	Sweden	Not tested										X	Vanilla extract	84	86	Coconut oil	83	65	Vinegar (white)	73	89	Garlic (freshly chopped)	77	70	Your toothpaste	78	70	53	1	Yes	Vanilla extract	Coconut oil	Vinegar (white)	Garlic (freshly chopped)	Your toothpaste
23454	26160	male	50	Sweden	Not tested										X	Vanilla extract	47	69	Olive oil	39	71	Vinegar (white)	24	86	Coffee (ground)	68	79	Your toothpaste	67	73	58	1	Yes	Vanilla extract	Olive oil	Vinegar (white)	Coffee (ground)	Your toothpaste
23456	33346	female	25	United States of America (USA)	Not tested								X		X	Vanilla extract	84	84	Peanut butter	82	86	Mustard (Dijon)	83	83	Coffee (ground)	76	68	Your toothpaste	72	77	72	1	NULL	Vanilla extract	Peanut butter	Mustard (Dijon)	Coffee (ground)	Your toothpaste
23457	26191	male	60	United States of America (USA)	Not tested										X	Honey	85	85	Peanut butter	85	85	Black pepper (ground)	84	84	Coffee (ground)	85	85	Your toothpaste	85	85	50	1	Yes	Honey	Peanut butter	Black pepper (ground)	Coffee (ground)	Your toothpaste
23458	33347	female	20	Sweden	Not tested				X		X		X	X		Cinnamon	49	2	Olive oil	50	1	Black pepper (ground)	50	5	Tea (earl gray)	50	1	Your hand sanitizer	50	2	1	1	NULL	Cinnamon	Olive oil	Black pepper (ground)	Tea (earl gray)	Your hand sanitizer
23460	33348	female	60	Sweden	Not tested											Vanilla extract	100	98	Peanut butter	92	95	Mustard (Dijon)	63	100	Garlic (freshly chopped)	59	98	Your toothpaste	97	96	50	1	NULL	Vanilla extract	Peanut butter	Mustard (Dijon)	Garlic (freshly chopped)	Your toothpaste
23461	33349	male	35	Sweden	Not tested		X	X	X	X	X		X	X		Cinnamon	50	5	Peanut butter	7	3	Mustard (Dijon)	50	7	Garlic (freshly chopped)	50	2	Your toothpaste	50	5	3	1	NULL	Cinnamon	Peanut butter	Mustard (Dijon)	Garlic (freshly chopped)	Your toothpaste
23462	33255	female	45	Sweden	Not tested							X	X			Maple syrup	50	2	Ketchup	50	7	Mustard (Dijon)	50	4	Tea (black)	50	1	Your toothpaste	50	6	51	1	NULL	Maple syrup	Ketchup	Mustard (Dijon)	Tea (black)	Your toothpaste
23463	33269	female	30	Sweden	Not tested								X			Cinnamon	50	1	Basil	50	1	Onion (freshly chopped)	50	1	Coffee (ground)	50	1	Your toothpaste	50	1	50	1	NULL	Cinnamon	Basil	Onion (freshly chopped)	Coffee (ground)	Your toothpaste
23464	33350	female	35	Sweden	Not tested						X		X			Vanilla extract	50	14	Coconut oil	50	5	Vinegar (white)	50	11	Garlic (freshly chopped)	50	12	Your Shampoo	50	33	18	1	NULL	Vanilla extract	Coconut oil	Vinegar (white)	Garlic (freshly chopped)	Your Shampoo
23465	33351	female	35	Sweden	Not tested						X		X	X		Vanilla extract	38	12	Peanut butter	60	45	Mustard (Dijon)	50	22	Garlic (freshly chopped)	42	54	Your toothpaste	50	50	39	1	NULL	Vanilla extract	Peanut butter	Mustard (Dijon)	Garlic (freshly chopped)	Your toothpaste
23466	28034	female	55	Sweden	Not tested										X	Honey	76	67	Thyme	86	90	Mustard (Dijon)	80	90	Pickled herring	73	89	Your toothpaste	72	67	50	1	Yes	Honey	Thyme	Mustard (Dijon)	Pickled herring	Your toothpaste
23467	33352	female	45	Israel	Not tested										X	Vanilla extract	98	98	Peanut butter	99	100	Mustard (ordinary)	100	99	Coffee (instant)	99	99	Your hand soap	99	99	50	1	NULL	Vanilla extract	Peanut butter	Mustard (ordinary)	Coffee (instant)	Your hand soap
23468	33353	female	45	Sweden		X	X	X	X	X	X	X		X		Cinnamon	70	40	Dill	51	33	Mustard (Dijon)	59	35	Coffee (ground)	19	51	Your toothpaste	38	27	26	1	NULL	Cinnamon	Dill	Mustard (Dijon)	Coffee (ground)	Your toothpaste
23469	33354	male	50	Sweden	Not tested				X				X	X		Cinnamon	1	1	Ketchup	2	2	Black pepper (ground)	2	1	Coffee (ground)	2	2	Your toothpaste	2	2	50	1	NULL	Cinnamon	Ketchup	Black pepper (ground)	Coffee (ground)	Your toothpaste
23470	33270	female	30	Sweden							X					Strawberry jam	5	8	Olive oil	2	3	Mint (fresh)	2	1	Tea (black)	4	1	Your toothpaste	4	2	50	1	NULL	Strawberry jam	Olive oil	Mint (fresh)	Tea (black)	Your toothpaste
23471	33207	female	NaN	Sweden	Not tested							X	X	X		Vanilla extract	9	14	Peanut butter	19	19	Vinegar (white)	31	31	Garlic (freshly chopped)	19	20	Your toothpaste	23	23	27	1	NULL	Vanilla extract	Peanut butter	Vinegar (white)	Garlic (freshly chopped)	Your toothpaste
23472	33355	male	35	United States of America (USA)	Not tested				X				X	X		Vanilla extract	75	18	Peanut butter	65	41	Mustard (Dijon)	50	24	Garlic (freshly chopped)	37	56	Your toothpaste	86	2	24	1	NULL	Vanilla extract	Peanut butter	Mustard (Dijon)	Garlic (freshly chopped)	Your toothpaste
23473	33355	male	35	United States of America (USA)	Not tested				X				X	X		Vanilla extract	28	40	Peanut butter	56	50	Mustard (Dijon)	67	68	Garlic (freshly chopped)	22	53	Your toothpaste	65	9	26	1	NULL	Vanilla extract	Peanut butter	Mustard (Dijon)	Garlic (freshly chopped)	Your toothpaste
23474	33356	female	55	Germany	Tested negative						X					Honey	100	65	Peanut butter	100	92	Mustard (Dijon)	100	96	Garlic (freshly chopped)	100	92	Your toothpaste	78	78	50	1	NULL	Honey	Peanut butter	Mustard (Dijon)	Garlic (freshly chopped)	Your toothpaste
23478	33360	female	35	Sweden	Not tested								X	X		Cinnamon	50	3	Peanut butter	50	6	Mustard (Dijon)	50	3	Garlic (freshly chopped)	50	4	Your toothpaste	50	4	6	1	NULL	Cinnamon	Peanut butter	Mustard (Dijon)	Garlic (freshly chopped)	Your toothpaste
23479	33361	female	75	United States of America (USA)	Not tested										X	Vanilla extract	50	50	Peanut butter	50	51	Mint (fresh)	51	51	Coffee (ground)	51	51	Your baby oil	52	52	50	1	NULL	Vanilla extract	Peanut butter	Mint (fresh)	Coffee (ground)	Your baby oil
23480	27480	female	70	Israel	Not tested										X	Honey	58	71	Olive oil	75	62	Vinegar (white)	29	69	Coffee (ground)	73	65	Your hand soap	72	56	54	1	No	Honey	Olive oil	Vinegar (white)	Coffee (ground)	Your hand soap
23481	29635	male	50	Sweden	Not tested										X	Vanilla extract	68	62	Basil	63	69	Black pepper (ground)	78	68	Mushrooms	50	7	Your toothpaste	33	71	37	1	No	Vanilla extract	Basil	Black pepper (ground)	Mushrooms	Your toothpaste
23482	27420	female	75	Israel	Not tested				X							Vanilla extract	76	51	Olive oil	33	55	Vinegar (white)	33	52	Cumin	75	76	Your body lotion	80	52	53	1	Yes	Vanilla extract	Olive oil	Vinegar (white)	Cumin	Your body lotion
23483	33362	female	45	Sweden	Not tested	X	X	X	X	X	X	X	X	X		Vanilla extract	49	50	Peanut butter	50	50	Mustard (Dijon)	50	96	Garlic (freshly chopped)	50	50	Your toothpaste	50	50	7	1	NULL	Vanilla extract	Peanut butter	Mustard (Dijon)	Garlic (freshly chopped)	Your toothpaste
23484	33362	female	45	Sweden	Not tested	X	X	X	X	X	X	X	X	X		Vanilla extract	50	5	Peanut butter	50	4	Mustard (Dijon)	50	92	Garlic (freshly chopped)	50	7	Your toothpaste	50	6	4	1	NULL	Vanilla extract	Peanut butter	Mustard (Dijon)	Garlic (freshly chopped)	Your toothpaste
23485	33363	male	25	Israel											X	Honey	89	76	Olive oil	77	85	Black pepper (ground)	93	79	Coffee (ground)	88	84	Your toothpaste	92	97	53	1	NULL	Honey	Olive oil	Black pepper (ground)	Coffee (ground)	Your toothpaste
23487	33365	female	25	Sweden	Not tested	X	X	X	X	X	X	X	X	X		Cinnamon	1	1	Peanut butter	1	1	Mustard (ordinary)	1	1	Coffee (ground)	1	1	Your laundry detergent	1	1	1	1	NULL	Cinnamon	Peanut butter	Mustard (ordinary)	Coffee (ground)	Your laundry detergent
23488	33366	female	60	Sweden	Not tested				X	X	X		X	X		Cinnamon	2	3	Olive oil	2	4	Vinegar (apple)	1	3	Garlic (freshly chopped)	1	1	Your toothpaste	2	2	1	1	NULL	Cinnamon	Olive oil	Vinegar (apple)	Garlic (freshly chopped)	Your toothpaste
23489	33367	male	65	Sweden	Not tested								X			Honey	38	34	Peanut butter	35	24	Mustard (Dijon)	38	25	Garlic (freshly chopped)	31	28	Your toothpaste	37	31	33	1	NULL	Honey	Peanut butter	Mustard (Dijon)	Garlic (freshly chopped)	Your toothpaste
23491	33369	male	25	Sweden	Not tested						X		X	X		Vanilla extract	1	1	Olive oil	1	1	Vinegar (white)	1	1	Garlic (freshly chopped)	1	1	Your toothpaste	1	1	1	1	NULL	Vanilla extract	Olive oil	Vinegar (white)	Garlic (freshly chopped)	Your toothpaste
23492	32245	female	50	Sweden	Not tested								X			Vanilla extract	85	29	Peanut butter	68	40	Black pepper (ground)	70	30	Coffee (ground)	84	39	Your toothpaste	81	21	44	1	NULL	Vanilla extract	Peanut butter	Black pepper (ground)	Coffee (ground)	Your toothpaste
23493	30418	female	75	Sweden	Not tested										X	Vanilla extract	94	60	Caraway	68	65	Black pepper (ground)	43	86	Coffee (instant)	97	70	Your toothpaste	82	89	69	1	No	Vanilla extract	Caraway	Black pepper (ground)	Coffee (instant)	Your toothpaste
23494	33370	male	65	Mexico	Not tested											Vanilla extract	75	82	Peanut butter	72	68	Vinegar (white)	23	91	Soy sauce	42	75	Your toothpaste	69	67	81	1	NULL	Vanilla extract	Peanut butter	Vinegar (white)	Soy sauce	Your toothpaste
23496	33372	male	35	Sweden	Not tested	X	X		X	X				X		Honey	67	54	Ketchup	91	89	Mustard (Dijon)	62	62	Garlic (freshly chopped)	52	29	Your toothpaste	54	67	34	1	NULL	Honey	Ketchup	Mustard (Dijon)	Garlic (freshly chopped)	Your toothpaste
23498	33373	male	35	Iran		X				X						Honey	62	62	Ketchup	60	63	Black pepper (ground)	58	71	Camembert	65	71	Your hand soap	65	70	62	1	NULL	Honey	Ketchup	Black pepper (ground)	Camembert	Your hand soap
23499	33374	female	20	Sweden	Not tested	X	X		X	X		X	X	X		Strawberry jam	5	7	Ketchup	4	6	Mint (Gum)	10	7	Soy sauce	7	13	Your Shampoo	8	28	7	1	NULL	Strawberry jam	Ketchup	Mint (Gum)	Soy sauce	Your Shampoo
23500	33108	female	50	Sweden			X		X		X	X	X	X		Vanilla extract	50	11	Peanut butter	50	15	Mustard (Dijon)	50	16	Garlic (freshly chopped)	50	20	Your hand cream	50	11	16	1	NULL	Vanilla extract	Peanut butter	Mustard (Dijon)	Garlic (freshly chopped)	Your hand cream
23501	33375	male	35	Sweden	Not tested	X			X	X	X		X			Vanilla extract	12	18	Olive oil	8	12	Black pepper (ground)	11	10	Coffee (instant)	50	30	Your hand soap	10	9	13	1	NULL	Vanilla extract	Olive oil	Black pepper (ground)	Coffee (instant)	Your hand soap
23503	33283	female	60	Sweden			X				X		X	X		Vanilla extract	50	1	Peanut butter	50	3	Mustard (Dijon)	50	7	Coffee (ground)	50	5	Your toothpaste	50	5	48	1	NULL	Vanilla extract	Peanut butter	Mustard (Dijon)	Coffee (ground)	Your toothpaste
23504	29965	male	65	Sweden	Not tested										X	Vanilla extract	84	82	Nutmeg	85	53	Mustard (Dijon)	47	86	Soy sauce	58	82	Your hand cream	56	48	53	1	Yes	Vanilla extract	Nutmeg	Mustard (Dijon)	Soy sauce	Your hand cream
23505	33377	male	60	Philippines	Not tested											Banana nectar (not fresh)	50	50	Peanut butter	50	50	Mustard (Dijon)	50	50	Garlic (freshly chopped)	44	50	Your toothpaste	55	54	50	1	NULL	Banana nectar (not fresh)	Peanut butter	Mustard (Dijon)	Garlic (freshly chopped)	Your toothpaste
23507	33379	male	70	United States of America (USA)	Not tested										X	Cinnamon	85	64	Oregano	50	67	Mustard (Dijon)	65	72	Cumin	38	64	Your toothpaste	81	37	50	1	NULL	Cinnamon	Oregano	Mustard (Dijon)	Cumin	Your toothpaste
23508	32076	female	50	Japan	Not tested										X	Vanilla extract	61	60	Ketchup	61	62	Sesame oil	61	61	Soy sauce	64	64	Your hand soap	60	64	49	1	Yes	Vanilla extract	Ketchup	Sesame oil	Soy sauce	Your hand soap
23509	28518	male	75	United States of America (USA)	Not tested										X	Vanilla extract	62	83	Oregano	40	90	Vinegar (white)	68	83	Soy sauce	77	78	Your toothpaste	72	85	88	1	No	Vanilla extract	Oregano	Vinegar (white)	Soy sauce	Your toothpaste
23510	33380	female	25	Sweden									X	X		Vanilla extract	3	1	Peanut butter	3	3	Mustard (Dijon)	3	4	Garlic (freshly chopped)	3	2	Your toothpaste	3	1	5	1	NULL	Vanilla extract	Peanut butter	Mustard (Dijon)	Garlic (freshly chopped)	Your toothpaste
23511	32231	female	65	Japan	Not tested										X	Honey	55	49	Olive oil	53	49	Vinegar (white)	46	55	Soy sauce	56	49	Your toothpaste	57	50	54	1	NULL	Honey	Olive oil	Vinegar (white)	Soy sauce	Your toothpaste
23512	30274	male	60	Sweden									X	X		Vanilla extract	67	58	Cardamom	43	68	Vinegar (white)	62	65	Soy sauce	70	66	Your toothpaste	65	77	67	1	Yes	Vanilla extract	Cardamom	Vinegar (white)	Soy sauce	Your toothpaste
23513	33236	male	40	Sweden	Not tested		X									Cinnamon	63	16	Olive oil	47	1	Black pepper (ground)	45	15	Coffee (ground)	51	15	Your toothpaste	38	16	50	1	NULL	Cinnamon	Olive oil	Black pepper (ground)	Coffee (ground)	Your toothpaste
23514	33236	male	40	Sweden												Cinnamon	49	16	Olive oil	46	1	Black pepper (ground)	51	16	Coffee (ground)	45	15	Your toothpaste	40	16	18	1	NULL	Cinnamon	Olive oil	Black pepper (ground)	Coffee (ground)	Your toothpaste
23515	32314	female	40	Sweden							X		X	X		Cinnamon	11	8	Peanut butter	13	10	Vinegar (white)	5	4	Tea (black)	3	5	Your toothpaste	8	7	11	1	NULL	Cinnamon	Peanut butter	Vinegar (white)	Tea (black)	Your toothpaste
23516	33339	female	65	Sweden									X	X		Vanilla extract	50	3	Peanut butter	50	6	Mustard (Dijon)	50	5	Garlic (freshly chopped)	50	3	Your toothpaste	50	3	5	1	NULL	Vanilla extract	Peanut butter	Mustard (Dijon)	Garlic (freshly chopped)	Your toothpaste
23517	33381	female	25	Sweden	Not tested								X			Nutella	97	25	Ketchup	99	10	Vodka	98	3	Garlic (freshly chopped)	96	72	Your toothpaste	98	97	51	1	NULL	Nutella	Ketchup	Vodka	Garlic (freshly chopped)	Your toothpaste
23519	33125	female	50	Netherlands	Not tested								X			Honey	71	16	Peanut butter	31	33	Mustard (ordinary)	42	49	Tea (black)	75	11	Your perfume	46	22	50	1	NULL	Honey	Peanut butter	Mustard (ordinary)	Tea (black)	Your perfume
23520	33320	female	40	Sweden	Not tested							X		X		Vanilla extract	35	51	Basil	59	31	Mustard (ordinary)	44	57	Garlic (freshly chopped)	37	54	Your toothpaste	50	31	50	1	NULL	Vanilla extract	Basil	Mustard (ordinary)	Garlic (freshly chopped)	Your toothpaste
23521	33382	female	50	Sweden	Not tested				X					X		Honey	56	21	Cardamom	55	40	Vinegar (white)	50	50	Blue cheese	57	42	Your toothpaste	56	46	45	1	NULL	Honey	Cardamom	Vinegar (white)	Blue cheese	Your toothpaste
23522	33383	male	65	Sweden	Not tested		X						X			Vanilla extract	44	23	Oregano	55	12	Mint (fresh)	6	7	Tea (black)	9	8	Your perfume	4	6	4	1	NULL	Vanilla extract	Oregano	Mint (fresh)	Tea (black)	Your perfume
23523	22382	male	NaN	France											X	Honey	62	58	Olive oil	56	56	Vinegar (white)	41	55	Garlic (freshly chopped)	66	50	Your toothpaste	90	66	55	1	Yes	Honey	Olive oil	Vinegar (white)	Garlic (freshly chopped)	Your toothpaste
23524	22382	male	NaN	France											X	Honey	57	59	Olive oil	58	60	Vinegar (white)	41	62	Garlic (freshly chopped)	40	63	Your toothpaste	86	77	53	1	Yes	Honey	Olive oil	Vinegar (white)	Garlic (freshly chopped)	Your toothpaste
23525	33384	female	20	Canada	Not tested											Vanilla extract	50	50	Peanut butter	75	94	Vinegar (apple)	22	93	Cumin	50	94	Your toothpaste	34	90	NaN	1	NULL	Vanilla extract	Peanut butter	Vinegar (apple)	Cumin	Your toothpaste
23526	33223	female	35	Sweden	Not tested								X	X		Vanilla extract	5	2	Peanut butter	6	16	Vinegar (red)	7	4	Soy sauce	5	2	Your toothpaste	4	7	35	1	NULL	Vanilla extract	Peanut butter	Vinegar (red)	Soy sauce	Your toothpaste
23527	33386	female	55	Sweden	Not tested									X		Vanilla extract	69	69	Ketchup	88	90	Mustard (Dijon)	82	73	Coffee (ground)	80	82	Your hand soap	86	89	75	1	NULL	Vanilla extract	Ketchup	Mustard (Dijon)	Coffee (ground)	Your hand soap
23530	27517	female	50	Sweden												Honey	66	66	Peanut butter	63	68	Vinegar (apple)	55	87	Tea (earl gray)	65	68	Your Shampoo	69	80	50	1	No	Honey	Peanut butter	Vinegar (apple)	Tea (earl gray)	Your Shampoo
23533	33389	male	NaN	Japan	Not tested										X	Honey	51	79	Olive oil	68	66	Vinegar (white)	57	57	Cumin	74	58	Your toothpaste	59	63	50	1	NULL	Honey	Olive oil	Vinegar (white)	Cumin	Your toothpaste
23534	33390	female	35	Sweden	Not tested	X			X		X		X	X		Honey	50	2	Peanut butter	50	50	Black pepper (ground)	50	1	Garlic (freshly chopped)	50	40	Your toothpaste	50	1	15	1	NULL	Honey	Peanut butter	Black pepper (ground)	Garlic (freshly chopped)	Your toothpaste
23535	33331	female	45	India	Not tested		X						X	X		Honey	47	5	Oregano	53	3	Black pepper (ground)	50	2	Coffee (instant)	50	5	Your toothpaste	49	4	3	1	NULL	Honey	Oregano	Black pepper (ground)	Coffee (instant)	Your toothpaste
23537	31541	female	65	Sweden	Not tested							X				Vanilla extract	66	35	Olive oil	72	62	Vinegar (apple)	40	70	Coffee (ground)	96	71	Your hand soap	41	86	51	1	Yes	Vanilla extract	Olive oil	Vinegar (apple)	Coffee (ground)	Your hand soap
23538	33392	female	20	Sweden	Not tested		X						X			Vanilla extract	52	57	Ketchup	91	67	Mustard (ordinary)	68	68	Soy sauce	50	46	Your toothpaste	52	47	62	1	NULL	Vanilla extract	Ketchup	Mustard (ordinary)	Soy sauce	Your toothpaste
23539	33393	female	40	Sweden	Not tested	X			X		X		X	X		Cinnamon	49	7	Peanut butter	50	10	Vinegar (red)	33	44	Soy sauce	50	10	Your toothpaste	50	16	10	1	NULL	Cinnamon	Peanut butter	Vinegar (red)	Soy sauce	Your toothpaste
23540	33394	male	70	Argentina	Not tested						X				X	Honey	57	52	Basil	95	77	Vinegar (white)	60	65	Garlic (freshly chopped)	93	72	Your toothpaste	89	82	82	1	NULL	Honey	Basil	Vinegar (white)	Garlic (freshly chopped)	Your toothpaste
23541	33147	female	55	Sweden	Results pending				X				X			Honey	66	16	Olive oil	50	4	Mustard (Dijon)	50	1	Coffee (ground)	62	14	Your toothpaste	50	3	55	1	NULL	Honey	Olive oil	Mustard (Dijon)	Coffee (ground)	Your toothpaste
23542	33395	female	35	Sweden	Not tested		X			X			X	X		Vanilla extract	1	2	Olive oil	3	5	Vinegar (white)	5	2	Garlic (freshly chopped)	1	1	Your toothpaste	1	2	3	1	NULL	Vanilla extract	Olive oil	Vinegar (white)	Garlic (freshly chopped)	Your toothpaste
23543	33396	male	35	Sweden	Not tested		X		X				X	X		Strawberry jam	50	25	Peanut butter	50	23	Black pepper (ground)	50	31	Soy sauce	13	12	Your toothpaste	37	22	60	1	NULL	Strawberry jam	Peanut butter	Black pepper (ground)	Soy sauce	Your toothpaste
23544	32906	female	30	Sweden	Not tested		X	X	X	X	X					Vanilla extract	62	63	Peanut butter	61	55	Mustard (Dijon)	60	59	Garlic (freshly chopped)	54	59	Your toothpaste	61	54	59	1	NULL	Vanilla extract	Peanut butter	Mustard (Dijon)	Garlic (freshly chopped)	Your toothpaste
23546	23359	female	60	Sweden	Not tested										X	Honey	72	62	Olive oil	71	62	Onion (freshly chopped)	89	65	Garlic (freshly chopped)	85	79	Your toothpaste	62	63	51	1	Yes	Honey	Olive oil	Onion (freshly chopped)	Garlic (freshly chopped)	Your toothpaste
23547	33397	female	20	Sweden	Not tested								X	X		Vanilla extract	71	71	Peanut butter	50	1	Vinegar (apple)	48	85	Tea (earl gray)	3	17	Your toothpaste	100	49	57	1	NULL	Vanilla extract	Peanut butter	Vinegar (apple)	Tea (earl gray)	Your toothpaste
23549	33130	female	50	Sweden					X	X			X			Vanilla extract	50	27	Peanut butter	50	19	Mustard (Dijon)	50	22	Garlic (freshly chopped)	50	6	Your toothpaste	50	12	56	1	NULL	Vanilla extract	Peanut butter	Mustard (Dijon)	Garlic (freshly chopped)	Your toothpaste
23551	33270	female	30	Sweden									X			Strawberry jam	4	3	Olive oil	4	4	Mint (fresh)	5	2	Tea (black)	4	3	Your toothpaste	3	4	50	1	NULL	Strawberry jam	Olive oil	Mint (fresh)	Tea (black)	Your toothpaste
23552	33400	female	25	France	Not tested										X	Cinnamon	94	86	Olive oil	65	85	Vinegar (balsamic)	8	100	Cumin	92	89	Your toothpaste	64	93	71	1	NULL	Cinnamon	Olive oil	Vinegar (balsamic)	Cumin	Your toothpaste
23553	33207	female	NaN	Sweden	Not tested						X	X	X	X		Vanilla extract	26	26	Peanut butter	25	25	Vinegar (white)	33	33	Garlic (freshly chopped)	26	27	Your toothpaste	28	28	37	1	NULL	Vanilla extract	Peanut butter	Vinegar (white)	Garlic (freshly chopped)	Your toothpaste
23555	33402	female	30	Sweden							X	X	X	X		Vanilla extract	100	22	Peanut butter	84	13	Vinegar (white)	12	35	Garlic (freshly chopped)	58	21	Your toothpaste	72	30	26	1	NULL	Vanilla extract	Peanut butter	Vinegar (white)	Garlic (freshly chopped)	Your toothpaste
23557	33403	female	45	India	Not tested				X		X			X		Vanilla extract	23	49	Peanut butter	35	50	Mustard (Dijon)	46	73	Garlic (freshly chopped)	53	50	Your toothpaste	52	46	29	1	NULL	Vanilla extract	Peanut butter	Mustard (Dijon)	Garlic (freshly chopped)	Your toothpaste
23558	32873	female	40	Sweden									X	X		Nutella	50	3	Oregano	50	3	Vodka	50	5	Soy sauce	50	3	Your toothpaste	50	3	50	1	NULL	Nutella	Oregano	Vodka	Soy sauce	Your toothpaste
23559	33347	female	20	Sweden	Not tested				X		X		X	X		Cinnamon	50	1	Olive oil	50	2	Black pepper (ground)	47	3	Tea (earl gray)	50	2	Your hand sanitizer	37	1	50	1	NULL	Cinnamon	Olive oil	Black pepper (ground)	Tea (earl gray)	Your hand sanitizer
23560	33404	female	50	Sweden	Not tested								X	X		Vanilla extract	58	64	Peanut butter	79	82	Mustard (Dijon)	80	79	Coffee (ground)	79	75	Your hand soap	86	82	84	1	NULL	Vanilla extract	Peanut butter	Mustard (Dijon)	Coffee (ground)	Your hand soap
23561	33405	male	25	Sweden			X		X	X		X	X			Honey	47	1	Peanut butter	50	1	Wasabi	50	1	Soy sauce	50	3	Your toothpaste	50	2	2	1	NULL	Honey	Peanut butter	Wasabi	Soy sauce	Your toothpaste
23563	33406	male	NaN	Turkey	Not tested										X	Cinnamon	78	77	Coconut oil	72	73	Mustard (Dijon)	72	71	Garlic (freshly chopped)	75	72	Your toothpaste	72	73	52	1	NULL	Cinnamon	Coconut oil	Mustard (Dijon)	Garlic (freshly chopped)	Your toothpaste
23564	33009	female	30	Sweden	Tested positive		X						X	X		Nutella	79	68	Coconut oil	75	68	Vodka	69	65	Boiled egg	50	61	Your toothpaste	73	65	75	1	NULL	Nutella	Coconut oil	Vodka	Boiled egg	Your toothpaste
23565	33407	female	20	Sweden	Not tested	X		X	X				X	X		Vanilla extract	18	20	Ketchup	32	35	Vodka	33	35	Coffee (instant)	11	27	Your toothpaste	35	35	20	1	NULL	Vanilla extract	Ketchup	Vodka	Coffee (instant)	Your toothpaste
23566	33408	female	65	Brazil	Not tested										X	Cinnamon	100	89	Oregano	100	100	Vinegar (white)	58	100	Garlic (freshly chopped)	80	100	Your toothpaste	85	85	100	1	NULL	Cinnamon	Oregano	Vinegar (white)	Garlic (freshly chopped)	Your toothpaste
23568	33409	male	65	United Kingdom (UK)	Not tested										X	Honey	50	13	Olive oil	50	7	Vinegar (white)	49	6	Garlic (freshly chopped)	61	8	Your toothpaste	63	9	50	1	NULL	Honey	Olive oil	Vinegar (white)	Garlic (freshly chopped)	Your toothpaste
23569	33262	female	40	Sweden	Not tested			X	X	X	X		X	X		Vanilla extract	50	50	Ketchup	50	16	Black pepper (ground)	50	7	Coffee (ground)	50	67	Your toothpaste	50	60	60	1	NULL	Vanilla extract	Ketchup	Black pepper (ground)	Coffee (ground)	Your toothpaste
23571	33262	female	40	Sweden												Vanilla extract	61	61	Ketchup	53	53	Black pepper (ground)	49	9	Coffee (ground)	84	75	Your toothpaste	58	58	62	1	NULL	Vanilla extract	Ketchup	Black pepper (ground)	Coffee (ground)	Your toothpaste
23574	22976	female	60	Sweden											X	Vanilla extract	59	30	Peanut butter	38	50	Vinegar (apple)	41	51	Pickled herring	61	52	Your toothpaste	74	57	42	1	No	Vanilla extract	Peanut butter	Vinegar (apple)	Pickled herring	Your toothpaste
23575	33413	male	40	Sweden	Not tested				X	X	X		X	X		Vanilla extract	48	8	Peanut butter	54	32	Mustard (Dijon)	16	11	Coffee (ground)	22	23	Your toothpaste	56	25	15	1	NULL	Vanilla extract	Peanut butter	Mustard (Dijon)	Coffee (ground)	Your toothpaste
23576	32907	female	65	Sweden	Not tested		X		X				X	X		Cinnamon	50	23	Oregano	39	28	Mustard (Dijon)	44	40	Boiled egg	50	10	Your toothpaste	50	19	16	1	NULL	Cinnamon	Oregano	Mustard (Dijon)	Boiled egg	Your toothpaste
23578	33415	female	25	Belgium	Not tested		X		X				X	X		Cinnamon	97	97	Ketchup	40	96	Onion (freshly chopped)	13	96	Garlic (freshly chopped)	24	97	Your hand soap	97	99	98	1	NULL	Cinnamon	Ketchup	Onion (freshly chopped)	Garlic (freshly chopped)	Your hand soap
23579	33416	female	20	Brazil	Not tested				X		X		X	X		Orange juice (not fresh)	53	5	Ketchup	69	30	Black pepper (ground)	47	13	Coffee (ground)	63	7	Your toothpaste	50	8	58	1	NULL	Orange juice (not fresh)	Ketchup	Black pepper (ground)	Coffee (ground)	Your toothpaste
23580	33417	female	25	Brazil	Not tested	X	X		X	X	X	X	X			Strawberry jam	6	8	Oregano	3	5	Onion (freshly chopped)	8	11	Coffee (instant)	19	16	Your toothpaste	9	8	8	1	NULL	Strawberry jam	Oregano	Onion (freshly chopped)	Coffee (instant)	Your toothpaste
23581	33418	female	25	Israel	Not tested										X	Vanilla extract	100	92	Peanut butter	8	94	Mustard (Dijon)	38	100	Cumin	64	86	Your toothpaste	100	77	50	1	NULL	Vanilla extract	Peanut butter	Mustard (Dijon)	Cumin	Your toothpaste
23582	33419	female	45	Sweden	Not tested									X		Vanilla extract	50	2	Basil	50	25	Mustard (Dijon)	50	37	Garlic (freshly chopped)	50	2	Your toothpaste	50	10	36	1	NULL	Vanilla extract	Basil	Mustard (Dijon)	Garlic (freshly chopped)	Your toothpaste
23585	33422	male	45	Sweden	Not tested				X			X	X	X		Vanilla extract	50	1	Peanut butter	50	1	Mustard (Dijon)	50	1	Garlic (freshly chopped)	50	1	Your toothpaste	50	1	1	1	NULL	Vanilla extract	Peanut butter	Mustard (Dijon)	Garlic (freshly chopped)	Your toothpaste
23587	33344	female	40	Sweden	Not tested										X	Honey	58	61	Olive oil	54	75	Vinegar (apple)	35	76	Soy sauce	37	70	Your laundry detergent	63	69	51	1	NULL	Honey	Olive oil	Vinegar (apple)	Soy sauce	Your laundry detergent
23589	33424	female	45	Sweden	Not tested				X							Honey	60	53	Olive oil	53	53	Vinegar (white)	46	62	Soy sauce	54	65	Your toothpaste	60	53	49	1	NULL	Honey	Olive oil	Vinegar (white)	Soy sauce	Your toothpaste
23590	33425	female	45	Israel	Not tested								X	X		Honey	50	18	Nutmeg	3	63	Mint (Gum)	50	14	Cumin	38	27	Your toothpaste	87	11	32	1	NULL	Honey	Nutmeg	Mint (Gum)	Cumin	Your toothpaste
23593	30473	male	65	Sweden	Not tested										X	Vanilla extract	76	76	Peanut butter	99	100	Mustard (Dijon)	94	83	Garlic (freshly chopped)	92	77	Your toothpaste	99	97	51	1	Yes	Vanilla extract	Peanut butter	Mustard (Dijon)	Garlic (freshly chopped)	Your toothpaste
23597	33431	female	45	Sweden	Not tested						X		X	X		Vanilla extract	45	8	Olive oil	50	7	Vinegar (balsamic)	50	6	Coffee (ground)	50	9	Your toothpaste	50	16	50	1	NULL	Vanilla extract	Olive oil	Vinegar (balsamic)	Coffee (ground)	Your toothpaste
23599	33433	female	30	Brazil	Not tested								X			Cinnamon	50	1	Peanut butter	50	2	Vinegar (white)	50	3	Coffee (instant)	50	20	Your hand soap	50	14	8	1	NULL	Cinnamon	Peanut butter	Vinegar (white)	Coffee (instant)	Your hand soap
23602	33436	female	30	Israel	Not tested		X						X	X		Cinnamon	94	75	Coconut oil	71	49	Sesame oil	65	80	Coffee (instant)	61	86	Your toothpaste	63	84	50	1	NULL	Cinnamon	Coconut oil	Sesame oil	Coffee (instant)	Your toothpaste
23603	33438	male	30	Argentina			X									Vanilla extract	100	100	Olive oil	83	83	Vinegar (white)	100	100	Garlic (freshly chopped)	97	97	Your toothpaste	86	87	94	1	NULL	Vanilla extract	Olive oil	Vinegar (white)	Garlic (freshly chopped)	Your toothpaste
23604	33439	female	NaN	France	Not tested										X	Strawberry jam	99	90	Peanut butter	98	72	Mustard (Dijon)	2	99	Coffee (ground)	99	98	Your toothpaste	58	99	99	1	NULL	Strawberry jam	Peanut butter	Mustard (Dijon)	Coffee (ground)	Your toothpaste
23605	33440	female	40	Dominican Republic	Not tested						X	X				Vanilla extract	99	100	Peanut butter	100	100	Mustard (Dijon)	100	100	Garlic (freshly chopped)	100	100	Your toothpaste	100	100	50	1	NULL	Vanilla extract	Peanut butter	Mustard (Dijon)	Garlic (freshly chopped)	Your toothpaste
23606	33255	female	45	Sweden	Not tested								X			Maple syrup	50	1	Ketchup	50	3	Mustard (Dijon)	50	2	Tea (black)	50	7	Your toothpaste	50	3	4	1	NULL	Maple syrup	Ketchup	Mustard (Dijon)	Tea (black)	Your toothpaste
23608	33442	male	25	Brazil	Not tested		X						X	X		Cinnamon	50	5	Ketchup	50	1	Onion (freshly chopped)	50	1	Garlic (freshly chopped)	50	5	Your toothpaste	50	1	50	1	NULL	Cinnamon	Ketchup	Onion (freshly chopped)	Garlic (freshly chopped)	Your toothpaste
23609	33439	female	NaN	France	Not tested		X				X					Strawberry jam	98	76	Peanut butter	75	77	Mustard (Dijon)	3	100	Coffee (ground)	99	98	Your toothpaste	50	76	64	1	NULL	Strawberry jam	Peanut butter	Mustard (Dijon)	Coffee (ground)	Your toothpaste
23610	33443	female	30	Brazil	Not tested				X				X	X		Honey	50	50	Oregano	50	50	Vinegar (white)	50	50	Coffee (instant)	50	100	Your perfume	50	65	50	1	NULL	Honey	Oregano	Vinegar (white)	Coffee (instant)	Your perfume
23611	33444	female	40	Sweden	Not tested			X			X	X	X	X		Vanilla extract	73	3	Peanut butter	50	2	Vinegar (balsamic)	53	1	Garlic (freshly chopped)	50	3	Your toothpaste	50	4	4	1	NULL	Vanilla extract	Peanut butter	Vinegar (balsamic)	Garlic (freshly chopped)	Your toothpaste
23612	33070	female	55	Netherlands	Not tested						X					Honey	52	71	Peanut butter	54	67	Vinegar (white)	40	73	Garlic (freshly chopped)	44	80	Your toothpaste	54	54	46	1	NULL	Honey	Peanut butter	Vinegar (white)	Garlic (freshly chopped)	Your toothpaste
23613	33445	male	45	Brazil	Results pending					X		X	X	X		Honey	64	29	Olive oil	71	16	Vinegar (apple)	19	82	Garlic (freshly chopped)	44	66	Your toothpaste	80	83	50	1	NULL	Honey	Olive oil	Vinegar (apple)	Garlic (freshly chopped)	Your toothpaste
23614	33446	male	35	United States of America (USA)	Not tested								X	X		Vanilla extract	32	18	Peanut butter	42	45	Mustard (Dijon)	55	37	Soy sauce	39	22	Your hand cream	50	1	17	1	NULL	Vanilla extract	Peanut butter	Mustard (Dijon)	Soy sauce	Your hand cream
23615	33447	female	30	Sweden	Not tested		X		X				X	X		Honey	37	14	Peanut butter	31	17	Vinegar (apple)	34	33	Coffee (ground)	38	27	Your toothpaste	37	37	29	1	NULL	Honey	Peanut butter	Vinegar (apple)	Coffee (ground)	Your toothpaste
23616	33448	female	40	India	Not tested				X		X		X			Honey	50	1	Basil	50	4	Vinegar (white)	50	5	Garlic (freshly chopped)	50	4	Your hand soap	50	4	3	1	NULL	Honey	Basil	Vinegar (white)	Garlic (freshly chopped)	Your hand soap
23617	32771	female	40	Sweden					X				X	X		Honey	32	37	Ketchup	47	46	Mustard (ordinary)	40	38	Soy sauce	31	33	Your hand soap	38	37	57	1	NULL	Honey	Ketchup	Mustard (ordinary)	Soy sauce	Your hand soap
23618	27480	female	70	Israel	Not tested										X	Honey	66	58	Olive oil	76	64	Vinegar (white)	32	68	Coffee (ground)	70	73	Your hand soap	73	64	65	1	No	Honey	Olive oil	Vinegar (white)	Coffee (ground)	Your hand soap
23620	33450	female	50	Sweden	Not tested		X		X				X	X		Vanilla extract	53	2	Ketchup	42	3	Mustard (Dijon)	42	6	Coffee (ground)	35	5	Your toothpaste	51	6	43	1	NULL	Vanilla extract	Ketchup	Mustard (Dijon)	Coffee (ground)	Your toothpaste
23622	33452	male	20	Sweden	Not tested		X						X			Honey	3	2	Thyme	1	2	Mint (Gum)	5	7	Boiled egg	4	4	Your toothpaste	6	10	14	1	NULL	Honey	Thyme	Mint (Gum)	Boiled egg	Your toothpaste
23623	33453	female	35	Sweden	Not tested			X					X			Vanilla extract	57	80	Olive oil	53	68	Mustard (Dijon)	34	21	Garlic (freshly chopped)	50	21	Your toothpaste	50	16	25	1	NULL	Vanilla extract	Olive oil	Mustard (Dijon)	Garlic (freshly chopped)	Your toothpaste
23624	33454	female	50	India	Not tested	X						X	X			Cinnamon	3	4	Dill	3	4	Vinegar (white)	3	2	Tea (black)	4	5	Your perfume	3	4	4	1	NULL	Cinnamon	Dill	Vinegar (white)	Tea (black)	Your perfume
23625	29635	male	50	Sweden	Not tested										X	Vanilla extract	72	61	Basil	78	63	Black pepper (ground)	80	65	Mushrooms	50	8	Your toothpaste	37	53	37	1	No	Vanilla extract	Basil	Black pepper (ground)	Mushrooms	Your toothpaste
23628	33456	male	30	Sweden	Not tested				X	X			X	X		Honey	6	4	Peanut butter	13	14	Mustard (Dijon)	3	1	Garlic (freshly chopped)	5	4	Your toothpaste	2	5	4	1	NULL	Honey	Peanut butter	Mustard (Dijon)	Garlic (freshly chopped)	Your toothpaste
23629	29790	male	NaN	United States of America (USA)	Not tested					X		X				Vanilla extract	40	80	Olive oil	67	37	Mint (fresh)	98	17	Soy sauce	1	98	Your toothpaste	80	22	61	1	No	Vanilla extract	Olive oil	Mint (fresh)	Soy sauce	Your toothpaste
23630	33457	female	35	Belgium					X				X	X		Nutella	50	10	Ketchup	50	10	Onion (freshly chopped)	33	3	Garlic (freshly chopped)	38	6	Your laundry detergent	70	7	58	1	NULL	Nutella	Ketchup	Onion (freshly chopped)	Garlic (freshly chopped)	Your laundry detergent
23632	33460	female	NaN	Brazil						X	X		X			Cinnamon	10	3	Ketchup	6	6	Vinegar (white)	8	19	Garlic (freshly chopped)	10	9	Your toothpaste	10	8	62	1	NULL	Cinnamon	Ketchup	Vinegar (white)	Garlic (freshly chopped)	Your toothpaste
23633	33461	male	25	Brazil	Not tested						X		X	X		Lemonade (not fresh)	67	84	Ketchup	49	100	Mustard (ordinary)	51	68	Garlic (freshly chopped)	50	100	Your hand soap	100	100	50	1	NULL	Lemonade (not fresh)	Ketchup	Mustard (ordinary)	Garlic (freshly chopped)	Your hand soap
23635	33463	male	40	Brazil	Not tested				X			X	X	X		Honey	90	77	Coconut oil	96	15	Mustard (Dijon)	93	93	Garlic (freshly chopped)	67	67	Your toothpaste	69	69	65	1	NULL	Honey	Coconut oil	Mustard (Dijon)	Garlic (freshly chopped)	Your toothpaste
23636	33464	female	55	Brazil	Not tested										X	Honey	67	65	Olive oil	83	47	Onion (freshly chopped)	41	84	Garlic (freshly chopped)	48	33	Your toothpaste	93	39	51	1	NULL	Honey	Olive oil	Onion (freshly chopped)	Garlic (freshly chopped)	Your toothpaste
23637	32991	female	55	United States of America (USA)									X			Vanilla extract	69	60	Peanut butter	61	61	Vinegar (white)	61	61	Cumin	58	59	Your perfume	62	58	44	1	NULL	Vanilla extract	Peanut butter	Vinegar (white)	Cumin	Your perfume
23638	33465	female	30	Brazil	Not tested	X	X		X		X		X			Cinnamon	4	3	Bay leaves	50	4	Vinegar (white)	50	1	Coffee (ground)	50	2	Your toothpaste	50	3	1	1	NULL	Cinnamon	Bay leaves	Vinegar (white)	Coffee (ground)	Your toothpaste
23639	32730	female	65	Israel	Not tested										X	Vanilla extract	97	98	Oregano	97	99	Mint (fresh)	97	97	Coffee (ground)	100	98	Your toothpaste	98	99	61	1	NULL	Vanilla extract	Oregano	Mint (fresh)	Coffee (ground)	Your toothpaste
23640	33466	male	20	Brazil	Not tested	X	X			X			X	X		Honey	98	13	Olive oil	64	49	Clove	4	29	Boiled egg	95	50	Your perfume	1	20	59	1	NULL	Honey	Olive oil	Clove	Boiled egg	Your perfume
23642	33468	female	25	India	Not tested	X					X		X	X		Cinnamon	47	3	Parsley	50	4	Vinegar (apple)	50	3	Garlic (freshly chopped)	50	3	Your toothpaste	50	3	2	1	NULL	Cinnamon	Parsley	Vinegar (apple)	Garlic (freshly chopped)	Your toothpaste
23643	33467	male	40	Sweden	Not tested				X				X	X		Honey	14	12	Ketchup	9	10	Black pepper (ground)	23	17	Coffee (ground)	18	20	Your hand soap	16	22	10	1	NULL	Honey	Ketchup	Black pepper (ground)	Coffee (ground)	Your hand soap
23644	33469	male	35	Sweden	Not tested	X	X		X				X	X		Honey	33	7	Oregano	14	16	Mustard (ordinary)	7	8	Garlic (freshly chopped)	5	5	Your toothpaste	10	10	7	1	NULL	Honey	Oregano	Mustard (ordinary)	Garlic (freshly chopped)	Your toothpaste
23645	33470	female	20	Brazil	Not tested		X									Cinnamon	98	100	Olive oil	97	99	Clove	100	100	Coffee (ground)	99	99	Your perfume	99	99	97	1	NULL	Cinnamon	Olive oil	Clove	Coffee (ground)	Your perfume
23646	33471	female	60	Sweden	Not tested		X				X	X	X	X		Vanilla extract	8	10	Cardamom	8	4	Menthol Gum	9	7	Coffee (ground)	4	7	Your hand soap	5	7	8	1	NULL	Vanilla extract	Cardamom	Menthol Gum	Coffee (ground)	Your hand soap
23648	33473	female	25	Argentina	Not tested				X			X				Vanilla extract	96	97	Olive oil	52	96	Vinegar (white)	1	93	Blue cheese	51	76	Your toothpaste	72	50	54	1	NULL	Vanilla extract	Olive oil	Vinegar (white)	Blue cheese	Your toothpaste
23650	33475	male	20	Brazil	Not tested								X	X		Strawberry jam	49	3	Cilantro	50	4	Vinegar (white)	50	3	Tea (black)	50	2	Your perfume	50	1	1	1	NULL	Strawberry jam	Cilantro	Vinegar (white)	Tea (black)	Your perfume
23651	33475	male	20	Brazil	Not tested						X		X	X		Strawberry jam	50	2	Cilantro	50	4	Vinegar (white)	50	2	Tea (black)	50	1	Your perfume	50	2	3	1	NULL	Strawberry jam	Cilantro	Vinegar (white)	Tea (black)	Your perfume
23655	33479	female	40	Sweden	Results pending				X				X	X		Cinnamon	52	6	Basil	50	6	Mustard (Dijon)	50	4	Garlic (freshly chopped)	50	4	Your toothpaste	50	3	6	1	NULL	Cinnamon	Basil	Mustard (Dijon)	Garlic (freshly chopped)	Your toothpaste
23656	33480	male	20	Brazil	Not tested						X		X	X		Honey	82	26	Ketchup	50	50	Vodka	62	73	Coffee (instant)	46	67	Your toothpaste	50	50	44	1	NULL	Honey	Ketchup	Vodka	Coffee (instant)	Your toothpaste
23660	33484	female	45	Brazil	Not tested	X			X	X			X	X		Honey	64	20	Olive oil	50	3	Vinegar (apple)	46	28	Garlic (freshly chopped)	52	13	Your toothpaste	63	6	66	1	NULL	Honey	Olive oil	Vinegar (apple)	Garlic (freshly chopped)	Your toothpaste
23662	33486	male	25	Brazil	Not tested					X			X	X		Honey	98	1	Cilantro	100	2	Vinegar (white)	50	2	Garlic (freshly chopped)	50	2	Your toothpaste	50	23	50	1	NULL	Honey	Cilantro	Vinegar (white)	Garlic (freshly chopped)	Your toothpaste
23663	33487	female	30	Brazil									X			Honey	50	16	Ketchup	50	32	Menthol Gum	50	6	Coffee (instant)	50	50	Your perfume	50	13	19	1	NULL	Honey	Ketchup	Menthol Gum	Coffee (instant)	Your perfume
23668	33492	male	25	Brazil	Not tested							X	X			Honey	65	34	Peanut butter	39	61	Onion (freshly chopped)	50	50	Garlic (freshly chopped)	50	50	Your toothpaste	50	50	50	1	NULL	Honey	Peanut butter	Onion (freshly chopped)	Garlic (freshly chopped)	Your toothpaste
23669	33493	male	35	Brazil	Not tested					X	X	X	X	X		Vanilla extract	8	6	Peanut butter	8	4	Mustard (Dijon)	4	5	Garlic (freshly chopped)	5	7	Your toothpaste	4	6	7	1	NULL	Vanilla extract	Peanut butter	Mustard (Dijon)	Garlic (freshly chopped)	Your toothpaste
23670	33494	female	25	Sweden	Not tested						X		X	X		Vanilla extract	72	70	Peanut butter	71	72	Mustard (Dijon)	71	79	Coffee (instant)	87	88	Your toothpaste	77	75	56	1	NULL	Vanilla extract	Peanut butter	Mustard (Dijon)	Coffee (instant)	Your toothpaste
23671	33495	male	40	Brazil	Not tested										X	Cinnamon	50	50	Olive oil	50	50	Vinegar (white)	38	63	Garlic (freshly chopped)	83	83	Your toothpaste	35	54	50	1	NULL	Cinnamon	Olive oil	Vinegar (white)	Garlic (freshly chopped)	Your toothpaste
23672	33496	female	40	Brazil	Not tested					X			X	X		Cinnamon	69	51	Olive oil	51	28	Vinegar (white)	37	52	Coffee (ground)	45	58	Your perfume	63	52	48	1	NULL	Cinnamon	Olive oil	Vinegar (white)	Coffee (ground)	Your perfume
23673	33497	male	25	Brazil	Not tested								X	X		Lemonade (not fresh)	55	15	Olive oil	50	3	Onion (freshly chopped)	50	2	Coffee (instant)	50	3	Your perfume	50	28	10	1	NULL	Lemonade (not fresh)	Olive oil	Onion (freshly chopped)	Coffee (instant)	Your perfume
23674	33498	female	45	Brazil	Not tested					X			X	X		Cinnamon	54	5	Ketchup	100	7	Vinegar (apple)	50	2	Garlic (freshly chopped)	50	4	Your hand soap	50	4	7	1	NULL	Cinnamon	Ketchup	Vinegar (apple)	Garlic (freshly chopped)	Your hand soap
23675	33499	female	25	Brazil									X	X		Honey	50	2	Cilantro	50	1	Clove	50	1	Coffee (ground)	50	2	Your toothpaste	50	1	8	1	NULL	Honey	Cilantro	Clove	Coffee (ground)	Your toothpaste
23676	33500	male	25	Colombia	Not tested										X	Orange juice (not fresh)	100	100	Nutmeg	100	100	Mustard (Dijon)	100	72	Coffee (instant)	100	100	Your perfume	100	100	100	1	NULL	Orange juice (not fresh)	Nutmeg	Mustard (Dijon)	Coffee (instant)	Your perfume
23678	33501	female	35	Brazil	Not tested				X			X	X	X		Cinnamon	50	8	Nutmeg	50	3	Vinegar (white)	50	6	Garlic (freshly chopped)	50	4	Your perfume	50	1	5	1	NULL	Cinnamon	Nutmeg	Vinegar (white)	Garlic (freshly chopped)	Your perfume
23679	33502	male	25	Colombia	Not tested										X	Nutella	95	69	Nutmeg	75	58	Clove	76	51	Garlic (freshly chopped)	71	56	Your perfume	83	60	86	1	NULL	Nutella	Nutmeg	Clove	Garlic (freshly chopped)	Your perfume
23680	33503	female	20	Brazil	Not tested	X		X	X		X		X	X		Nutella	48	13	Ketchup	50	4	Vinegar (apple)	50	6	Garlic (freshly chopped)	50	10	Your perfume	50	13	8	1	NULL	Nutella	Ketchup	Vinegar (apple)	Garlic (freshly chopped)	Your perfume
23681	33504	female	40	Brazil	Not tested		X		X		X	X	X	X		Cinnamon	53	1	Oregano	50	1	Vinegar (white)	50	1	Coffee (instant)	50	1	Your toothpaste	50	1	1	1	NULL	Cinnamon	Oregano	Vinegar (white)	Coffee (instant)	Your toothpaste
23683	33506	female	NaN	Brazil	Not tested			X	X	X	X		X	X		Orange juice (not fresh)	51	2	Oregano	50	3	Onion (freshly chopped)	50	3	Garlic (freshly chopped)	50	2	Your toothpaste	50	2	4	1	NULL	Orange juice (not fresh)	Oregano	Onion (freshly chopped)	Garlic (freshly chopped)	Your toothpaste
23684	33507	female	35	Brazil	Not tested		X	X	X	X	X		X			Honey	43	35	Bay leaves	50	22	Vinegar (apple)	50	28	Garlic (freshly chopped)	50	19	Your perfume	50	23	38	1	NULL	Honey	Bay leaves	Vinegar (apple)	Garlic (freshly chopped)	Your perfume
23688	33511	female	NaN	Brazil	Not tested								X	X		Vanilla extract	4	5	Peanut butter	6	6	Mustard (Dijon)	4	5	Garlic (freshly chopped)	4	6	Your toothpaste	7	4	8	1	NULL	Vanilla extract	Peanut butter	Mustard (Dijon)	Garlic (freshly chopped)	Your toothpaste
23689	33512	female	NaN	Brazil	Not tested								X	X		Cinnamon	51	5	Oregano	50	4	Vinegar (white)	50	3	Coffee (ground)	50	3	Your perfume	50	3	50	1	NULL	Cinnamon	Oregano	Vinegar (white)	Coffee (ground)	Your perfume
23691	33514	male	NaN	Brazil	Not tested	X			X				X	X		Nutella	40	3	Olive oil	50	4	Mustard (ordinary)	50	1	Coffee (instant)	50	4	Your hand soap	50	2	2	1	NULL	Nutella	Olive oil	Mustard (ordinary)	Coffee (instant)	Your hand soap
23692	33515	male	20	Brazil	Not tested				X				X	X		Orange juice (not fresh)	96	14	Ketchup	61	22	Vinegar (white)	50	18	Coffee (ground)	68	18	Your hand soap	100	8	36	1	NULL	Orange juice (not fresh)	Ketchup	Vinegar (white)	Coffee (ground)	Your hand soap
23694	33517	female	40	Mexico			X									Nutella	10	64	Peanut butter	39	60	Mustard (Dijon)	32	100	Cumin	17	54	Your toothpaste	28	61	55	1	NULL	Nutella	Peanut butter	Mustard (Dijon)	Cumin	Your toothpaste
23698	33520	female	35	Brazil	Not tested								X			Nutella	71	48	Ketchup	81	75	Vinegar (white)	50	50	Camembert	93	93	Your hand soap	97	97	42	1	NULL	Nutella	Ketchup	Vinegar (white)	Camembert	Your hand soap
23699	33521	male	40	Brazil	Not tested		X				X		X			Cinnamon	51	10	Ketchup	73	28	Vinegar (white)	62	5	Soy sauce	90	37	Your perfume	66	25	50	1	NULL	Cinnamon	Ketchup	Vinegar (white)	Soy sauce	Your perfume
23700	33522	male	35	Brazil	Not tested			X	X							Honey	50	50	Olive oil	77	72	Vinegar (white)	70	73	Garlic (freshly chopped)	34	71	Your toothpaste	29	82	70	1	NULL	Honey	Olive oil	Vinegar (white)	Garlic (freshly chopped)	Your toothpaste
23702	33524	male	40	Brazil	Not tested	X			X				X			Vanilla extract	51	2	Olive oil	52	5	Onion (freshly chopped)	50	2	Garlic (freshly chopped)	50	3	Your toothpaste	50	8	6	1	NULL	Vanilla extract	Olive oil	Onion (freshly chopped)	Garlic (freshly chopped)	Your toothpaste
23704	33526	female	35	Brazil	Not tested	X	X					X	X	X		Vanilla extract	50	5	Oregano	50	5	Vinegar (apple)	50	4	Coffee (instant)	50	7	Your body lotion	50	6	52	1	NULL	Vanilla extract	Oregano	Vinegar (apple)	Coffee (instant)	Your body lotion
23705	33527	male	NaN	Brazil	Not tested								X	X		Cinnamon	48	5	Ketchup	52	2	Vinegar (white)	50	3	Garlic (freshly chopped)	49	2	Your perfume	49	5	51	1	NULL	Cinnamon	Ketchup	Vinegar (white)	Garlic (freshly chopped)	Your perfume
23706	33175	male	25	Japan	Not tested										X	Strawberry jam	88	63	Peanut butter	80	41	Vinegar (apple)	81	64	Soy sauce	65	54	Your toothpaste	64	40	35	1	NULL	Strawberry jam	Peanut butter	Vinegar (apple)	Soy sauce	Your toothpaste
23707	33528	female	35	Brazil	Not tested										X	Lemonade (not fresh)	6	6	Oregano	50	2	Onion (freshly chopped)	50	4	Garlic (freshly chopped)	50	7	Your toothpaste	50	5	5	1	NULL	Lemonade (not fresh)	Oregano	Onion (freshly chopped)	Garlic (freshly chopped)	Your toothpaste
23709	33530	female	30	Brazil	Not tested	X	X				X		X			Honey	74	6	Ketchup	25	21	Vinegar (white)	57	6	Coffee (instant)	76	36	Your hand cream	52	7	39	1	NULL	Honey	Ketchup	Vinegar (white)	Coffee (instant)	Your hand cream
23711	33532	female	30	Brazil	Not tested											Vanilla extract	54	57	Ketchup	89	62	Vinegar (white)	62	37	Coffee (ground)	92	89	Your toothpaste	59	35	50	1	NULL	Vanilla extract	Ketchup	Vinegar (white)	Coffee (ground)	Your toothpaste
23712	33533	male	40	India	Not tested								X	X		Honey	50	6	Olive oil	56	2	Onion (freshly chopped)	50	5	Coffee (instant)	50	5	Your perfume	50	4	1	1	NULL	Honey	Olive oil	Onion (freshly chopped)	Coffee (instant)	Your perfume
23715	33536	male	55	India											X	Vanilla extract	59	56	Peanut butter	57	57	Mustard (Dijon)	75	65	Garlic (freshly chopped)	33	84	Your perfume	80	54	61	1	NULL	Vanilla extract	Peanut butter	Mustard (Dijon)	Garlic (freshly chopped)	Your perfume
23716	33317	male	35	Israel	Not tested											Vanilla extract	37	60	Peanut butter	29	63	Vinegar (white)	20	39	Coffee (instant)	12	73	Your toothpaste	55	26	42	1	NULL	Vanilla extract	Peanut butter	Vinegar (white)	Coffee (instant)	Your toothpaste
23719	33539	male	20	Brazil	Not tested						X		X	X		Lemonade (not fresh)	31	14	Ketchup	31	15	Mustard (Dijon)	22	13	Coffee (ground)	22	11	Your hand soap	27	10	46	1	NULL	Lemonade (not fresh)	Ketchup	Mustard (Dijon)	Coffee (ground)	Your hand soap
23722	33543	male	35	Brazil	Tested positive								X	X		Honey	100	76	Olive oil	77	73	Mustard (Dijon)	60	88	Coffee (ground)	88	88	Your toothpaste	72	60	85	1	NULL	Honey	Olive oil	Mustard (Dijon)	Coffee (ground)	Your toothpaste
23724	32873	female	40	Sweden									X	X		Nutella	50	3	Oregano	50	1	Vodka	50	4	Soy sauce	50	4	Your toothpaste	50	4	50	1	NULL	Nutella	Oregano	Vodka	Soy sauce	Your toothpaste
23726	33125	female	50	Netherlands									X			Honey	71	8	Peanut butter	47	22	Mustard (ordinary)	46	47	Tea (black)	81	14	Your perfume	49	14	54	1	NULL	Honey	Peanut butter	Mustard (ordinary)	Tea (black)	Your perfume
23727	32842	male	35	Japan	Not tested										X	Strawberry jam	65	48	Olive oil	59	63	Sesame oil	49	11	Soy sauce	54	87	Your toothpaste	51	37	56	1	NULL	Strawberry jam	Olive oil	Sesame oil	Soy sauce	Your toothpaste
23729	33339	female	65	Sweden		X							X	X		Vanilla extract	50	6	Peanut butter	50	2	Mustard (Dijon)	50	6	Garlic (freshly chopped)	50	3	Your toothpaste	50	5	50	1	NULL	Vanilla extract	Peanut butter	Mustard (Dijon)	Garlic (freshly chopped)	Your toothpaste
23730	33547	male	30	Brazil	Not tested	X	X			X	X	X	X	X		Cinnamon	51	5	Ketchup	50	2	Vinegar (white)	50	5	Coffee (instant)	50	5	Your perfume	50	4	1	1	NULL	Cinnamon	Ketchup	Vinegar (white)	Coffee (instant)	Your perfume
23732	32314	female	40	Sweden	Not tested						X		X	X		Cinnamon	8	11	Peanut butter	9	11	Vinegar (white)	10	11	Tea (black)	4	5	Your toothpaste	9	7	13	1	NULL	Cinnamon	Peanut butter	Vinegar (white)	Tea (black)	Your toothpaste
23733	33223	female	35	Sweden	Not tested								X	X		Vanilla extract	2	2	Peanut butter	50	37	Vinegar (red)	37	35	Soy sauce	4	5	Your toothpaste	3	10	37	1	NULL	Vanilla extract	Peanut butter	Vinegar (red)	Soy sauce	Your toothpaste
23736	33551	male	40	Brazil	Not tested			X								Honey	72	50	Bay leaves	96	99	Clove	22	50	Garlic (freshly chopped)	39	38	Your laundry detergent	85	79	69	1	NULL	Honey	Bay leaves	Clove	Garlic (freshly chopped)	Your laundry detergent
23738	23431	female	65	Sweden	Not tested										X	Vanilla extract	55	43	Oregano	70	58	Vinegar (apple)	46	52	Garlic (freshly chopped)	70	56	Your toothpaste	52	51	50	1	Yes	Vanilla extract	Oregano	Vinegar (apple)	Garlic (freshly chopped)	Your toothpaste
23739	30118	male	30	United Kingdom (UK)			X				X					Vanilla extract	71	36	Peanut butter	42	51	Vinegar (red)	29	68	Cumin	67	67	Your toothpaste	50	42	38	1	Yes	Vanilla extract	Peanut butter	Vinegar (red)	Cumin	Your toothpaste
23740	33553	female	35	Brazil	Not tested						X		X	X		Honey	42	35	Olive oil	50	8	Vinegar (white)	22	35	Coffee (instant)	64	62	Your hand cream	50	6	18	1	NULL	Honey	Olive oil	Vinegar (white)	Coffee (instant)	Your hand cream
23742	33383	male	65	Sweden	Not tested		X						X	X		Vanilla extract	49	5	Oregano	50	5	Mint (fresh)	50	8	Tea (black)	50	4	Your perfume	50	6	4	1	NULL	Vanilla extract	Oregano	Mint (fresh)	Tea (black)	Your perfume
23743	32794	female	45	Sweden	Not tested			X	X	X			X			Honey	50	13	Olive oil	50	7	Mustard (ordinary)	50	16	Coffee (instant)	50	23	Your toothpaste	50	19	67	1	NULL	Honey	Olive oil	Mustard (ordinary)	Coffee (instant)	Your toothpaste
23744	33555	male	NaN	Thailand	Not tested										X	Honey	68	59	Peanut butter	42	59	Black pepper (ground)	30	71	Soy sauce	30	62	Your toothpaste	58	40	58	1	NULL	Honey	Peanut butter	Black pepper (ground)	Soy sauce	Your toothpaste
23745	33448	female	40	India	Not tested						X		X	X		Honey	50	5	Basil	50	4	Vinegar (white)	50	13	Garlic (freshly chopped)	50	2	Your hand soap	50	23	11	1	NULL	Honey	Basil	Vinegar (white)	Garlic (freshly chopped)	Your hand soap
23746	33556	male	20	Brazil	Not tested				X		X		X			Orange juice (not fresh)	82	67	Cilantro	50	50	Onion (freshly chopped)	6	87	Coffee (instant)	81	62	Your toothpaste	50	67	43	1	NULL	Orange juice (not fresh)	Cilantro	Onion (freshly chopped)	Coffee (instant)	Your toothpaste
23747	33557	male	65	United Kingdom (UK)	Not tested								X			Strawberry jam	87	31	Basil	100	32	Onion (freshly chopped)	95	8	Garlic (freshly chopped)	92	6	Your toothpaste	99	5	50	1	NULL	Strawberry jam	Basil	Onion (freshly chopped)	Garlic (freshly chopped)	Your toothpaste
23748	33558	female	25	Sweden	Not tested								X	X		Vanilla extract	50	4	Cardamom	50	27	Vinegar (white)	50	3	Coffee (ground)	50	3	Your toothpaste	50	4	2	1	NULL	Vanilla extract	Cardamom	Vinegar (white)	Coffee (ground)	Your toothpaste
23750	33236	male	40	Sweden	Not tested		X									Cinnamon	56	49	Olive oil	52	11	Black pepper (ground)	56	49	Coffee (ground)	31	50	Your toothpaste	14	51	47	1	NULL	Cinnamon	Olive oil	Black pepper (ground)	Coffee (ground)	Your toothpaste
23753	33561	male	30	Israel	Not tested										X	Cinnamon	60	60	Olive oil	52	53	Black pepper (ground)	50	54	Coffee (ground)	55	74	Your perfume	62	62	50	1	NULL	Cinnamon	Olive oil	Black pepper (ground)	Coffee (ground)	Your perfume
23754	33562	male	35	Israel					X			X				Honey	50	100	Olive oil	51	1	Clove	70	64	Coffee (instant)	1	100	Your toothpaste	100	100	50	1	NULL	Honey	Olive oil	Clove	Coffee (instant)	Your toothpaste
23755	33563	female	50	Sweden											X	Vanilla extract	50	17	Peanut butter	53	36	Vinegar (apple)	42	56	Soy sauce	48	63	Your toothpaste	55	59	30	1	NULL	Vanilla extract	Peanut butter	Vinegar (apple)	Soy sauce	Your toothpaste
23756	33564	male	25	France	Tested positive								X	X		Honey	50	3	Peanut butter	50	2	Mustard (Dijon)	41	9	Garlic (freshly chopped)	40	9	Your toothpaste	53	7	50	1	NULL	Honey	Peanut butter	Mustard (Dijon)	Garlic (freshly chopped)	Your toothpaste
23757	33397	female	20	Sweden	Not tested								X	X		Vanilla extract	100	50	Peanut butter	36	36	Vinegar (apple)	51	94	Tea (earl gray)	51	57	Your toothpaste	66	36	50	1	NULL	Vanilla extract	Peanut butter	Vinegar (apple)	Tea (earl gray)	Your toothpaste
23759	32385	male	35	Japan	Not tested										X	Vanilla extract	71	79	Olive oil	71	84	Vinegar (white)	38	87	Soy sauce	79	75	Your hand soap	46	91	63	1	NULL	Vanilla extract	Olive oil	Vinegar (white)	Soy sauce	Your hand soap
23760	33566	male	25	Iraq	Not tested		X				X					Honey	70	67	Cardamom	70	67	Horseradish (jar)	71	66	Garlic (freshly chopped)	70	68	Your toothpaste	75	65	71	1	NULL	Honey	Cardamom	Horseradish (jar)	Garlic (freshly chopped)	Your toothpaste
23761	32076	female	50	Japan	Not tested							X				Vanilla extract	61	60	Ketchup	61	62	Sesame oil	61	62	Soy sauce	63	63	Your hand soap	65	63	51	1	Yes	Vanilla extract	Ketchup	Sesame oil	Soy sauce	Your hand soap
23762	30999	male	50	Sweden	Not tested											Cinnamon	98	96	Caraway	95	97	Mustard (Dijon)	94	97	Coffee (ground)	98	97	Your toothpaste	97	97	50	1	No	Cinnamon	Caraway	Mustard (Dijon)	Coffee (ground)	Your toothpaste
23764	23359	female	60	Sweden	Not tested										X	Honey	77	56	Olive oil	59	60	Onion (freshly chopped)	90	64	Garlic (freshly chopped)	88	74	Your toothpaste	72	65	50	1	Yes	Honey	Olive oil	Onion (freshly chopped)	Garlic (freshly chopped)	Your toothpaste
23765	33568	male	20	Sweden	Not tested				X				X	X		Cinnamon	51	16	Olive oil	71	60	Mustard (Dijon)	60	42	Coffee (ground)	51	27	Your toothpaste	39	67	11	1	NULL	Cinnamon	Olive oil	Mustard (Dijon)	Coffee (ground)	Your toothpaste
23766	33568	male	20	Sweden									X	X		Cinnamon	50	1	Olive oil	50	13	Mustard (Dijon)	50	10	Coffee (ground)	50	6	Your toothpaste	50	5	6	1	NULL	Cinnamon	Olive oil	Mustard (Dijon)	Coffee (ground)	Your toothpaste
23770	33572	female	25	Brazil	Not tested		X	X	X	X			X			Cinnamon	18	4	Ketchup	28	3	Vinegar (apple)	50	1	Garlic (freshly chopped)	48	1	Your toothpaste	51	6	30	1	NULL	Cinnamon	Ketchup	Vinegar (apple)	Garlic (freshly chopped)	Your toothpaste
23775	33578	female	35	Brazil	Not tested						X					Honey	97	73	Nutmeg	78	90	Mustard (Dijon)	87	100	Coffee (instant)	98	97	Your body lotion	96	74	81	1	NULL	Honey	Nutmeg	Mustard (Dijon)	Coffee (instant)	Your body lotion
23777	33580	female	20	Brazil	Not tested				X	X	X		X	X		Vanilla extract	50	4	Olive oil	48	5	Vinegar (white)	50	2	Garlic (freshly chopped)	50	1	Your toothpaste	49	3	5	1	NULL	Vanilla extract	Olive oil	Vinegar (white)	Garlic (freshly chopped)	Your toothpaste
23778	33581	female	35	Brazil	Not tested	X				X	X		X	X		Cinnamon	2	1	Olive oil	1	2	Mustard (Dijon)	1	1	Garlic (freshly chopped)	50	1	Your toothpaste	50	1	1	1	NULL	Cinnamon	Olive oil	Mustard (Dijon)	Garlic (freshly chopped)	Your toothpaste
23779	33582	female	30	United States of America (USA)	Not tested				X	X		X	X			Vanilla extract	41	41	Peanut butter	42	29	Mustard (Dijon)	25	50	Soy sauce	50	16	Your toothpaste	25	35	53	1	NULL	Vanilla extract	Peanut butter	Mustard (Dijon)	Soy sauce	Your toothpaste
23781	33584	female	30	Brazil	Not tested		X						X	X		Honey	4	3	Oregano	5	4	Onion (freshly chopped)	4	6	Garlic (freshly chopped)	50	50	Your toothpaste	69	65	63	1	NULL	Honey	Oregano	Onion (freshly chopped)	Garlic (freshly chopped)	Your toothpaste
23782	33585	male	35	Brazil	Not tested										X	Cinnamon	48	17	Oregano	54	31	Vinegar (red)	48	48	Coffee (instant)	61	23	Your toothpaste	82	32	27	1	NULL	Cinnamon	Oregano	Vinegar (red)	Coffee (instant)	Your toothpaste
23783	33586	female	25	Sweden	Not tested										X	Vanilla extract	58	11	Cardamom	60	25	Vinegar (white)	50	1	Coffee (instant)	62	32	Your toothpaste	62	19	28	1	NULL	Vanilla extract	Cardamom	Vinegar (white)	Coffee (instant)	Your toothpaste
23785	32245	female	50	Sweden	Not tested								X			Vanilla extract	85	31	Peanut butter	67	34	Black pepper (ground)	76	38	Coffee (ground)	87	77	Your toothpaste	82	77	56	1	NULL	Vanilla extract	Peanut butter	Black pepper (ground)	Coffee (ground)	Your toothpaste
23788	33590	male	45	Brazil	Not tested	X			X				X	X		Cinnamon	45	25	Ketchup	46	39	Vinegar (white)	13	38	Garlic (freshly chopped)	35	42	Your toothpaste	62	46	46	1	NULL	Cinnamon	Ketchup	Vinegar (white)	Garlic (freshly chopped)	Your toothpaste
23789	33591	female	70	United States of America (USA)	Not tested										X	Vanilla extract	80	80	Peanut butter	75	73	Mustard (Dijon)	79	81	Cumin	77	77	Your toothpaste	72	72	74	1	NULL	Vanilla extract	Peanut butter	Mustard (Dijon)	Cumin	Your toothpaste
23791	26191	male	60	United States of America (USA)	Not tested										X	Honey	85	85	Peanut butter	85	85	Black pepper (ground)	85	85	Coffee (ground)	85	85	Your toothpaste	85	85	50	1	Yes	Honey	Peanut butter	Black pepper (ground)	Coffee (ground)	Your toothpaste
23792	33593	female	NaN	Brazil	Not tested				X				X	X		Vanilla extract	48	45	Olive oil	46	46	Vinegar (balsamic)	54	55	Coffee (ground)	62	58	Your Shampoo	57	57	8	1	NULL	Vanilla extract	Olive oil	Vinegar (balsamic)	Coffee (ground)	Your Shampoo
23793	33594	female	70	Brazil	Not tested										X	Vanilla extract	20	97	Oregano	11	65	Vinegar (white)	79	77	Garlic (freshly chopped)	64	53	Your hand soap	16	91	50	1	NULL	Vanilla extract	Oregano	Vinegar (white)	Garlic (freshly chopped)	Your hand soap
23794	33595	female	20	Brazil	Not tested			X	X		X					Honey	92	92	Olive oil	97	93	Onion (freshly chopped)	97	68	Garlic (freshly chopped)	96	97	Your Shampoo	90	75	41	1	NULL	Honey	Olive oil	Onion (freshly chopped)	Garlic (freshly chopped)	Your Shampoo
23795	31549	male	55	France	Not tested											Honey	64	60	Olive oil	73	65	Mustard (Dijon)	52	85	Soy sauce	56	55	Your perfume	87	87	50	1	No	Honey	Olive oil	Mustard (Dijon)	Soy sauce	Your perfume
23796	33596	female	20	Brazil	Not tested	X			X	X	X	X				Nutella	83	61	Ketchup	63	96	Vinegar (white)	30	86	Coffee (instant)	59	35	Your Shampoo	65	50	49	1	NULL	Nutella	Ketchup	Vinegar (white)	Coffee (instant)	Your Shampoo
23797	33597	female	20	Pakistan	Not tested	X			X				X	X		Orange juice (not fresh)	50	5	Olive oil	50	6	Onion (freshly chopped)	50	23	Garlic (freshly chopped)	50	11	Your hand cream	50	12	11	1	NULL	Orange juice (not fresh)	Olive oil	Onion (freshly chopped)	Garlic (freshly chopped)	Your hand cream
23800	33599	male	45	Brazil	Not tested										X	Nutella	55	55	Olive oil	53	53	Clove	53	51	Boiled egg	52	53	Your toothpaste	48	53	52	1	NULL	Nutella	Olive oil	Clove	Boiled egg	Your toothpaste
23801	33600	female	20	Brazil	Not tested		X						X	X		Nutella	58	5	Cilantro	51	4	Vinegar (apple)	21	40	Coffee (ground)	55	39	Your toothpaste	53	56	60	1	NULL	Nutella	Cilantro	Vinegar (apple)	Coffee (ground)	Your toothpaste
23803	33602	male	70	Brazil	Not tested										X	Cinnamon	56	32	Basil	78	46	Clove	42	72	Cumin	46	53	Your toothpaste	53	45	46	1	NULL	Cinnamon	Basil	Clove	Cumin	Your toothpaste
23806	33604	female	35	Sweden		X	X		X			X				Cinnamon	75	10	Parsley	77	5	Onion (freshly chopped)	90	12	Garlic (freshly chopped)	90	37	Your toothpaste	93	15	18	1	NULL	Cinnamon	Parsley	Onion (freshly chopped)	Garlic (freshly chopped)	Your toothpaste
23808	33606	male	65	Brazil	Not tested		X	X	X	X	X	X				Honey	57	46	Olive oil	59	62	Mustard (Dijon)	48	72	Garlic (freshly chopped)	48	75	Your toothpaste	72	73	43	1	NULL	Honey	Olive oil	Mustard (Dijon)	Garlic (freshly chopped)	Your toothpaste
23809	33607	male	40	Brazil	Not tested				X		X	X	X	X		Cinnamon	93	9	Olive oil	49	6	Vinegar (white)	50	7	Garlic (freshly chopped)	94	21	Your toothpaste	93	18	6	1	NULL	Cinnamon	Olive oil	Vinegar (white)	Garlic (freshly chopped)	Your toothpaste
23810	33608	female	40	Sweden	Not tested			X	X		X		X	X		Vanilla extract	2	3	Olive oil	4	5	Mustard (Dijon)	5	4	Garlic (freshly chopped)	5	4	Your toothpaste	2	4	5	1	NULL	Vanilla extract	Olive oil	Mustard (Dijon)	Garlic (freshly chopped)	Your toothpaste
23812	33610	male	25	Brazil	Not tested	X				X	X		X	X		Vanilla extract	50	50	Olive oil	50	8	Vinegar (white)	45	34	Coffee (instant)	68	55	Your toothpaste	50	22	50	1	NULL	Vanilla extract	Olive oil	Vinegar (white)	Coffee (instant)	Your toothpaste
23813	33402	female	30	Sweden	Not tested						X	X	X	X		Vanilla extract	69	18	Peanut butter	50	18	Vinegar (white)	13	25	Garlic (freshly chopped)	76	23	Your toothpaste	84	30	30	1	NULL	Vanilla extract	Peanut butter	Vinegar (white)	Garlic (freshly chopped)	Your toothpaste
23814	33611	female	25	France	Not tested	X				X			X	X		Nutella	56	32	Olive oil	50	5	Mustard (Dijon)	50	11	Cumin	37	25	Your toothpaste	53	12	37	1	NULL	Nutella	Olive oil	Mustard (Dijon)	Cumin	Your toothpaste
23815	33612	male	40	Brazil	Not tested							X				Cinnamon	70	50	Basil	90	71	Mustard (ordinary)	40	98	Cumin	53	91	Your hand soap	95	96	50	1	NULL	Cinnamon	Basil	Mustard (ordinary)	Cumin	Your hand soap
23816	33613	male	25	India	Not tested	X		X		X						Cinnamon	79	66	Oregano	74	73	Vinegar (white)	72	68	Coffee (ground)	71	70	Your toothpaste	73	74	74	1	NULL	Cinnamon	Oregano	Vinegar (white)	Coffee (ground)	Your toothpaste
23818	33616	female	60	Brazil	Not tested										X	Cinnamon	83	66	Olive oil	90	67	Vinegar (white)	78	55	Coffee (ground)	76	61	Your perfume	71	57	60	1	NULL	Cinnamon	Olive oil	Vinegar (white)	Coffee (ground)	Your perfume
23821	33619	male	NaN	India	Not tested										X	Nutella	50	50	Ketchup	63	63	Black pepper (ground)	54	65	Coffee (instant)	58	58	Your toothpaste	50	50	50	1	NULL	Nutella	Ketchup	Black pepper (ground)	Coffee (instant)	Your toothpaste
23822	33618	female	35	Brazil	Not tested								X			Honey	3	3	Olive oil	1	1	Vinegar (white)	2	2	Garlic (freshly chopped)	7	1	Your toothpaste	4	3	2	1	NULL	Honey	Olive oil	Vinegar (white)	Garlic (freshly chopped)	Your toothpaste
23823	25909	male	60	United States of America (USA)	Tested positive	X							X	X		Honey	51	31	Olive oil	52	30	Vinegar (white)	41	40	Garlic (freshly chopped)	50	33	Your toothpaste	52	38	62	1	Yes	Honey	Olive oil	Vinegar (white)	Garlic (freshly chopped)	Your toothpaste
23824	33620	female	30	Brazil	Not tested		X			X		X	X			Cinnamon	53	21	Olive oil	63	21	Vinegar (apple)	51	16	Garlic (freshly chopped)	72	40	Your toothpaste	27	11	32	1	NULL	Cinnamon	Olive oil	Vinegar (apple)	Garlic (freshly chopped)	Your toothpaste
23825	33621	female	20	Brazil	Not tested			X	X	X						Honey	68	50	Olive oil	50	23	Mustard (Dijon)	37	63	Coffee (ground)	50	70	Your toothpaste	89	75	50	1	NULL	Honey	Olive oil	Mustard (Dijon)	Coffee (ground)	Your toothpaste
23827	33622	female	25	Brazil	Not tested	X							X	X		Cinnamon	50	50	Ketchup	50	50	Vinegar (white)	50	50	Coffee (instant)	83	90	Your toothpaste	92	90	50	1	NULL	Cinnamon	Ketchup	Vinegar (white)	Coffee (instant)	Your toothpaste
23829	33623	female	20	Brazil	Not tested	X						X	X	X		Cinnamon	50	50	Olive oil	55	57	Onion (freshly chopped)	53	52	Garlic (freshly chopped)	65	77	Your toothpaste	44	42	52	1	NULL	Cinnamon	Olive oil	Onion (freshly chopped)	Garlic (freshly chopped)	Your toothpaste
23830	33624	female	50	Brazil	Not tested				X		X		X	X		Lemonade (not fresh)	76	29	Ketchup	75	22	Mustard (Dijon)	50	50	Boiled egg	50	50	Your toothpaste	50	5	50	1	NULL	Lemonade (not fresh)	Ketchup	Mustard (Dijon)	Boiled egg	Your toothpaste
23834	33136	female	55	Sweden		X	X		X	X	X		X	X		Vanilla extract	13	15	Peanut butter	17	21	Mustard (Dijon)	18	15	Garlic (freshly chopped)	30	10	Your toothpaste	35	14	19	1	NULL	Vanilla extract	Peanut butter	Mustard (Dijon)	Garlic (freshly chopped)	Your toothpaste
23835	33628	male	35	Brazil	Not tested										X	Vanilla extract	86	85	Olive oil	89	72	Mustard (Dijon)	79	95	Camembert	97	64	Your toothpaste	89	90	50	1	NULL	Vanilla extract	Olive oil	Mustard (Dijon)	Camembert	Your toothpaste
23836	33629	female	40	Brazil	Not tested	X	X		X	X	X		X	X		Cinnamon	6	1	Oregano	50	4	Vinegar (apple)	50	6	Cumin	50	7	Your toothpaste	50	6	5	1	NULL	Cinnamon	Oregano	Vinegar (apple)	Cumin	Your toothpaste
23837	33630	female	25	Brazil	Not tested		X				X		X	X		Cinnamon	50	2	Bay leaves	50	2	Onion (freshly chopped)	50	3	Garlic (freshly chopped)	50	2	Your perfume	50	5	28	1	NULL	Cinnamon	Bay leaves	Onion (freshly chopped)	Garlic (freshly chopped)	Your perfume
23838	33631	male	30	South Africa											X	Honey	100	58	Olive oil	30	29	Mustard (Dijon)	29	74	Coffee (ground)	78	78	Your toothpaste	83	69	50	1	NULL	Honey	Olive oil	Mustard (Dijon)	Coffee (ground)	Your toothpaste
23839	33632	male	25	Brazil	Not tested								X	X		Honey	50	4	Oregano	50	1	Clove	50	4	Coffee (ground)	80	50	Your hand soap	81	30	3	1	NULL	Honey	Oregano	Clove	Coffee (ground)	Your hand soap
23840	33633	female	45	Brazil	Not tested			X	X		X					Vanilla extract	70	50	Olive oil	59	43	Mint (fresh)	67	63	Garlic (freshly chopped)	63	60	Your toothpaste	50	37	42	1	NULL	Vanilla extract	Olive oil	Mint (fresh)	Garlic (freshly chopped)	Your toothpaste
23842	33634	male	35	Brazil	Not tested									X		Lemonade (not fresh)	46	48	Cilantro	74	66	Vinegar (apple)	80	74	Garlic (freshly chopped)	33	36	Your toothpaste	47	73	19	1	NULL	Lemonade (not fresh)	Cilantro	Vinegar (apple)	Garlic (freshly chopped)	Your toothpaste
23843	33636	male	25	Brazil	Not tested		X		X	X	X	X				Peach nectar (not fresh)	63	42	Oregano	84	81	Vinegar (apple)	46	39	Garlic (freshly chopped)	89	83	Your toothpaste	76	78	71	1	NULL	Peach nectar (not fresh)	Oregano	Vinegar (apple)	Garlic (freshly chopped)	Your toothpaste
23845	33638	female	35	Sweden	Not tested						X		X	X		Nutella	48	70	Ketchup	62	61	Mustard (Dijon)	50	50	Coffee (ground)	50	28	Your Shampoo	50	62	NaN	1	NULL	Nutella	Ketchup	Mustard (Dijon)	Coffee (ground)	Your Shampoo
23846	32906	female	30	Sweden	Not tested		X				X					Vanilla extract	55	61	Peanut butter	54	55	Mustard (Dijon)	53	53	Garlic (freshly chopped)	59	55	Your toothpaste	53	54	61	1	NULL	Vanilla extract	Peanut butter	Mustard (Dijon)	Garlic (freshly chopped)	Your toothpaste
23848	33640	male	45	Sweden	Not tested								X	X		Honey	64	59	Olive oil	55	15	Mustard (ordinary)	61	57	Coffee (instant)	61	72	Your hand soap	61	33	32	1	NULL	Honey	Olive oil	Mustard (ordinary)	Coffee (instant)	Your hand soap
23850	33643	female	50	United States of America (USA)	Results pending		X		X		X	X	X			Vanilla extract	62	11	Peanut butter	56	15	Onion (freshly chopped)	27	29	Canned tuna	45	10	Your toothpaste	50	11	9	1	NULL	Vanilla extract	Peanut butter	Onion (freshly chopped)	Canned tuna	Your toothpaste
23851	33645	female	35	Brazil	Tested negative				X				X	X		Cinnamon	73	34	Coconut oil	67	58	Vinegar (apple)	32	90	Coffee (ground)	25	61	Your Shampoo	67	70	34	1	NULL	Cinnamon	Coconut oil	Vinegar (apple)	Coffee (ground)	Your Shampoo
23854	33647	male	25	India									X			Lemonade (not fresh)	50	1	Ketchup	50	19	Onion (freshly chopped)	50	3	Coffee (instant)	50	8	Your toothpaste	50	18	50	1	NULL	Lemonade (not fresh)	Ketchup	Onion (freshly chopped)	Coffee (instant)	Your toothpaste
23856	33650	female	40	Sweden	Not tested						X		X	X		Vanilla extract	49	4	Peanut butter	50	12	Mustard (Dijon)	50	26	Garlic (freshly chopped)	50	2	Your toothpaste	50	11	3	1	NULL	Vanilla extract	Peanut butter	Mustard (Dijon)	Garlic (freshly chopped)	Your toothpaste
23857	33649	male	50	Brazil	Not tested	X	X					X				Honey	58	46	Ketchup	55	52	Vodka	43	43	Coffee (ground)	66	67	Your perfume	58	64	40	1	NULL	Honey	Ketchup	Vodka	Coffee (ground)	Your perfume
23858	33255	female	45	Sweden	Not tested								X			Maple syrup	50	1	Ketchup	50	5	Mustard (Dijon)	50	3	Tea (black)	50	2	Your toothpaste	50	1	3	1	NULL	Maple syrup	Ketchup	Mustard (Dijon)	Tea (black)	Your toothpaste
23859	33651	female	35	Belarus											X	Cinnamon	75	50	Olive oil	50	39	Mustard (Dijon)	38	61	Garlic (freshly chopped)	37	86	Your toothpaste	37	30	50	1	NULL	Cinnamon	Olive oil	Mustard (Dijon)	Garlic (freshly chopped)	Your toothpaste
23860	33652	male	55	Brazil	Not tested											Honey	56	52	Olive oil	65	55	Mustard (Dijon)	54	50	Coffee (ground)	58	53	Your toothpaste	52	47	50	1	NULL	Honey	Olive oil	Mustard (Dijon)	Coffee (ground)	Your toothpaste
23861	33070	female	55	Netherlands	Not tested						X					Honey	44	67	Peanut butter	50	57	Vinegar (white)	44	58	Garlic (freshly chopped)	43	66	Your toothpaste	60	62	47	1	NULL	Honey	Peanut butter	Vinegar (white)	Garlic (freshly chopped)	Your toothpaste
23864	33655	female	55	Sweden	Not tested			X	X		X		X	X		Vanilla extract	6	6	Peanut butter	4	4	Mustard (Dijon)	2	4	Garlic (freshly chopped)	2	9	Your toothpaste	7	5	5	1	NULL	Vanilla extract	Peanut butter	Mustard (Dijon)	Garlic (freshly chopped)	Your toothpaste
23867	33658	female	30	Belgium	Not tested								X	X		Honey	79	23	Olive oil	50	50	Mustard (Dijon)	73	27	Garlic (freshly chopped)	70	20	Your toothpaste	50	25	24	1	NULL	Honey	Olive oil	Mustard (Dijon)	Garlic (freshly chopped)	Your toothpaste
23869	33660	female	30	Brazil	Not tested						X		X	X		Cinnamon	25	4	Olive oil	13	5	Mustard (Dijon)	13	9	Garlic (freshly chopped)	5	2	Your perfume	15	4	2	1	NULL	Cinnamon	Olive oil	Mustard (Dijon)	Garlic (freshly chopped)	Your perfume
23874	33665	female	35	Belgium	Not tested								X	X		Nutella	50	24	Olive oil	50	4	Mustard (Dijon)	50	6	Garlic (freshly chopped)	50	9	Your toothpaste	50	3	4	1	NULL	Nutella	Olive oil	Mustard (Dijon)	Garlic (freshly chopped)	Your toothpaste
23875	33666	male	NaN	Brazil	Not tested	X	X	X	X				X	X		Nutella	53	7	Oregano	50	3	Clove	50	2	Garlic (freshly chopped)	50	3	Your toothpaste	50	4	5	1	NULL	Nutella	Oregano	Clove	Garlic (freshly chopped)	Your toothpaste
23877	33668	male	35	Sweden	Not tested								X	X		Honey	9	5	Olive oil	3	2	Vinegar (white)	6	6	Garlic (freshly chopped)	2	7	Your toothpaste	13	12	44	1	NULL	Honey	Olive oil	Vinegar (white)	Garlic (freshly chopped)	Your toothpaste
23878	33669	male	30	Brazil	Not tested										X	Vanilla extract	85	42	Olive oil	46	47	Vodka	59	26	Cumin	61	89	Your toothpaste	99	43	50	1	NULL	Vanilla extract	Olive oil	Vodka	Cumin	Your toothpaste
23879	33670	female	20	Brazil	Not tested				X							Cinnamon	94	37	Oregano	59	56	Vinegar (apple)	50	39	Boiled egg	71	56	Your body lotion	71	35	38	1	NULL	Cinnamon	Oregano	Vinegar (apple)	Boiled egg	Your body lotion
23882	33673	female	35	Brazil	Not tested								X	X		Nutella	94	4	Coconut oil	5	7	Vinegar (white)	6	1	Garlic (freshly chopped)	5	2	Your hand soap	2	4	79	1	NULL	Nutella	Coconut oil	Vinegar (white)	Garlic (freshly chopped)	Your hand soap
23884	33675	female	NaN	Brazil	Not tested				X	X			X	X		Honey	38	7	Coconut oil	51	4	Vinegar (white)	95	54	Garlic (freshly chopped)	53	9	Your hand soap	46	45	2	1	NULL	Honey	Coconut oil	Vinegar (white)	Garlic (freshly chopped)	Your hand soap
23887	33677	female	40	Sweden	Not tested				X							Vanilla extract	50	50	Coconut oil	50	50	Sesame oil	70	76	Coffee (instant)	50	19	Your toothpaste	32	31	29	1	NULL	Vanilla extract	Coconut oil	Sesame oil	Coffee (instant)	Your toothpaste
23890	33681	female	30	Brazil	Not tested				X	X	X	X	X	X		Cinnamon	52	6	Oregano	51	8	Vinegar (white)	48	3	Garlic (freshly chopped)	46	9	Your toothpaste	66	31	51	1	NULL	Cinnamon	Oregano	Vinegar (white)	Garlic (freshly chopped)	Your toothpaste
23891	33682	female	45	Sweden	Not tested			X	X				X	X		Vanilla extract	50	7	Basil	50	4	Vinegar (white)	50	5	Garlic (freshly chopped)	50	1	Your perfume	50	2	4	1	NULL	Vanilla extract	Basil	Vinegar (white)	Garlic (freshly chopped)	Your perfume
23892	28034	female	55	Sweden	Not tested										X	Honey	74	66	Thyme	89	92	Mustard (Dijon)	76	82	Pickled herring	71	88	Your toothpaste	75	69	50	1	Yes	Honey	Thyme	Mustard (Dijon)	Pickled herring	Your toothpaste
23893	33683	female	50	United Kingdom (UK)	Not tested								X	X		Nutella	53	14	Peanut butter	46	53	Mustard (Dijon)	47	50	Garlic (freshly chopped)	54	50	Your toothpaste	52	48	50	1	NULL	Nutella	Peanut butter	Mustard (Dijon)	Garlic (freshly chopped)	Your toothpaste
23894	33684	female	20	Brazil	Not tested								X	X		Honey	50	11	Ketchup	51	32	Vinegar (white)	28	53	Garlic (freshly chopped)	50	1	Your toothpaste	49	44	13	1	NULL	Honey	Ketchup	Vinegar (white)	Garlic (freshly chopped)	Your toothpaste
23895	33685	female	50	Brazil	Not tested	X				X		X	X	X		Honey	50	2	Olive oil	50	5	Vinegar (white)	50	2	Coffee (instant)	50	4	Your Shampoo	50	13	50	1	NULL	Honey	Olive oil	Vinegar (white)	Coffee (instant)	Your Shampoo
23896	33687	female	40	Sweden	Not tested								X	X		Vanilla extract	70	40	Ketchup	40	34	Mustard (ordinary)	29	15	Coffee (instant)	62	13	Your perfume	75	14	24	1	NULL	Vanilla extract	Ketchup	Mustard (ordinary)	Coffee (instant)	Your perfume
23899	33689	female	45	Sweden	Not tested				X	X			X			Vanilla extract	50	1	Thyme	51	3	Vinegar (white)	13	20	Coffee (ground)	50	1	Your perfume	27	5	4	1	NULL	Vanilla extract	Thyme	Vinegar (white)	Coffee (ground)	Your perfume
23901	33691	female	25	Brazil	Not tested				X		X		X			Vanilla extract	87	53	Oregano	60	81	Vinegar (white)	50	82	Garlic (freshly chopped)	64	24	Your toothpaste	68	71	26	1	NULL	Vanilla extract	Oregano	Vinegar (white)	Garlic (freshly chopped)	Your toothpaste
23902	29168	male	25	United States of America (USA)	Not tested										X	Vanilla extract	79	43	Olive oil	71	45	Vinegar (white)	23	47	Garlic (freshly chopped)	25	83	Your toothpaste	83	55	48	1	No	Vanilla extract	Olive oil	Vinegar (white)	Garlic (freshly chopped)	Your toothpaste
23904	33693	male	40	Brazil	Not tested								X	X		Cinnamon	73	73	Thyme	77	77	Vinegar (white)	24	95	Coffee (ground)	39	83	Your hand soap	75	75	58	1	NULL	Cinnamon	Thyme	Vinegar (white)	Coffee (ground)	Your hand soap
23905	33696	male	30	France	Not tested		X		X	X	X	X	X	X		Nutella	68	38	Olive oil	50	11	Vinegar (white)	27	33	Garlic (freshly chopped)	50	21	Your toothpaste	50	50	NaN	1	NULL	Nutella	Olive oil	Vinegar (white)	Garlic (freshly chopped)	Your toothpaste
23906	33695	male	55	France	Not tested	X	X	X	X	X	X		X	X		Orange juice (not fresh)	14	9	Ketchup	13	14	Vinegar (white)	19	16	Soy sauce	16	12	Your toothpaste	19	8	5	1	NULL	Orange juice (not fresh)	Ketchup	Vinegar (white)	Soy sauce	Your toothpaste
23907	33697	male	20	Brazil	Not tested								X	X		Banana nectar (not fresh)	50	50	Olive oil	50	1	Vinegar (white)	16	32	Garlic (freshly chopped)	97	14	Your toothpaste	91	37	69	1	NULL	Banana nectar (not fresh)	Olive oil	Vinegar (white)	Garlic (freshly chopped)	Your toothpaste
23908	33698	female	20	Brazil	Not tested								X	X		Cinnamon	50	10	Coconut oil	50	9	Vinegar (red)	50	9	Coffee (ground)	50	6	Your perfume	50	4	9	1	NULL	Cinnamon	Coconut oil	Vinegar (red)	Coffee (ground)	Your perfume
23910	33700	male	60	France	Not tested								X			Cinnamon	50	2	Thyme	50	1	Mint (fresh)	50	1	Cumin	50	1	Your perfume	50	1	1	1	NULL	Cinnamon	Thyme	Mint (fresh)	Cumin	Your perfume
23911	33701	female	60	Sweden	Not tested										X	Cinnamon	84	90	Olive oil	86	86	Mustard (Dijon)	90	93	Garlic (freshly chopped)	91	96	Your toothpaste	91	95	97	1	NULL	Cinnamon	Olive oil	Mustard (Dijon)	Garlic (freshly chopped)	Your toothpaste
23913	33703	female	20	France	Not tested										X	Nutella	38	79	Parsley	70	70	Black pepper (ground)	17	84	Soy sauce	20	76	Your toothpaste	63	83	80	1	NULL	Nutella	Parsley	Black pepper (ground)	Soy sauce	Your toothpaste
23914	33705	male	65	United States of America (USA)	Not tested										X	Cinnamon	65	65	Caraway	64	64	Mustard (Dijon)	66	66	Tea (black)	68	12	Your toothpaste	62	63	50	1	NULL	Cinnamon	Caraway	Mustard (Dijon)	Tea (black)	Your toothpaste
23915	33704	male	20	Brazil		X	X		X							Vanilla extract	80	87	Peanut butter	64	63	Mustard (Dijon)	50	50	Garlic (freshly chopped)	73	74	Your toothpaste	79	78	50	1	NULL	Vanilla extract	Peanut butter	Mustard (Dijon)	Garlic (freshly chopped)	Your toothpaste
23916	33706	female	40	Brazil	Not tested							X				Orange juice (not fresh)	63	22	Oregano	62	55	Vinegar (white)	50	21	Coffee (ground)	61	32	Your Shampoo	72	32	36	1	NULL	Orange juice (not fresh)	Oregano	Vinegar (white)	Coffee (ground)	Your Shampoo
23919	33708	female	30	France	Tested positive										X	Vanilla extract	80	62	Peanut butter	63	59	Mustard (Dijon)	45	67	Coffee (instant)	81	75	Your laundry detergent	78	74	6	1	NULL	Vanilla extract	Peanut butter	Mustard (Dijon)	Coffee (instant)	Your laundry detergent
23921	33710	male	25	Brazil	Not tested			X			X	X	X	X		Honey	50	1	Olive oil	50	1	Mustard (ordinary)	50	14	Garlic (freshly chopped)	50	1	Your toothpaste	50	12	1	1	NULL	Honey	Olive oil	Mustard (ordinary)	Garlic (freshly chopped)	Your toothpaste
23924	33714	male	50	Sweden	Not tested	X	X						X	X		Vanilla extract	75	33	Olive oil	70	30	Mustard (Dijon)	50	23	Coffee (instant)	59	40	Your hand soap	58	33	32	1	NULL	Vanilla extract	Olive oil	Mustard (Dijon)	Coffee (instant)	Your hand soap
23925	33715	male	25	Brazil	Not tested				X	X	X		X	X		Lemonade (not fresh)	50	12	Ketchup	36	42	Vodka	50	27	Coffee (instant)	32	33	Your toothpaste	50	12	20	1	NULL	Lemonade (not fresh)	Ketchup	Vodka	Coffee (instant)	Your toothpaste
23926	33713	female	30	Brazil								X				Vanilla extract	90	82	Olive oil	91	93	Onion (freshly chopped)	50	50	Coffee (instant)	100	99	Your toothpaste	98	95	96	1	NULL	Vanilla extract	Olive oil	Onion (freshly chopped)	Coffee (instant)	Your toothpaste
23931	33721	male	40	Brazil									X			Honey	51	15	Coconut oil	50	14	Mustard (Dijon)	50	13	Garlic (freshly chopped)	50	16	Your toothpaste	50	13	13	1	NULL	Honey	Coconut oil	Mustard (Dijon)	Garlic (freshly chopped)	Your toothpaste
23932	33722	male	20	Brazil			X	X	X		X		X	X		Honey	48	4	Oregano	50	2	Onion (freshly chopped)	50	1	Coffee (instant)	50	13	Your perfume	44	4	50	1	NULL	Honey	Oregano	Onion (freshly chopped)	Coffee (instant)	Your perfume
23934	33724	male	NaN	Brazil	Not tested										X	Honey	13	79	Olive oil	73	25	Clove	36	61	Coffee (ground)	86	82	Your toothpaste	34	62	88	1	NULL	Honey	Olive oil	Clove	Coffee (ground)	Your toothpaste
23935	33725	female	20	Brazil	Not tested	X	X				X	X	X	X		Cinnamon	98	2	Coconut oil	96	3	Vinegar (white)	46	4	Garlic (freshly chopped)	97	2	Your toothpaste	100	4	4	1	NULL	Cinnamon	Coconut oil	Vinegar (white)	Garlic (freshly chopped)	Your toothpaste
23941	33730	male	25	France	Not tested								X	X		Honey	96	69	Olive oil	98	56	Black pepper (ground)	96	60	Camembert	3	81	Your hand soap	99	77	75	1	NULL	Honey	Olive oil	Black pepper (ground)	Camembert	Your hand soap
23942	33731	female	20	France	Not tested								X			Cinnamon	25	12	Parsley	1	1	Mustard (ordinary)	2	4	Garlic (freshly chopped)	50	6	Your hand cream	50	5	25	1	NULL	Cinnamon	Parsley	Mustard (ordinary)	Garlic (freshly chopped)	Your hand cream
23946	33735	female	35	Brazil	Not tested		X		X		X		X	X		Honey	70	27	Parsley	46	3	Vinegar (white)	31	21	Garlic (freshly chopped)	23	26	Your toothpaste	71	20	53	1	NULL	Honey	Parsley	Vinegar (white)	Garlic (freshly chopped)	Your toothpaste
23947	33737	female	35	Brazil	Not tested	X			X	X			X			Nutella	50	2	Olive oil	50	6	Vodka	50	5	Coffee (ground)	50	1	Your perfume	50	3	3	1	NULL	Nutella	Olive oil	Vodka	Coffee (ground)	Your perfume
23948	33736	female	35	Brazil	Not tested							X	X	X		Honey	67	38	Olive oil	63	40	Vinegar (white)	61	43	Garlic (freshly chopped)	47	10	Your toothpaste	64	38	36	1	NULL	Honey	Olive oil	Vinegar (white)	Garlic (freshly chopped)	Your toothpaste
23949	33738	male	30	Brazil	Not tested											Honey	97	94	Olive oil	92	50	Vinegar (white)	6	100	Garlic (freshly chopped)	50	93	Your toothpaste	97	97	50	1	NULL	Honey	Olive oil	Vinegar (white)	Garlic (freshly chopped)	Your toothpaste
23954	33743	male	35	Brazil	Not tested	X	X						X	X		Orange juice (not fresh)	50	10	Peanut butter	52	9	Mint (tea)	50	10	Coffee (ground)	50	8	Your hand soap	50	8	13	1	NULL	Orange juice (not fresh)	Peanut butter	Mint (tea)	Coffee (ground)	Your hand soap
23957	33746	male	30	India	Not tested		X					X				Honey	97	90	Olive oil	77	66	Vinegar (white)	78	96	Cumin	93	98	Your perfume	92	97	64	1	NULL	Honey	Olive oil	Vinegar (white)	Cumin	Your perfume
23958	33747	male	45	Brazil	Not tested										X	Honey	79	68	Basil	75	90	Vinegar (white)	41	83	Cumin	78	77	Your toothpaste	95	52	60	1	NULL	Honey	Basil	Vinegar (white)	Cumin	Your toothpaste
23959	28518	male	75	United States of America (USA)	Not tested										X	Vanilla extract	76	67	Oregano	64	80	Vinegar (white)	68	86	Soy sauce	78	84	Your toothpaste	73	65	65	1	No	Vanilla extract	Oregano	Vinegar (white)	Soy sauce	Your toothpaste
23960	33748	female	35	Brazil	Not tested	X					X	X	X			Orange juice (not fresh)	49	4	Parsley	50	3	Vinegar (white)	50	8	Garlic (freshly chopped)	50	4	Your toothpaste	50	1	50	1	NULL	Orange juice (not fresh)	Parsley	Vinegar (white)	Garlic (freshly chopped)	Your toothpaste
23961	33749	male	65	Brazil	Not tested										X	Honey	88	69	Olive oil	65	58	Vinegar (white)	30	54	Garlic (freshly chopped)	54	72	Your toothpaste	92	73	49	1	NULL	Honey	Olive oil	Vinegar (white)	Garlic (freshly chopped)	Your toothpaste
23962	33750	male	25	Brazil	Not tested		X			X		X				Cinnamon	75	78	Oregano	98	95	Mint (fresh)	57	58	Coffee (instant)	87	88	Your toothpaste	58	61	54	1	NULL	Cinnamon	Oregano	Mint (fresh)	Coffee (instant)	Your toothpaste
23964	33751	male	35	Brazil									X	X		Orange juice (not fresh)	36	11	Olive oil	11	60	Onion (freshly chopped)	77	19	Garlic (freshly chopped)	61	20	Your toothpaste	69	71	58	1	NULL	Orange juice (not fresh)	Olive oil	Onion (freshly chopped)	Garlic (freshly chopped)	Your toothpaste
23965	33752	female	50	France		X	X	X	X				X	X		Cinnamon	50	26	Olive oil	50	41	Clove	28	39	Coffee (ground)	50	41	Your toothpaste	50	22	51	1	NULL	Cinnamon	Olive oil	Clove	Coffee (ground)	Your toothpaste
23967	33754	female	55	Brazil	Not tested										X	Honey	42	42	Basil	81	51	Vinegar (apple)	46	60	Garlic (freshly chopped)	96	52	Your toothpaste	100	52	50	1	NULL	Honey	Basil	Vinegar (apple)	Garlic (freshly chopped)	Your toothpaste
23969	33755	male	45	Brazil	Not tested							X		X		Cinnamon	57	52	Coconut oil	77	69	Vinegar (apple)	41	61	Coffee (ground)	60	46	Your toothpaste	65	40	50	1	NULL	Cinnamon	Coconut oil	Vinegar (apple)	Coffee (ground)	Your toothpaste
23970	33752	female	50	France	Not tested	X	X	X					X	X		Cinnamon	50	8	Olive oil	50	12	Clove	50	6	Coffee (ground)	7	5	Your toothpaste	6	50	18	1	NULL	Cinnamon	Olive oil	Clove	Coffee (ground)	Your toothpaste
23971	33757	male	30	Brazil	Not tested	X			X							Honey	77	87	Oregano	100	92	Vinegar (balsamic)	99	99	Soy sauce	97	96	Your toothpaste	99	97	99	1	NULL	Honey	Oregano	Vinegar (balsamic)	Soy sauce	Your toothpaste
23972	33758	male	50	Brazil	Not tested	X	X		X	X	X	X	X			Cinnamon	69	46	Oregano	46	62	Vinegar (white)	14	93	Garlic (freshly chopped)	44	60	Your toothpaste	58	21	22	1	NULL	Cinnamon	Oregano	Vinegar (white)	Garlic (freshly chopped)	Your toothpaste
23973	33759	female	NaN	Brazil	Not tested	X			X	X			X	X		Vanilla extract	49	4	Cilantro	51	3	Vinegar (apple)	49	3	Coffee (ground)	49	4	Your toothpaste	50	3	4	1	NULL	Vanilla extract	Cilantro	Vinegar (apple)	Coffee (ground)	Your toothpaste
23974	33760	female	30	Brazil	Not tested				X	X	X	X	X	X		Orange juice (not fresh)	49	9	Oregano	50	6	Vinegar (white)	50	3	Garlic (freshly chopped)	14	4	Your toothpaste	44	9	11	1	NULL	Orange juice (not fresh)	Oregano	Vinegar (white)	Garlic (freshly chopped)	Your toothpaste
23975	33761	female	30	Brazil	Not tested										X	Nutella	83	78	Basil	78	80	Vinegar (white)	50	50	Coffee (ground)	50	50	Your perfume	50	50	50	1	NULL	Nutella	Basil	Vinegar (white)	Coffee (ground)	Your perfume
23976	33762	male	30	Brazil	Not tested	X							X	X		Honey	50	4	Peanut butter	50	4	Clove	50	3	Cumin	50	6	Your toothpaste	50	3	50	1	NULL	Honey	Peanut butter	Clove	Cumin	Your toothpaste
23977	33763	male	25	Brazil	Not tested								X	X		Orange juice (not fresh)	50	9	Olive oil	50	9	Onion (freshly chopped)	50	25	Garlic (freshly chopped)	50	8	Your toothpaste	50	9	10	1	NULL	Orange juice (not fresh)	Olive oil	Onion (freshly chopped)	Garlic (freshly chopped)	Your toothpaste
23978	33764	female	65	Brazil											X	Vanilla extract	100	99	Olive oil	50	50	Vinegar (apple)	50	98	Coffee (instant)	100	84	Your toothpaste	78	79	50	1	NULL	Vanilla extract	Olive oil	Vinegar (apple)	Coffee (instant)	Your toothpaste
23979	33766	female	20	India	Not tested				X		X		X	X		Cinnamon	92	9	Coconut oil	50	1	Menthol Gum	50	9	Coffee (ground)	79	10	Your hand soap	50	6	50	1	NULL	Cinnamon	Coconut oil	Menthol Gum	Coffee (ground)	Your hand soap
23980	33765	female	NaN	Brazil			X			X			X	X		Orange juice (not fresh)	58	2	Oregano	97	8	Mustard (Dijon)	95	8	Cumin	78	4	Your perfume	96	53	42	1	NULL	Orange juice (not fresh)	Oregano	Mustard (Dijon)	Cumin	Your perfume
23982	33768	female	25	Brazil	Not tested	X	X						X	X		Cinnamon	49	4	Coconut oil	45	3	Mustard (Dijon)	33	4	Garlic (freshly chopped)	50	1	Your toothpaste	50	2	2	1	NULL	Cinnamon	Coconut oil	Mustard (Dijon)	Garlic (freshly chopped)	Your toothpaste
23984	33770	female	NaN	Brazil	Not tested		X		X	X	X		X	X		Honey	51	1	Coconut oil	48	2	Clove	49	3	Garlic (freshly chopped)	49	1	Your toothpaste	48	3	43	1	NULL	Honey	Coconut oil	Clove	Garlic (freshly chopped)	Your toothpaste
23989	33775	female	30	Brazil	Not tested				X	X			X	X		Honey	39	1	Oregano	38	1	Vinegar (apple)	45	1	Garlic (freshly chopped)	46	1	Your perfume	49	1	1	1	NULL	Honey	Oregano	Vinegar (apple)	Garlic (freshly chopped)	Your perfume
23992	33777	female	30	Brazil		X	X		X	X	X	X	X	X		Vanilla extract	100	1	Peanut butter	100	1	Mustard (Dijon)	100	1	Garlic (freshly chopped)	100	1	Your toothpaste	100	1	1	1	NULL	Vanilla extract	Peanut butter	Mustard (Dijon)	Garlic (freshly chopped)	Your toothpaste
23994	33779	male	25	Brazil	Not tested	X			X				X	X		Cinnamon	50	2	Olive oil	50	4	Clove	50	8	Coffee (ground)	50	2	Your body lotion	50	3	50	1	NULL	Cinnamon	Olive oil	Clove	Coffee (ground)	Your body lotion
23995	33780	female	25	Brazil			X		X			X	X	X		Strawberry jam	50	2	Olive oil	50	4	Vinegar (apple)	50	54	Garlic (freshly chopped)	50	4	Your toothpaste	50	11	50	1	NULL	Strawberry jam	Olive oil	Vinegar (apple)	Garlic (freshly chopped)	Your toothpaste
23996	33781	female	NaN	Brazil	Not tested						X		X	X		Lemonade (not fresh)	100	2	Olive oil	50	3	Clove	50	2	Coffee (ground)	50	3	Your toothpaste	50	1	50	1	NULL	Lemonade (not fresh)	Olive oil	Clove	Coffee (ground)	Your toothpaste
23998	33783	female	25	Brazil	Not tested		X	X	X				X			Honey	50	2	Coconut oil	50	3	Vinegar (white)	50	1	Coffee (instant)	50	2	Your perfume	50	2	1	1	NULL	Honey	Coconut oil	Vinegar (white)	Coffee (instant)	Your perfume
23999	33175	male	25	Japan	Not tested										X	Strawberry jam	83	41	Peanut butter	69	41	Vinegar (apple)	40	69	Soy sauce	66	60	Your toothpaste	65	51	59	1	NULL	Strawberry jam	Peanut butter	Vinegar (apple)	Soy sauce	Your toothpaste
24001	33785	female	45	Brazil	Not tested						X	X				Cinnamon	100	61	Oregano	100	98	Vinegar (white)	54	54	Coffee (instant)	52	52	Your perfume	98	97	63	1	NULL	Cinnamon	Oregano	Vinegar (white)	Coffee (instant)	Your perfume
24002	33784	female	25	Brazil	Not tested		X		X				X	X		Orange juice (not fresh)	100	4	Olive oil	1	4	Vinegar (apple)	4	3	Coffee (ground)	98	12	Your toothpaste	99	5	6	1	NULL	Orange juice (not fresh)	Olive oil	Vinegar (apple)	Coffee (ground)	Your toothpaste
24012	33794	male	25	Brazil	Not tested								X			Honey	53	8	Ketchup	73	20	Vinegar (white)	47	13	Cumin	81	27	Your perfume	32	29	11	1	NULL	Honey	Ketchup	Vinegar (white)	Cumin	Your perfume
24013	33796	female	45	Brazil	Not tested		X									Honey	94	98	Peanut butter	97	97	Vinegar (white)	72	97	Garlic (freshly chopped)	79	98	Your toothpaste	80	97	50	1	NULL	Honey	Peanut butter	Vinegar (white)	Garlic (freshly chopped)	Your toothpaste
24016	27170	male	50	Sweden	Not tested										X	Vanilla extract	99	100	Peanut butter	99	98	Vinegar (white)	99	98	Coffee (instant)	100	97	Your laundry detergent	98	99	51	1	No	Vanilla extract	Peanut butter	Vinegar (white)	Coffee (instant)	Your laundry detergent
24017	33798	female	NaN	Brazil	Not tested	X	X	X	X	X	X	X	X	X		Honey	48	7	Coconut oil	50	2	Vinegar (white)	50	4	Garlic (freshly chopped)	50	3	Your body lotion	50	3	2	1	NULL	Honey	Coconut oil	Vinegar (white)	Garlic (freshly chopped)	Your body lotion
24018	27955	female	65	Sweden	Not tested										X	Honey	70	50	Olive oil	73	50	Mustard (Dijon)	50	89	Garlic (freshly chopped)	50	61	Your hand soap	90	50	79	1	Yes	Honey	Olive oil	Mustard (Dijon)	Garlic (freshly chopped)	Your hand soap
24019	33236	male	40	Sweden	Not tested		X									Cinnamon	64	49	Olive oil	49	2	Black pepper (ground)	57	54	Coffee (ground)	51	52	Your toothpaste	41	52	53	1	NULL	Cinnamon	Olive oil	Black pepper (ground)	Coffee (ground)	Your toothpaste
24024	33125	female	50	Netherlands	Not tested		X						X			Honey	73	13	Peanut butter	13	37	Mustard (ordinary)	28	51	Tea (black)	84	11	Your perfume	54	12	52	1	NULL	Honey	Peanut butter	Mustard (ordinary)	Tea (black)	Your perfume
24025	33121	female	45	Sweden	Not tested						X		X	X		Strawberry jam	61	27	Ketchup	66	53	Black pepper (ground)	83	82	Garlic (freshly chopped)	80	53	Your toothpaste	74	67	78	1	NULL	Strawberry jam	Ketchup	Black pepper (ground)	Garlic (freshly chopped)	Your toothpaste
24026	33803	male	30	Brazil	Not tested			X								Cinnamon	73	24	Olive oil	78	34	Vinegar (white)	30	58	Coffee (ground)	60	71	Your toothpaste	74	49	50	1	NULL	Cinnamon	Olive oil	Vinegar (white)	Coffee (ground)	Your toothpaste
24029	33806	female	30	Sweden	Not tested		X	X					X	X		Honey	50	1	Peanut butter	50	1	Mustard (Dijon)	50	15	Coffee (ground)	62	50	Your Shampoo	76	26	6	1	NULL	Honey	Peanut butter	Mustard (Dijon)	Coffee (ground)	Your Shampoo
24030	33807	male	NaN	Brazil	Not tested					X						Vanilla extract	100	50	Oregano	98	50	Onion (freshly chopped)	50	98	Garlic (freshly chopped)	50	98	Your toothpaste	50	98	99	1	NULL	Vanilla extract	Oregano	Onion (freshly chopped)	Garlic (freshly chopped)	Your toothpaste
24032	33558	female	25	Sweden	Not tested								X	X		Vanilla extract	51	2	Cardamom	50	2	Vinegar (white)	50	4	Coffee (ground)	50	4	Your toothpaste	50	2	53	1	NULL	Vanilla extract	Cardamom	Vinegar (white)	Coffee (ground)	Your toothpaste
24033	33809	male	25	India	Not tested			X								Apple juice (not fresh)	52	20	Peanut butter	23	79	Vinegar (white)	13	97	Canned tuna	16	97	Your laundry detergent	93	15	77	1	NULL	Apple juice (not fresh)	Peanut butter	Vinegar (white)	Canned tuna	Your laundry detergent
24036	33339	female	65	Sweden	Not tested	X							X	X		Vanilla extract	50	3	Peanut butter	50	2	Mustard (Dijon)	50	5	Garlic (freshly chopped)	50	3	Your toothpaste	50	3	50	1	NULL	Vanilla extract	Peanut butter	Mustard (Dijon)	Garlic (freshly chopped)	Your toothpaste
24037	33811	female	35	Brazil	Not tested	X	X	X	X	X		X	X			Vanilla extract	2	1	Basil	50	1	Vinegar (apple)	50	2	Coffee (ground)	50	2	Your laundry detergent	50	4	4	1	NULL	Vanilla extract	Basil	Vinegar (apple)	Coffee (ground)	Your laundry detergent
24039	22382	male	NaN	France											X	Honey	60	62	Olive oil	60	50	Vinegar (white)	38	56	Garlic (freshly chopped)	38	60	Your toothpaste	89	54	51	1	Yes	Honey	Olive oil	Vinegar (white)	Garlic (freshly chopped)	Your toothpaste
24040	33444	female	40	Sweden	Not tested			X			X		X	X		Vanilla extract	37	4	Peanut butter	4	5	Vinegar (balsamic)	3	2	Garlic (freshly chopped)	1	3	Your toothpaste	3	5	38	1	NULL	Vanilla extract	Peanut butter	Vinegar (balsamic)	Garlic (freshly chopped)	Your toothpaste
24041	33813	female	40	Brazil	Not tested								X	X		Grapefruit juice (not fresh)	28	26	Ketchup	23	24	Vinegar (white)	25	24	Coffee (ground)	27	28	Your Shampoo	16	9	29	1	NULL	Grapefruit juice (not fresh)	Ketchup	Vinegar (white)	Coffee (ground)	Your Shampoo
24042	33255	female	45	Sweden	Not tested								X			Maple syrup	50	3	Ketchup	50	8	Mustard (Dijon)	50	2	Tea (black)	50	7	Your toothpaste	50	1	3	1	NULL	Maple syrup	Ketchup	Mustard (Dijon)	Tea (black)	Your toothpaste
24044	33815	female	35	Austria	Not tested											Honey	95	56	Basil	92	68	Mustard (Dijon)	57	59	Soy sauce	57	73	Your toothpaste	56	84	50	1	NULL	Honey	Basil	Mustard (Dijon)	Soy sauce	Your toothpaste
24045	33816	female	40	Sweden	Not tested				X		X	X				Vanilla extract	96	87	Peanut butter	100	99	Vinegar (apple)	22	100	Coffee (instant)	20	28	Your toothpaste	91	83	49	1	NULL	Vanilla extract	Peanut butter	Vinegar (apple)	Coffee (instant)	Your toothpaste
24046	27569	male	70	Israel	Not tested										X	Cinnamon	57	57	Nutmeg	50	50	Mint (Gum)	50	50	Cumin	50	53	Your toothpaste	50	53	50	1	Yes	Cinnamon	Nutmeg	Mint (Gum)	Cumin	Your toothpaste
24047	32906	female	30	Sweden	Tested positive		X				X					Vanilla extract	71	70	Peanut butter	68	73	Mustard (Dijon)	66	73	Garlic (freshly chopped)	61	62	Your toothpaste	61	55	67	1	NULL	Vanilla extract	Peanut butter	Mustard (Dijon)	Garlic (freshly chopped)	Your toothpaste
24048	33817	male	35	Sweden	Not tested								X	X		Vanilla extract	50	12	Peanut butter	50	7	Black pepper (ground)	50	1	Coffee (ground)	50	11	Your toothpaste	50	11	7	1	NULL	Vanilla extract	Peanut butter	Black pepper (ground)	Coffee (ground)	Your toothpaste
24049	33818	male	35	Brazil	Tested negative		X						X	X		Cinnamon	99	4	Coconut oil	48	2	Vinegar (white)	4	3	Garlic (freshly chopped)	97	3	Your perfume	100	2	2	1	NULL	Cinnamon	Coconut oil	Vinegar (white)	Garlic (freshly chopped)	Your perfume
24050	33819	female	25	Sweden	Not tested						X		X	X		Cinnamon	1	1	Basil	1	1	Vinegar (apple)	1	1	Garlic (freshly chopped)	1	1	Your toothpaste	1	1	1	1	NULL	Cinnamon	Basil	Vinegar (apple)	Garlic (freshly chopped)	Your toothpaste
24051	33820	female	30	Sweden	Not tested								X	X		Vanilla extract	6	3	Peanut butter	6	5	Mustard (Dijon)	5	2	Garlic (freshly chopped)	3	1	Your toothpaste	4	4	3	1	NULL	Vanilla extract	Peanut butter	Mustard (Dijon)	Garlic (freshly chopped)	Your toothpaste
24052	33821	female	20	Sweden	Not tested								X			Cinnamon	50	2	Oregano	50	5	Mint (Gum)	50	6	Coffee (instant)	50	2	Your hand sanitizer	5	97	2	1	NULL	Cinnamon	Oregano	Mint (Gum)	Coffee (instant)	Your hand sanitizer
24053	30691	male	65	Sweden	Not tested										X	Vanilla extract	60	41	Oregano	57	66	Vinegar (white)	44	50	Pickled herring	59	59	Your toothpaste	58	65	50	1	Yes	Vanilla extract	Oregano	Vinegar (white)	Pickled herring	Your toothpaste
24055	33823	female	20	Italy	Not tested										X	Apricot Jam	75	50	Olive oil	50	6	Black pepper (ground)	90	66	Garlic (freshly chopped)	85	63	Your hand soap	50	13	47	1	NULL	Apricot Jam	Olive oil	Black pepper (ground)	Garlic (freshly chopped)	Your hand soap
24056	33824	male	50	France	Not tested								X	X		Honey	50	40	Olive oil	57	41	Mustard (Dijon)	24	66	Soy sauce	62	50	Your perfume	71	40	32	1	NULL	Honey	Olive oil	Mustard (Dijon)	Soy sauce	Your perfume
24057	33825	male	70	India	Not tested	X	X	X	X	X			X	X		Honey	50	12	Olive oil	33	8	Vinegar (balsamic)	37	10	Coffee (instant)	46	14	Your toothpaste	20	12	11	1	NULL	Honey	Olive oil	Vinegar (balsamic)	Coffee (instant)	Your toothpaste
24058	25667	female	60	Sweden	Not tested										X	Vanilla extract	99	99	Cardamom	99	99	Mint (Gum)	67	90	Coffee (ground)	99	99	Your toothpaste	50	100	50	1	Yes	Vanilla extract	Cardamom	Mint (Gum)	Coffee (ground)	Your toothpaste
24059	32076	female	50	Japan	Not tested										X	Vanilla extract	61	62	Ketchup	60	60	Sesame oil	64	64	Soy sauce	64	62	Your hand soap	70	65	51	1	Yes	Vanilla extract	Ketchup	Sesame oil	Soy sauce	Your hand soap
24061	23431	female	65	Sweden	Not tested										X	Vanilla extract	54	44	Oregano	67	54	Vinegar (apple)	45	54	Garlic (freshly chopped)	71	59	Your toothpaste	51	48	51	1	Yes	Vanilla extract	Oregano	Vinegar (apple)	Garlic (freshly chopped)	Your toothpaste
24062	33448	female	40	India	Not tested						X		X	X		Honey	58	11	Basil	50	6	Vinegar (white)	37	7	Garlic (freshly chopped)	50	2	Your hand soap	73	28	10	1	NULL	Honey	Basil	Vinegar (white)	Garlic (freshly chopped)	Your hand soap
24063	33147	female	55	Sweden	Results pending		X		X		X		X			Honey	51	7	Olive oil	50	5	Mustard (Dijon)	34	16	Coffee (ground)	79	17	Your toothpaste	50	2	50	1	NULL	Honey	Olive oil	Mustard (Dijon)	Coffee (ground)	Your toothpaste
24064	33827	female	55	India	Not tested				X					X		Vanilla extract	52	98	Olive oil	71	50	Mustard (Dijon)	50	98	Coffee (ground)	98	97	Your toothpaste	96	93	99	1	NULL	Vanilla extract	Olive oil	Mustard (Dijon)	Coffee (ground)	Your toothpaste
24065	33494	female	25	Sweden							X		X	X		Vanilla extract	2	1	Peanut butter	1	2	Mustard (Dijon)	4	1	Coffee (instant)	4	3	Your toothpaste	2	1	2	1	NULL	Vanilla extract	Peanut butter	Mustard (Dijon)	Coffee (instant)	Your toothpaste
24067	33829	male	75	United States of America (USA)	Not tested										X	Vanilla extract	71	60	Peanut butter	73	64	Mustard (Dijon)	69	56	Garlic (freshly chopped)	48	52	Your toothpaste	71	63	48	1	NULL	Vanilla extract	Peanut butter	Mustard (Dijon)	Garlic (freshly chopped)	Your toothpaste
24069	33831	male	70	Italy	Not tested										X	Apricot Jam	50	33	Olive oil	75	68	Clove	63	95	Garlic (freshly chopped)	59	67	Your toothpaste	89	73	50	1	NULL	Apricot Jam	Olive oil	Clove	Garlic (freshly chopped)	Your toothpaste
24070	33832	female	55	Sweden					X		X			X		Vanilla extract	75	75	Olive oil	99	99	Mint (fresh)	60	89	Pickled herring	90	63	Your Shampoo	97	100	100	1	NULL	Vanilla extract	Olive oil	Mint (fresh)	Pickled herring	Your Shampoo
24071	33833	female	40	Norway	Tested negative										X	Honey	60	44	Peanut butter	67	57	Mustard (Dijon)	34	90	Cumin	75	64	Your toothpaste	50	27	51	1	NULL	Honey	Peanut butter	Mustard (Dijon)	Cumin	Your toothpaste
24072	33834	female	55	Sweden	Not tested				X	X			X	X		Vanilla extract	51	2	Peanut butter	50	3	Mustard (Dijon)	51	4	Garlic (freshly chopped)	50	2	Your toothpaste	47	1	2	1	NULL	Vanilla extract	Peanut butter	Mustard (Dijon)	Garlic (freshly chopped)	Your toothpaste
24073	33835	female	25	Switzerland	Not tested								X	X		Honey	6	6	Coconut oil	1	1	Vodka	1	1	Soy sauce	10	10	Your toothpaste	1	1	4	1	NULL	Honey	Coconut oil	Vodka	Soy sauce	Your toothpaste
24074	33837	female	25	Sweden	Not tested										X	Cinnamon	93	99	Ketchup	95	95	Vodka	97	98	Coffee (instant)	98	98	Your hand sanitizer	99	98	97	1	NULL	Cinnamon	Ketchup	Vodka	Coffee (instant)	Your hand sanitizer
24076	33838	male	45	France	Tested positive								X	X		Honey	58	7	Olive oil	50	10	Mustard (Dijon)	50	8	Garlic (freshly chopped)	50	4	Your laundry detergent	50	6	6	1	NULL	Honey	Olive oil	Mustard (Dijon)	Garlic (freshly chopped)	Your laundry detergent
24078	33840	female	35	France	Tested positive				X	X		X	X			Nutella	50	11	Ketchup	50	8	Mustard (Dijon)	50	52	Cumin	50	11	Your perfume	73	52	14	1	NULL	Nutella	Ketchup	Mustard (Dijon)	Cumin	Your perfume
24079	33841	male	30	Brazil	Not tested	X							X	X		Orange juice (not fresh)	51	10	Ketchup	50	13	Vinegar (white)	50	16	Garlic (freshly chopped)	50	18	Your toothpaste	50	2	9	1	NULL	Orange juice (not fresh)	Ketchup	Vinegar (white)	Garlic (freshly chopped)	Your toothpaste
24082	33844	female	55	Brazil	Not tested								X	X		Cinnamon	50	2	Ketchup	50	2	Vinegar (white)	50	17	Garlic (freshly chopped)	50	7	Your toothpaste	50	9	5	1	NULL	Cinnamon	Ketchup	Vinegar (white)	Garlic (freshly chopped)	Your toothpaste
24083	33845	male	25	Sweden	Not tested				X				X	X		Strawberry jam	67	35	Peanut butter	56	40	Vodka	26	55	Coffee (instant)	45	43	Your perfume	50	74	24	1	NULL	Strawberry jam	Peanut butter	Vodka	Coffee (instant)	Your perfume
24085	33847	female	45	Brazil	Not tested										X	Vanilla extract	79	93	Oregano	80	94	Vinegar (white)	32	99	Coffee (ground)	65	100	Your Shampoo	98	99	83	1	NULL	Vanilla extract	Oregano	Vinegar (white)	Coffee (ground)	Your Shampoo
24086	33848	male	70	India											X	Orange juice (not fresh)	93	75	Cardamom	72	50	Onion (freshly chopped)	55	50	Garlic (freshly chopped)	62	59	Your toothpaste	67	50	67	1	NULL	Orange juice (not fresh)	Cardamom	Onion (freshly chopped)	Garlic (freshly chopped)	Your toothpaste
24087	33849	female	20	Brazil	Not tested			X			X		X	X		Cinnamon	50	4	Olive oil	50	2	Vinegar (white)	50	4	Coffee (ground)	60	11	Your toothpaste	50	4	17	1	NULL	Cinnamon	Olive oil	Vinegar (white)	Coffee (ground)	Your toothpaste
24088	33850	female	30	Brazil			X		X	X	X		X			Vanilla extract	49	49	Oregano	50	22	Vinegar (white)	50	1	Garlic (freshly chopped)	50	16	Your Shampoo	50	100	33	1	NULL	Vanilla extract	Oregano	Vinegar (white)	Garlic (freshly chopped)	Your Shampoo
24089	33563	female	50	Sweden											X	Vanilla extract	53	26	Peanut butter	57	51	Vinegar (apple)	39	51	Soy sauce	34	51	Your toothpaste	57	46	30	1	NULL	Vanilla extract	Peanut butter	Vinegar (apple)	Soy sauce	Your toothpaste
24091	33852	male	30	Brazil	Not tested								X	X		Honey	57	47	Olive oil	82	68	Vinegar (white)	38	78	Coffee (ground)	88	96	Your hand soap	96	75	71	1	NULL	Honey	Olive oil	Vinegar (white)	Coffee (ground)	Your hand soap
24093	33854	female	35	Brazil	Not tested				X		X		X	X		Honey	62	27	Oregano	39	40	Vinegar (white)	92	91	Garlic (freshly chopped)	85	86	Your toothpaste	74	59	45	1	NULL	Honey	Oregano	Vinegar (white)	Garlic (freshly chopped)	Your toothpaste
24095	33855	male	40	Germany	Not tested										X	Cinnamon	73	73	Nutmeg	54	62	Mustard (Dijon)	43	100	Coffee (ground)	59	52	Your hand soap	85	50	50	1	NULL	Cinnamon	Nutmeg	Mustard (Dijon)	Coffee (ground)	Your hand soap
24096	33857	male	20	France	Not tested											Honey	60	65	Olive oil	49	67	Black pepper (ground)	46	83	Cumin	70	54	Your toothpaste	50	60	50	1	NULL	Honey	Olive oil	Black pepper (ground)	Cumin	Your toothpaste
24097	33856	male	55	Brazil			X									Cinnamon	100	88	Coconut oil	100	27	Mustard (Dijon)	100	100	Cumin	73	63	Your toothpaste	100	27	50	1	NULL	Cinnamon	Coconut oil	Mustard (Dijon)	Cumin	Your toothpaste
24098	33858	male	40	Argentina	Not tested										X	Maple syrup	50	50	Peanut butter	67	50	Vinegar (white)	23	22	Coffee (ground)	98	76	Your toothpaste	62	65	64	1	NULL	Maple syrup	Peanut butter	Vinegar (white)	Coffee (ground)	Your toothpaste
24099	33859	male	30	Brazil	Not tested			X					X	X		Honey	46	20	Coconut oil	44	20	Vinegar (apple)	50	46	Coffee (ground)	58	59	Your perfume	54	34	66	1	NULL	Honey	Coconut oil	Vinegar (apple)	Coffee (ground)	Your perfume
24101	33861	male	40	Germany	Not tested										X	Cinnamon	73	73	Nutmeg	59	53	Mustard (Dijon)	44	87	Coffee (ground)	64	57	Your hand soap	91	64	50	1	NULL	Cinnamon	Nutmeg	Mustard (Dijon)	Coffee (ground)	Your hand soap
24103	33862	female	30	Brazil	Not tested	X			X	X			X	X		Vanilla extract	36	31	Oregano	23	23	Vinegar (white)	28	27	Coffee (ground)	49	45	Your toothpaste	52	51	21	1	NULL	Vanilla extract	Oregano	Vinegar (white)	Coffee (ground)	Your toothpaste
24104	30999	male	50	Sweden	Not tested				X		X	X				Cinnamon	96	96	Caraway	97	97	Mustard (Dijon)	96	97	Coffee (ground)	97	97	Your toothpaste	97	97	50	1	No	Cinnamon	Caraway	Mustard (Dijon)	Coffee (ground)	Your toothpaste
24105	33864	female	30	Brazil	Not tested						X					Vanilla extract	100	99	Olive oil	50	100	Vinegar (red)	1	100	Soy sauce	50	50	Your toothpaste	78	78	78	1	NULL	Vanilla extract	Olive oil	Vinegar (red)	Soy sauce	Your toothpaste
24110	33867	male	30	Brazil									X	X		Apple juice (not fresh)	85	84	Olive oil	86	100	Vinegar (white)	92	100	Coffee (instant)	92	93	Your toothpaste	100	79	84	1	NULL	Apple juice (not fresh)	Olive oil	Vinegar (white)	Coffee (instant)	Your toothpaste
24112	33869	female	30	Brazil	Not tested			X					X	X		Honey	54	15	Oregano	73	46	Mustard (Dijon)	75	49	Coffee (ground)	79	76	Your perfume	82	80	66	1	NULL	Honey	Oregano	Mustard (Dijon)	Coffee (ground)	Your perfume
24113	33870	female	20	Brazil	Not tested		X			X		X	X	X		Cinnamon	80	30	Ketchup	80	38	Vinegar (white)	33	37	Coffee (ground)	76	39	Your Shampoo	85	33	51	1	NULL	Cinnamon	Ketchup	Vinegar (white)	Coffee (ground)	Your Shampoo
24115	26191	male	60	United States of America (USA)	Not tested										X	Honey	85	85	Peanut butter	84	84	Black pepper (ground)	85	84	Coffee (ground)	84	85	Your toothpaste	85	83	50	1	Yes	Honey	Peanut butter	Black pepper (ground)	Coffee (ground)	Your toothpaste
24116	33872	female	30	Sweden	Not tested				X	X	X	X	X	X		Cinnamon	50	1	Cardamom	50	1	Black pepper (ground)	50	1	Coffee (ground)	50	1	Your perfume	50	1	1	1	NULL	Cinnamon	Cardamom	Black pepper (ground)	Coffee (ground)	Your perfume
24117	31002	male	40	Sweden	Not tested								X	X		Vanilla extract	92	17	Peanut butter	92	19	Mustard (Dijon)	95	19	Cumin	93	49	Your toothpaste	89	15	38	1	No	Vanilla extract	Peanut butter	Mustard (Dijon)	Cumin	Your toothpaste
24118	33629	female	40	Brazil	Not tested	X	X	X	X	X	X	X	X	X		Cinnamon	3	3	Oregano	4	3	Vinegar (apple)	3	1	Cumin	4	4	Your toothpaste	37	3	13	1	NULL	Cinnamon	Oregano	Vinegar (apple)	Cumin	Your toothpaste
24123	33877	female	60	France							X		X	X		Honey	78	50	Olive oil	60	56	Mustard (Dijon)	75	74	Garlic (freshly chopped)	55	55	Your toothpaste	55	69	54	1	NULL	Honey	Olive oil	Mustard (Dijon)	Garlic (freshly chopped)	Your toothpaste
24124	33402	female	30	Sweden	Not tested						X		X	X		Vanilla extract	50	23	Peanut butter	82	33	Vinegar (white)	4	25	Garlic (freshly chopped)	68	28	Your toothpaste	88	38	27	1	NULL	Vanilla extract	Peanut butter	Vinegar (white)	Garlic (freshly chopped)	Your toothpaste
24126	32873	female	40	Sweden									X	X		Nutella	50	3	Oregano	50	3	Vodka	50	2	Soy sauce	50	3	Your toothpaste	50	3	50	1	NULL	Nutella	Oregano	Vodka	Soy sauce	Your toothpaste
24128	33880	male	35	Brazil	Not tested		X				X	X	X			Honey	94	51	Cilantro	95	8	Vodka	94	6	Coffee (instant)	99	4	Your toothpaste	50	8	50	1	NULL	Honey	Cilantro	Vodka	Coffee (instant)	Your toothpaste
24130	33607	male	40	Brazil	Not tested				X	X			X	X		Cinnamon	50	6	Olive oil	50	4	Vinegar (white)	50	3	Garlic (freshly chopped)	50	2	Your toothpaste	50	2	12	1	NULL	Cinnamon	Olive oil	Vinegar (white)	Garlic (freshly chopped)	Your toothpaste
24131	23562	female	60	Sweden	Not tested				X		X					Vanilla extract	61	20	Coconut oil	90	19	Vinegar (white)	71	43	Cumin	22	81	Your toothpaste	80	84	20	1	No	Vanilla extract	Coconut oil	Vinegar (white)	Cumin	Your toothpaste
24132	33882	female	25	Brazil	Not tested			X	X	X	X		X	X		Honey	82	7	Cilantro	50	4	Vinegar (white)	22	34	Garlic (freshly chopped)	15	35	Your toothpaste	70	25	25	1	NULL	Honey	Cilantro	Vinegar (white)	Garlic (freshly chopped)	Your toothpaste
24135	27480	female	70	Israel	Not tested										X	Honey	60	69	Olive oil	77	61	Vinegar (white)	29	75	Coffee (ground)	73	66	Your hand soap	76	62	65	1	No	Honey	Olive oil	Vinegar (white)	Coffee (ground)	Your hand soap
24137	33885	female	20	Brazil	Not tested						X		X	X		Honey	22	39	Ketchup	50	14	Black pepper (ground)	4	84	Coffee (ground)	82	90	Your Shampoo	85	23	25	1	NULL	Honey	Ketchup	Black pepper (ground)	Coffee (ground)	Your Shampoo
24138	33885	female	20	Brazil												Honey	88	17	Ketchup	86	2	Black pepper (ground)	24	4	Coffee (ground)	86	34	Your Shampoo	87	9	17	1	NULL	Honey	Ketchup	Black pepper (ground)	Coffee (ground)	Your Shampoo
24139	33886	male	20	Brazil	Not tested						X		X	X		Vanilla extract	44	5	Peanut butter	2	50	Mustard (Dijon)	50	50	Garlic (freshly chopped)	50	50	Your toothpaste	50	50	50	1	NULL	Vanilla extract	Peanut butter	Mustard (Dijon)	Garlic (freshly chopped)	Your toothpaste
24141	27420	female	75	Israel	Not tested				X							Vanilla extract	76	50	Olive oil	32	53	Vinegar (white)	30	55	Cumin	78	79	Your body lotion	79	52	49	1	Yes	Vanilla extract	Olive oil	Vinegar (white)	Cumin	Your body lotion
24143	33889	male	60	Italy	Tested negative										X	Honey	88	80	Olive oil	79	73	Vinegar (white)	65	76	Boiled egg	54	72	Your toothpaste	66	66	50	1	NULL	Honey	Olive oil	Vinegar (white)	Boiled egg	Your toothpaste
24144	33890	female	40	Brazil	Not tested					X						Cinnamon	8	51	Oregano	20	54	Mustard (Dijon)	35	58	Garlic (freshly chopped)	50	50	Your toothpaste	34	50	38	1	NULL	Cinnamon	Oregano	Mustard (Dijon)	Garlic (freshly chopped)	Your toothpaste
24145	33889	male	60	Italy	Tested negative											Honey	67	74	Olive oil	83	73	Vinegar (white)	64	93	Boiled egg	51	70	Your toothpaste	66	74	55	1	NULL	Honey	Olive oil	Vinegar (white)	Boiled egg	Your toothpaste
24148	33891	female	50	Sweden	Not tested				X	X			X	X		Vanilla extract	42	31	Olive oil	30	7	Mustard (Dijon)	38	26	Coffee (ground)	34	18	Your toothpaste	53	30	4	1	NULL	Vanilla extract	Olive oil	Mustard (Dijon)	Coffee (ground)	Your toothpaste
24149	33892	female	30	Brazil	Not tested											Honey	80	74	Oregano	76	69	Vinegar (white)	74	76	Garlic (freshly chopped)	86	85	Your Shampoo	93	94	79	1	NULL	Honey	Oregano	Vinegar (white)	Garlic (freshly chopped)	Your Shampoo
24150	31549	male	55	France	Not tested										X	Honey	93	95	Olive oil	97	95	Mustard (Dijon)	73	98	Soy sauce	80	80	Your perfume	97	97	75	1	No	Honey	Olive oil	Mustard (Dijon)	Soy sauce	Your perfume
24152	33895	male	30	Sweden	Not tested										X	Vanilla extract	50	1	Oregano	50	10	Black pepper (ground)	50	2	Coffee (instant)	50	9	Your perfume	50	4	3	1	NULL	Vanilla extract	Oregano	Black pepper (ground)	Coffee (instant)	Your perfume
24153	33809	male	25	India						X						Apple juice (not fresh)	50	6	Peanut butter	70	87	Vinegar (white)	29	29	Canned tuna	2	84	Your laundry detergent	99	77	51	1	NULL	Apple juice (not fresh)	Peanut butter	Vinegar (white)	Canned tuna	Your laundry detergent
24154	33896	female	55	Sweden	Not tested	X	X		X	X	X	X				Vanilla extract	99	18	Oregano	93	22	Mustard (Dijon)	73	40	Garlic (freshly chopped)	72	75	Your toothpaste	98	76	55	1	NULL	Vanilla extract	Oregano	Mustard (Dijon)	Garlic (freshly chopped)	Your toothpaste
24155	33313	female	25	India	Not tested				X	X	X		X			Vanilla extract	50	1	Peanut butter	50	7	Vinegar (apple)	50	7	Tea (earl gray)	50	4	Your toothpaste	50	6	6	1	NULL	Vanilla extract	Peanut butter	Vinegar (apple)	Tea (earl gray)	Your toothpaste
24156	33897	male	20	India	Not tested								X			Cinnamon	50	17	Ketchup	50	1	Onion (freshly chopped)	50	11	Garlic (freshly chopped)	50	15	Your toothpaste	50	9	50	1	NULL	Cinnamon	Ketchup	Onion (freshly chopped)	Garlic (freshly chopped)	Your toothpaste
24157	33898	female	25	Brazil	Results pending	X	X		X	X	X	X	X	X		Vanilla extract	77	26	Olive oil	80	34	Vinegar (white)	63	27	Coffee (ground)	79	11	Your toothpaste	69	14	64	1	NULL	Vanilla extract	Olive oil	Vinegar (white)	Coffee (ground)	Your toothpaste
24158	33899	male	55	Sweden	Not tested							X				Cinnamon	84	69	Basil	71	73	Mustard (Dijon)	71	59	Pickled herring	94	78	Your toothpaste	87	76	68	1	NULL	Cinnamon	Basil	Mustard (Dijon)	Pickled herring	Your toothpaste
24159	33383	male	65	Sweden	Not tested				X				X	X		Vanilla extract	6	6	Oregano	5	4	Mint (fresh)	3	6	Tea (black)	5	3	Your perfume	5	5	3	1	NULL	Vanilla extract	Oregano	Mint (fresh)	Tea (black)	Your perfume
24160	33900	female	30	Brazil	Not tested						X	X	X	X		Cinnamon	50	50	Olive oil	50	50	Clove	50	1	Garlic (freshly chopped)	50	1	Your toothpaste	50	50	1	1	NULL	Cinnamon	Olive oil	Clove	Garlic (freshly chopped)	Your toothpaste
24164	33900	female	30	Brazil	Not tested						X	X	X	X		Cinnamon	100	1	Olive oil	100	1	Clove	100	1	Garlic (freshly chopped)	100	1	Your toothpaste	100	1	1	1	NULL	Cinnamon	Olive oil	Clove	Garlic (freshly chopped)	Your toothpaste
24166	23161	female	60	Sweden	Not tested										X	Honey	81	76	Coconut oil	85	33	Vinegar (white)	31	80	Coffee (ground)	78	78	Your body lotion	79	31	53	1	Yes	Honey	Coconut oil	Vinegar (white)	Coffee (ground)	Your body lotion
24170	33908	female	35	Sweden	Not tested		X						X			Cinnamon	51	20	Coconut oil	23	7	Vinegar (apple)	19	19	Coffee (ground)	18	13	Your hand soap	16	15	11	1	NULL	Cinnamon	Coconut oil	Vinegar (apple)	Coffee (ground)	Your hand soap
24171	33909	male	65	Italy	Not tested		X	X	X		X					Nutella	88	78	Olive oil	87	77	Mint (fresh)	89	63	Blue cheese	50	50	Your hand soap	77	71	58	1	NULL	Nutella	Olive oil	Mint (fresh)	Blue cheese	Your hand soap
24172	33910	male	30	Brazil	Not tested		X				X		X	X		Orange juice (not fresh)	50	50	Bay leaves	50	2	Clove	50	7	Coffee (ground)	50	30	Your toothpaste	50	28	50	1	NULL	Orange juice (not fresh)	Bay leaves	Clove	Coffee (ground)	Your toothpaste
24173	33911	female	25	Czechia	Not tested										X	Vanilla extract	86	50	Cardamom	66	57	Clove	68	54	Coffee (ground)	95	50	Your Shampoo	93	60	50	1	NULL	Vanilla extract	Cardamom	Clove	Coffee (ground)	Your Shampoo
24174	33913	male	35	Brazil	Results pending	X	X		X	X		X	X			Nutella	34	37	Oregano	68	60	Menthol Gum	66	35	Garlic (freshly chopped)	63	38	Your toothpaste	67	39	27	1	NULL	Nutella	Oregano	Menthol Gum	Garlic (freshly chopped)	Your toothpaste
24175	33912	male	25	Brazil	Results pending				X	X	X		X	X		Honey	58	7	Coconut oil	51	3	Vinegar (white)	39	2	Coffee (instant)	57	13	Your perfume	54	2	2	1	NULL	Honey	Coconut oil	Vinegar (white)	Coffee (instant)	Your perfume
24176	33914	female	75	Norway	Not tested											Vanilla extract	85	55	Peanut butter	56	55	Mustard (Dijon)	57	51	Garlic (freshly chopped)	53	53	Your toothpaste	53	52	53	1	NULL	Vanilla extract	Peanut butter	Mustard (Dijon)	Garlic (freshly chopped)	Your toothpaste
24178	33916	female	40	India	Not tested								X	X		Honey	70	50	Coconut oil	59	36	Vinegar (white)	37	29	Garlic (freshly chopped)	50	14	Your hand soap	54	23	53	1	NULL	Honey	Coconut oil	Vinegar (white)	Garlic (freshly chopped)	Your hand soap
24179	33070	female	55	Netherlands	Not tested						X					Honey	57	62	Peanut butter	63	63	Vinegar (white)	31	66	Garlic (freshly chopped)	37	63	Your toothpaste	63	66	54	1	NULL	Honey	Peanut butter	Vinegar (white)	Garlic (freshly chopped)	Your toothpaste
24180	33917	female	20	India	Not tested								X	X		Banana nectar (not fresh)	50	50	Olive oil	50	2	Vinegar (red)	50	1	Garlic (freshly chopped)	50	2	Your toothpaste	50	7	54	1	NULL	Banana nectar (not fresh)	Olive oil	Vinegar (red)	Garlic (freshly chopped)	Your toothpaste
24182	33655	female	55	Sweden	Not tested	X	X		X				X	X		Vanilla extract	50	5	Peanut butter	50	1	Mustard (Dijon)	50	2	Garlic (freshly chopped)	50	3	Your toothpaste	50	3	4	1	NULL	Vanilla extract	Peanut butter	Mustard (Dijon)	Garlic (freshly chopped)	Your toothpaste
24184	33919	male	35	Brazil	Not tested								X	X		Vanilla extract	98	68	Olive oil	97	74	Mustard (Dijon)	53	86	Coffee (ground)	65	100	Your toothpaste	100	98	50	1	NULL	Vanilla extract	Olive oil	Mustard (Dijon)	Coffee (ground)	Your toothpaste
24185	33920	male	50	Italy	Not tested						X					Honey	71	62	Olive oil	72	66	Vinegar (white)	61	99	Garlic (freshly chopped)	80	67	Your toothpaste	77	66	49	1	NULL	Honey	Olive oil	Vinegar (white)	Garlic (freshly chopped)	Your toothpaste
24186	33921	female	35	Sweden	Not tested		X						X	X		Vanilla extract	1	2	Olive oil	3	4	Black pepper (ground)	5	5	Coffee (ground)	3	3	Your toothpaste	2	3	2	1	NULL	Vanilla extract	Olive oil	Black pepper (ground)	Coffee (ground)	Your toothpaste
24188	33922	female	35	Sweden	Not tested				X				X	X		Vanilla extract	77	49	Peanut butter	69	37	Mustard (Dijon)	81	71	Garlic (freshly chopped)	45	54	Your toothpaste	51	62	16	1	NULL	Vanilla extract	Peanut butter	Mustard (Dijon)	Garlic (freshly chopped)	Your toothpaste
24189	33689	female	45	Sweden	Not tested	X			X	X			X			Vanilla extract	50	10	Thyme	50	3	Vinegar (white)	5	9	Coffee (ground)	42	10	Your perfume	18	5	50	1	NULL	Vanilla extract	Thyme	Vinegar (white)	Coffee (ground)	Your perfume
24190	33923	female	25	France											X	Honey	84	47	Nutmeg	82	82	Clove	34	97	Soy sauce	16	92	Your perfume	89	99	50	1	NULL	Honey	Nutmeg	Clove	Soy sauce	Your perfume
24191	33677	female	40	Sweden	Not tested				X							Vanilla extract	50	25	Coconut oil	36	30	Sesame oil	40	24	Coffee (instant)	31	12	Your toothpaste	31	14	30	1	NULL	Vanilla extract	Coconut oil	Sesame oil	Coffee (instant)	Your toothpaste
24193	33924	female	NaN	Brazil	Not tested								X	X		Cinnamon	94	4	Olive oil	94	5	Clove	50	5	Garlic (freshly chopped)	50	4	Your perfume	50	5	50	1	NULL	Cinnamon	Olive oil	Clove	Garlic (freshly chopped)	Your perfume
24194	33858	male	40	Argentina	Not tested										X	Maple syrup	53	53	Peanut butter	50	50	Vinegar (white)	50	50	Coffee (ground)	82	6	Your toothpaste	1	89	50	1	NULL	Maple syrup	Peanut butter	Vinegar (white)	Coffee (ground)	Your toothpaste
24195	33925	female	35	Netherlands	Tested negative									X		Vanilla extract	63	60	Peanut butter	61	60	Mustard (ordinary)	61	62	Cumin	60	61	Your toothpaste	50	50	50	1	NULL	Vanilla extract	Peanut butter	Mustard (ordinary)	Cumin	Your toothpaste
24196	33926	male	30	Brazil	Not tested				X							Honey	50	50	Ketchup	50	50	Mustard (Dijon)	50	50	Coffee (ground)	50	37	Your toothpaste	50	50	50	1	NULL	Honey	Ketchup	Mustard (Dijon)	Coffee (ground)	Your toothpaste
24197	33928	male	30	Brazil	Not tested			X				X				Vanilla extract	77	57	Peanut butter	55	55	Mustard (Dijon)	62	41	Garlic (freshly chopped)	58	58	Your toothpaste	26	24	58	1	NULL	Vanilla extract	Peanut butter	Mustard (Dijon)	Garlic (freshly chopped)	Your toothpaste
24198	33347	female	20	Sweden					X		X		X	X		Cinnamon	54	24	Olive oil	50	2	Black pepper (ground)	50	1	Tea (earl gray)	50	50	Your hand sanitizer	50	7	54	1	NULL	Cinnamon	Olive oil	Black pepper (ground)	Tea (earl gray)	Your hand sanitizer
24199	33927	female	35	Brazil	Not tested				X				X	X		Cinnamon	51	4	Oregano	51	16	Vinegar (apple)	50	5	Garlic (freshly chopped)	50	6	Your toothpaste	50	38	21	1	NULL	Cinnamon	Oregano	Vinegar (apple)	Garlic (freshly chopped)	Your toothpaste
24200	33929	female	40	France	Not tested										X	Vanilla extract	70	66	Olive oil	70	35	Mustard (Dijon)	51	93	Camembert	33	50	Your toothpaste	67	53	50	1	NULL	Vanilla extract	Olive oil	Mustard (Dijon)	Camembert	Your toothpaste
24203	33931	female	25	Brazil	Not tested	X			X	X	X	X	X	X		Cinnamon	49	1	Coconut oil	50	1	Clove	50	1	Coffee (ground)	50	1	Your perfume	50	1	2	1	NULL	Cinnamon	Coconut oil	Clove	Coffee (ground)	Your perfume
24204	33932	male	30	Brazil	Not tested								X	X		Cinnamon	45	25	Oregano	61	58	Vinegar (apple)	24	57	Coffee (ground)	51	31	Your toothpaste	34	20	52	1	NULL	Cinnamon	Oregano	Vinegar (apple)	Coffee (ground)	Your toothpaste
24205	33933	male	25	Brazil											X	Cinnamon	88	29	Olive oil	50	2	Mustard (Dijon)	87	63	Garlic (freshly chopped)	50	3	Your toothpaste	64	29	23	1	NULL	Cinnamon	Olive oil	Mustard (Dijon)	Garlic (freshly chopped)	Your toothpaste
24206	33934	male	25	Brazil	Not tested					X	X	X	X	X		Cinnamon	50	5	Cilantro	50	4	Mustard (Dijon)	50	4	Garlic (freshly chopped)	50	4	Your toothpaste	50	5	19	1	NULL	Cinnamon	Cilantro	Mustard (Dijon)	Garlic (freshly chopped)	Your toothpaste
24207	33935	female	40	France	Not tested					X						Nutella	71	47	Olive oil	70	60	Vinegar (white)	19	94	Coffee (ground)	69	67	Your Shampoo	79	64	50	1	NULL	Nutella	Olive oil	Vinegar (white)	Coffee (ground)	Your Shampoo
24208	33936	male	30	Brazil	Not tested		X		X			X	X	X		Banana nectar (not fresh)	4	2	Olive oil	4	2	Mustard (ordinary)	6	13	Garlic (freshly chopped)	4	3	Your toothpaste	5	4	6	1	NULL	Banana nectar (not fresh)	Olive oil	Mustard (ordinary)	Garlic (freshly chopped)	Your toothpaste
24211	33938	female	40	Brazil	Tested positive				X		X		X	X		Honey	50	15	Olive oil	50	10	Mustard (Dijon)	50	50	Garlic (freshly chopped)	50	34	Your toothpaste	50	38	60	1	NULL	Honey	Olive oil	Mustard (Dijon)	Garlic (freshly chopped)	Your toothpaste
24213	33940	male	40	Brazil	Not tested	X	X		X				X	X		Cinnamon	54	18	Oregano	50	1	Vodka	63	23	Garlic (freshly chopped)	61	36	Your toothpaste	59	53	12	1	NULL	Cinnamon	Oregano	Vodka	Garlic (freshly chopped)	Your toothpaste
24214	33941	female	25	Brazil	Not tested				X				X	X		Vanilla extract	99	69	Peanut butter	50	14	Mustard (Dijon)	50	50	Garlic (freshly chopped)	50	62	Your toothpaste	49	45	50	1	NULL	Vanilla extract	Peanut butter	Mustard (Dijon)	Garlic (freshly chopped)	Your toothpaste
24216	33943	male	NaN	Brazil	Not tested						X		X	X		Vanilla extract	48	1	Peanut butter	50	1	Mustard (Dijon)	50	1	Garlic (freshly chopped)	50	2	Your toothpaste	50	3	50	1	NULL	Vanilla extract	Peanut butter	Mustard (Dijon)	Garlic (freshly chopped)	Your toothpaste
24217	33944	female	35	Brazil	Tested negative				X	X			X	X		Grapefruit juice (not fresh)	76	14	Olive oil	50	8	Vodka	24	10	Coffee (instant)	85	17	Your perfume	78	18	28	1	NULL	Grapefruit juice (not fresh)	Olive oil	Vodka	Coffee (instant)	Your perfume
24218	33945	female	35	Brazil	Not tested										X	Cinnamon	98	99	Olive oil	98	47	Vodka	99	52	Coffee (ground)	99	99	Your toothpaste	99	46	50	1	NULL	Cinnamon	Olive oil	Vodka	Coffee (ground)	Your toothpaste
24220	33947	female	25	Brazil	Not tested						X		X	X		Honey	62	57	Olive oil	65	50	Mustard (Dijon)	44	45	Garlic (freshly chopped)	40	60	Your perfume	57	53	59	1	NULL	Honey	Olive oil	Mustard (Dijon)	Garlic (freshly chopped)	Your perfume
24221	33948	male	20	Brazil	Not tested								X	X		Nutella	11	9	Ketchup	46	2	Onion (freshly chopped)	2	2	Coffee (instant)	2	1	Your perfume	6	6	3	1	NULL	Nutella	Ketchup	Onion (freshly chopped)	Coffee (instant)	Your perfume
24222	33706	female	40	Brazil	Not tested							X				Orange juice (not fresh)	76	50	Oregano	69	50	Vinegar (white)	50	18	Coffee (ground)	65	27	Your Shampoo	65	42	50	1	NULL	Orange juice (not fresh)	Oregano	Vinegar (white)	Coffee (ground)	Your Shampoo
24223	33949	female	20	Brazil	Not tested	X	X		X	X	X	X	X	X		Honey	50	13	Ketchup	50	20	Vinegar (white)	38	10	Coffee (ground)	50	26	Your toothpaste	50	20	2	1	NULL	Honey	Ketchup	Vinegar (white)	Coffee (ground)	Your toothpaste
24224	33950	male	40	Brazil	Not tested		X				X		X	X		Cinnamon	97	4	Olive oil	48	5	Vinegar (white)	50	2	Coffee (instant)	49	49	Your laundry detergent	96	12	2	1	NULL	Cinnamon	Olive oil	Vinegar (white)	Coffee (instant)	Your laundry detergent
24225	33951	female	25	Brazil	Not tested			X					X	X		Cinnamon	57	2	Ketchup	64	7	Mustard (ordinary)	61	10	Garlic (freshly chopped)	22	19	Your toothpaste	71	17	30	1	NULL	Cinnamon	Ketchup	Mustard (ordinary)	Garlic (freshly chopped)	Your toothpaste
24226	33952	female	NaN	Brazil	Not tested				X	X	X	X	X	X		Lemonade (not fresh)	10	1	Ketchup	50	1	Onion (freshly chopped)	50	2	Coffee (instant)	50	5	Your toothpaste	50	4	5	1	NULL	Lemonade (not fresh)	Ketchup	Onion (freshly chopped)	Coffee (instant)	Your toothpaste
24227	33953	male	40	France	Not tested								X			Nutella	77	50	Olive oil	65	60	Black pepper (ground)	50	50	Cumin	50	50	Your toothpaste	60	50	50	1	NULL	Nutella	Olive oil	Black pepper (ground)	Cumin	Your toothpaste
24228	33954	female	25	Argentina	Not tested		X	X								Vanilla extract	67	96	Ketchup	99	99	Vinegar (white)	97	64	Tea (black)	98	97	Your Shampoo	96	72	65	1	NULL	Vanilla extract	Ketchup	Vinegar (white)	Tea (black)	Your Shampoo
24230	33956	female	35	Brazil	Not tested				X		X	X	X	X		Cinnamon	59	30	Ketchup	65	26	Mustard (ordinary)	50	23	Soy sauce	50	20	Your perfume	50	18	50	1	NULL	Cinnamon	Ketchup	Mustard (ordinary)	Soy sauce	Your perfume
24231	33957	female	20	Brazil	Results pending	X	X		X	X	X	X	X	X		Lemonade (not fresh)	47	3	Coconut oil	49	2	Vinegar (white)	53	2	Garlic (freshly chopped)	52	3	Your perfume	51	5	4	1	NULL	Lemonade (not fresh)	Coconut oil	Vinegar (white)	Garlic (freshly chopped)	Your perfume
24232	33710	male	25	Brazil	Not tested								X	X		Honey	50	1	Olive oil	50	1	Mustard (ordinary)	50	1	Garlic (freshly chopped)	50	1	Your toothpaste	50	1	25	1	NULL	Honey	Olive oil	Mustard (ordinary)	Garlic (freshly chopped)	Your toothpaste
24234	33959	female	30	Brazil	Not tested								X	X		Honey	50	1	Ketchup	50	3	Vinegar (white)	50	3	Coffee (ground)	50	2	Your toothpaste	50	5	50	1	NULL	Honey	Ketchup	Vinegar (white)	Coffee (ground)	Your toothpaste
24235	33960	male	50	France	Not tested								X			Nutella	63	54	Ketchup	50	35	Onion (freshly chopped)	50	19	Garlic (freshly chopped)	46	29	Your hand soap	58	34	48	1	NULL	Nutella	Ketchup	Onion (freshly chopped)	Garlic (freshly chopped)	Your hand soap
24236	33809	male	25	India												Apple juice (not fresh)	63	7	Peanut butter	76	89	Vinegar (white)	20	16	Canned tuna	2	90	Your laundry detergent	95	95	84	1	NULL	Apple juice (not fresh)	Peanut butter	Vinegar (white)	Canned tuna	Your laundry detergent
24238	33961	male	30	Brazil	Not tested			X	X	X						Honey	55	50	Olive oil	45	60	Vinegar (white)	51	66	Garlic (freshly chopped)	37	74	Your toothpaste	67	70	72	1	NULL	Honey	Olive oil	Vinegar (white)	Garlic (freshly chopped)	Your toothpaste
24239	33962	female	35	Brazil	Not tested			X				X	X	X		Cinnamon	51	2	Ketchup	64	34	Onion (freshly chopped)	48	3	Coffee (ground)	80	18	Your hand soap	49	2	53	1	NULL	Cinnamon	Ketchup	Onion (freshly chopped)	Coffee (ground)	Your hand soap
24242	33965	male	40	Brazil	Not tested											Cinnamon	7	4	Bay leaves	5	2	Vinegar (white)	5	4	Coffee (ground)	7	4	Your toothpaste	3	1	1	1	NULL	Cinnamon	Bay leaves	Vinegar (white)	Coffee (ground)	Your toothpaste
24243	28518	male	75	United States of America (USA)	Not tested										X	Vanilla extract	76	65	Oregano	58	85	Vinegar (white)	60	88	Soy sauce	68	69	Your toothpaste	72	69	77	1	No	Vanilla extract	Oregano	Vinegar (white)	Soy sauce	Your toothpaste
24244	33966	female	20	Brazil	Not tested	X		X	X			X	X	X		Lemonade (not fresh)	50	50	Ketchup	50	4	Vinegar (white)	50	2	Cumin	48	3	Your hand soap	48	4	7	1	NULL	Lemonade (not fresh)	Ketchup	Vinegar (white)	Cumin	Your hand soap
24245	33967	male	25	Brazil	Not tested								X	X		Honey	50	6	Coconut oil	50	4	Vinegar (white)	50	31	Coffee (ground)	50	27	Your toothpaste	50	3	3	1	NULL	Honey	Coconut oil	Vinegar (white)	Coffee (ground)	Your toothpaste
24246	33968	male	25	Brazil	Not tested				X				X	X		Vanilla extract	50	1	Cilantro	50	1	Vinegar (white)	100	7	Coffee (instant)	50	50	Your toothpaste	50	1	50	1	NULL	Vanilla extract	Cilantro	Vinegar (white)	Coffee (instant)	Your toothpaste
24247	33969	male	NaN	Brazil	Not tested		X						X			Cinnamon	51	4	Cilantro	50	5	Vinegar (apple)	50	5	Garlic (freshly chopped)	50	6	Your hand soap	50	2	46	1	NULL	Cinnamon	Cilantro	Vinegar (apple)	Garlic (freshly chopped)	Your hand soap
24250	33972	female	40	Brazil	Not tested		X	X					X	X		Nutella	50	4	Olive oil	50	2	Mustard (ordinary)	50	4	Garlic (freshly chopped)	50	4	Your toothpaste	50	3	2	1	NULL	Nutella	Olive oil	Mustard (ordinary)	Garlic (freshly chopped)	Your toothpaste
24251	33973	female	35	Brazil	Not tested							X	X	X		Vanilla extract	62	25	Peanut butter	50	6	Mustard (Dijon)	34	13	Garlic (freshly chopped)	35	4	Your toothpaste	83	5	62	1	NULL	Vanilla extract	Peanut butter	Mustard (Dijon)	Garlic (freshly chopped)	Your toothpaste
24253	33975	female	40	Brazil									X	X		Vanilla extract	92	53	Olive oil	51	18	Clove	50	20	Garlic (freshly chopped)	50	14	Your hand soap	78	48	NaN	1	NULL	Vanilla extract	Olive oil	Clove	Garlic (freshly chopped)	Your hand soap
24254	33976	female	35	Brazil	Not tested					X			X	X		Cinnamon	2	1	Cilantro	4	5	Clove	1	2	Cumin	2	5	Your laundry detergent	2	3	5	1	NULL	Cinnamon	Cilantro	Clove	Cumin	Your laundry detergent
24259	33980	male	35	Brazil	Not tested				X	X			X	X		Banana nectar (not fresh)	53	4	Peanut butter	50	5	Vinegar (apple)	50	2	Coffee (ground)	50	6	Your hand soap	50	2	50	1	NULL	Banana nectar (not fresh)	Peanut butter	Vinegar (apple)	Coffee (ground)	Your hand soap
24260	33981	female	30	Brazil	Not tested	X			X	X	X	X	X	X		Cinnamon	50	16	Coconut oil	61	6	Vinegar (white)	14	8	Tea (earl gray)	50	8	Your hand soap	65	8	17	1	NULL	Cinnamon	Coconut oil	Vinegar (white)	Tea (earl gray)	Your hand soap
24261	33236	male	40	Sweden	Not tested		X									Cinnamon	52	46	Olive oil	48	1	Black pepper (ground)	53	47	Coffee (ground)	53	52	Your toothpaste	31	62	46	1	NULL	Cinnamon	Olive oil	Black pepper (ground)	Coffee (ground)	Your toothpaste
24264	33985	female	40	Canada	Not tested				X				X			Vanilla extract	16	57	Ketchup	39	50	Mustard (Dijon)	2	94	Garlic (freshly chopped)	13	70	Your toothpaste	61	20	26	1	NULL	Vanilla extract	Ketchup	Mustard (Dijon)	Garlic (freshly chopped)	Your toothpaste
24265	33984	female	25	Brazil	Not tested								X	X		Orange juice (not fresh)	42	7	Cilantro	50	11	Onion (freshly chopped)	52	14	Garlic (freshly chopped)	50	25	Your hand sanitizer	50	4	41	1	NULL	Orange juice (not fresh)	Cilantro	Onion (freshly chopped)	Garlic (freshly chopped)	Your hand sanitizer
24266	33986	female	20	Nepal	Not tested										X	Honey	88	89	Peanut butter	23	85	Vinegar (white)	23	84	Tea (black)	80	83	Your toothpaste	92	90	50	1	NULL	Honey	Peanut butter	Vinegar (white)	Tea (black)	Your toothpaste
24267	33987	female	70	Brazil	Not tested								X	X		Vanilla extract	43	8	Oregano	50	11	Vinegar (apple)	50	50	Garlic (freshly chopped)	50	50	Your toothpaste	50	50	44	1	NULL	Vanilla extract	Oregano	Vinegar (apple)	Garlic (freshly chopped)	Your toothpaste
24268	33988	female	35	Brazil	Not tested								X	X		Vanilla extract	62	27	Peanut butter	50	25	Mustard (Dijon)	50	40	Garlic (freshly chopped)	65	53	Your toothpaste	58	32	34	1	NULL	Vanilla extract	Peanut butter	Mustard (Dijon)	Garlic (freshly chopped)	Your toothpaste
24270	33558	female	25	Sweden	Not tested								X	X		Vanilla extract	50	2	Cardamom	50	2	Vinegar (white)	50	2	Coffee (ground)	50	4	Your toothpaste	50	2	50	1	NULL	Vanilla extract	Cardamom	Vinegar (white)	Coffee (ground)	Your toothpaste
24271	33891	female	50	Sweden	Not tested				X		X	X	X	X		Vanilla extract	53	19	Olive oil	50	26	Mustard (Dijon)	50	34	Coffee (ground)	43	30	Your toothpaste	53	21	54	1	NULL	Vanilla extract	Olive oil	Mustard (Dijon)	Coffee (ground)	Your toothpaste
24272	33990	female	25	Sweden	Not tested		X		X				X			Vanilla extract	66	54	Peanut butter	47	40	Mustard (Dijon)	53	53	Coffee (ground)	51	57	Your toothpaste	75	58	82	1	NULL	Vanilla extract	Peanut butter	Mustard (Dijon)	Coffee (ground)	Your toothpaste
24273	33413	male	40	Sweden	Not tested			X			X		X	X		Vanilla extract	24	26	Peanut butter	78	51	Mustard (Dijon)	38	23	Coffee (ground)	40	26	Your toothpaste	66	30	27	1	NULL	Vanilla extract	Peanut butter	Mustard (Dijon)	Coffee (ground)	Your toothpaste
24274	27080	female	55	Sweden	Tested negative				X				X	X		Vanilla extract	58	61	Peanut butter	47	58	Vinegar (white)	45	67	Tea (earl gray)	67	70	Your perfume	66	69	72	1	Yes	Vanilla extract	Peanut butter	Vinegar (white)	Tea (earl gray)	Your perfume
24275	30572	female	35	Sweden	Not tested							X		X		Vanilla extract	61	64	Peanut butter	24	70	Vinegar (apple)	27	70	Soy sauce	37	66	Your toothpaste	63	67	59	1	Yes	Vanilla extract	Peanut butter	Vinegar (apple)	Soy sauce	Your toothpaste
24276	31002	male	40	Sweden	Not tested								X	X		Vanilla extract	97	55	Peanut butter	97	59	Mustard (Dijon)	95	60	Cumin	95	63	Your toothpaste	98	55	57	1	No	Vanilla extract	Peanut butter	Mustard (Dijon)	Cumin	Your toothpaste
24277	33819	female	25	Sweden	Not tested						X		X	X		Cinnamon	51	1	Basil	50	1	Vinegar (apple)	50	1	Garlic (freshly chopped)	50	1	Your toothpaste	50	1	1	1	NULL	Cinnamon	Basil	Vinegar (apple)	Garlic (freshly chopped)	Your toothpaste
24278	33991	male	45	Brazil	Not tested											Orange juice (not fresh)	52	35	Oregano	75	46	Vinegar (white)	21	81	Coffee (ground)	76	83	Your hand soap	99	29	51	1	NULL	Orange juice (not fresh)	Oregano	Vinegar (white)	Coffee (ground)	Your hand soap
24279	33992	male	45	Sweden	Not tested								X	X		Honey	77	50	Olive oil	50	50	Vinegar (white)	50	35	Blue cheese	50	21	Your toothpaste	50	50	34	1	NULL	Honey	Olive oil	Vinegar (white)	Blue cheese	Your toothpaste
24280	33993	female	45	France	Not tested								X			Vanilla extract	50	25	Olive oil	50	16	Mustard (Dijon)	50	20	Canned sardines	50	16	Your toothpaste	50	19	19	1	NULL	Vanilla extract	Olive oil	Mustard (Dijon)	Canned sardines	Your toothpaste
24281	33994	male	40	France	Not tested								X	X		Honey	63	62	Olive oil	57	74	Mustard (Dijon)	61	37	Coffee (ground)	22	60	Your hand soap	59	55	39	1	NULL	Honey	Olive oil	Mustard (Dijon)	Coffee (ground)	Your hand soap
24282	33877	female	60	France									X	X		Honey	54	50	Olive oil	50	50	Mustard (Dijon)	52	52	Garlic (freshly chopped)	52	53	Your toothpaste	50	51	50	1	NULL	Honey	Olive oil	Mustard (Dijon)	Garlic (freshly chopped)	Your toothpaste
24283	32906	female	30	Sweden	Tested positive	X	X		X	X	X					Vanilla extract	69	71	Peanut butter	71	70	Mustard (Dijon)	68	70	Garlic (freshly chopped)	73	73	Your toothpaste	76	74	73	1	NULL	Vanilla extract	Peanut butter	Mustard (Dijon)	Garlic (freshly chopped)	Your toothpaste
24284	33995	female	35	Sweden	Not tested										X	Vanilla extract	93	82	Coconut oil	55	29	Mustard (Dijon)	43	93	Coffee (ground)	63	62	Your toothpaste	71	81	46	1	NULL	Vanilla extract	Coconut oil	Mustard (Dijon)	Coffee (ground)	Your toothpaste
24285	33996	female	75	Sweden	Not tested				X					X		Vanilla extract	37	30	Parsley	74	71	Mustard (Dijon)	74	76	Boiled egg	50	11	Your toothpaste	51	27	29	1	NULL	Vanilla extract	Parsley	Mustard (Dijon)	Boiled egg	Your toothpaste
24286	33997	female	40	Sweden	Not tested				X				X			Honey	76	78	Olive oil	49	65	Vinegar (apple)	17	83	Pickled herring	50	40	Your toothpaste	50	52	50	1	NULL	Honey	Olive oil	Vinegar (apple)	Pickled herring	Your toothpaste
24287	32730	female	65	Israel	Not tested										X	Vanilla extract	99	97	Oregano	98	99	Mint (fresh)	98	99	Coffee (ground)	99	99	Your toothpaste	97	98	50	1	NULL	Vanilla extract	Oregano	Mint (fresh)	Coffee (ground)	Your toothpaste
24288	32730	female	65	Israel												Vanilla extract	97	98	Oregano	100	100	Mint (fresh)	97	98	Coffee (ground)	98	98	Your toothpaste	100	99	50	1	NULL	Vanilla extract	Oregano	Mint (fresh)	Coffee (ground)	Your toothpaste
24290	33255	female	45	Sweden	Not tested								X			Maple syrup	50	2	Ketchup	50	9	Mustard (Dijon)	50	7	Tea (black)	50	11	Your toothpaste	50	6	9	1	NULL	Maple syrup	Ketchup	Mustard (Dijon)	Tea (black)	Your toothpaste
24292	34001	female	20	Brazil	Not tested								X			Honey	50	2	Cilantro	50	1	Onion (freshly chopped)	50	2	Garlic (freshly chopped)	50	3	Your perfume	50	2	50	1	NULL	Honey	Cilantro	Onion (freshly chopped)	Garlic (freshly chopped)	Your perfume
24293	34002	female	75	Italy	Not tested										X	Honey	53	72	Olive oil	66	62	Vinegar (white)	64	72	Blue cheese	57	50	Your toothpaste	62	59	53	1	NULL	Honey	Olive oil	Vinegar (white)	Blue cheese	Your toothpaste
24295	34004	male	40	Brazil	Not tested								X			Cinnamon	96	37	Olive oil	58	38	Vinegar (white)	17	85	Garlic (freshly chopped)	77	67	Your toothpaste	64	30	51	1	NULL	Cinnamon	Olive oil	Vinegar (white)	Garlic (freshly chopped)	Your toothpaste
24296	23431	female	65	Sweden	Not tested										X	Vanilla extract	55	45	Oregano	71	56	Vinegar (apple)	45	54	Garlic (freshly chopped)	69	58	Your toothpaste	54	46	51	1	Yes	Vanilla extract	Oregano	Vinegar (apple)	Garlic (freshly chopped)	Your toothpaste
24298	32794	female	45	Sweden				X	X	X			X			Honey	50	14	Olive oil	50	8	Mustard (ordinary)	50	18	Coffee (instant)	50	19	Your toothpaste	50	13	65	1	NULL	Honey	Olive oil	Mustard (ordinary)	Coffee (instant)	Your toothpaste
24299	34006	female	35	Sweden	Not tested	X			X				X			Vanilla extract	50	44	Peanut butter	50	75	Mustard (Dijon)	42	41	Soy sauce	37	40	Your toothpaste	66	64	50	1	NULL	Vanilla extract	Peanut butter	Mustard (Dijon)	Soy sauce	Your toothpaste
24300	34007	male	55	Italy	Not tested	X	X						X			Nutella	73	73	Olive oil	55	27	Vinegar (apple)	22	94	Coffee (ground)	50	63	Your hand soap	50	7	50	1	NULL	Nutella	Olive oil	Vinegar (apple)	Coffee (ground)	Your hand soap
24302	34009	female	40	Brazil	Not tested								X	X		Honey	38	37	Peanut butter	34	27	Clove	50	8	Garlic (freshly chopped)	43	25	Your perfume	63	25	32	1	NULL	Honey	Peanut butter	Clove	Garlic (freshly chopped)	Your perfume
24303	34010	female	NaN	Brazil	Not tested									X		Lemonade (not fresh)	47	8	Coconut oil	48	2	Clove	50	3	Coffee (ground)	50	15	Your toothpaste	50	1	51	1	NULL	Lemonade (not fresh)	Coconut oil	Clove	Coffee (ground)	Your toothpaste
24304	33339	female	65	Sweden	Not tested	X	X						X	X		Vanilla extract	50	3	Peanut butter	25	11	Mustard (Dijon)	50	3	Garlic (freshly chopped)	50	10	Your toothpaste	50	9	53	1	NULL	Vanilla extract	Peanut butter	Mustard (Dijon)	Garlic (freshly chopped)	Your toothpaste
24305	34011	male	35	India	Not tested								X	X		Honey	92	95	Coconut oil	76	74	Onion (freshly chopped)	73	50	Tea (black)	68	58	Your toothpaste	86	63	62	1	NULL	Honey	Coconut oil	Onion (freshly chopped)	Tea (black)	Your toothpaste
24306	34012	female	50	Sweden	Not tested								X	X		Vanilla extract	17	18	Ketchup	48	20	Black pepper (ground)	50	6	Coffee (ground)	50	18	Your hand soap	50	6	6	1	NULL	Vanilla extract	Ketchup	Black pepper (ground)	Coffee (ground)	Your hand soap
24308	34014	female	30	Norway	Not tested		X									Honey	97	97	Peanut butter	81	84	Vinegar (balsamic)	65	94	Cumin	96	81	Your toothpaste	78	61	50	1	NULL	Honey	Peanut butter	Vinegar (balsamic)	Cumin	Your toothpaste
24310	23591	female	40	Sweden	Not tested			X	X							Vanilla extract	62	53	Peanut butter	74	60	Horseradish (jar)	78	59	Coffee (ground)	96	60	Your toothpaste	93	59	50	1	Yes	Vanilla extract	Peanut butter	Horseradish (jar)	Coffee (ground)	Your toothpaste
24311	34016	female	60	Brazil	Not tested									X		Vanilla extract	50	4	Olive oil	50	2	Vinegar (white)	50	3	Garlic (freshly chopped)	51	10	Your hand soap	44	3	9	1	NULL	Vanilla extract	Olive oil	Vinegar (white)	Garlic (freshly chopped)	Your hand soap
24312	34017	female	25	Norway	Not tested				X							Cinnamon	99	76	Peanut butter	98	100	Mustard (Dijon)	77	91	Coffee (instant)	68	100	Your hand soap	81	95	59	1	NULL	Cinnamon	Peanut butter	Mustard (Dijon)	Coffee (instant)	Your hand soap
24313	34018	female	30	United States of America (USA)	Not tested								X			Vanilla extract	63	26	Peanut butter	50	46	Onion (freshly chopped)	50	55	Garlic (freshly chopped)	21	62	Your laundry detergent	50	30	35	1	NULL	Vanilla extract	Peanut butter	Onion (freshly chopped)	Garlic (freshly chopped)	Your laundry detergent
24314	34019	male	30	Brazil	Not tested				X				X			Cinnamon	50	4	Ketchup	50	3	Clove	50	4	Coffee (ground)	50	5	Your Shampoo	73	7	30	1	NULL	Cinnamon	Ketchup	Clove	Coffee (ground)	Your Shampoo
24315	34020	female	35	Brazil	Not tested										X	Honey	66	66	Oregano	68	68	Vinegar (white)	36	77	Coffee (ground)	85	85	Your perfume	96	95	53	1	NULL	Honey	Oregano	Vinegar (white)	Coffee (ground)	Your perfume
24316	34021	male	35	Brazil	Not tested				X	X						Lemonade (not fresh)	85	87	Olive oil	85	85	Mustard (Dijon)	80	81	Cumin	50	86	Your toothpaste	50	82	86	1	NULL	Lemonade (not fresh)	Olive oil	Mustard (Dijon)	Cumin	Your toothpaste
24318	34023	male	40	France	Not tested	X			X	X			X	X		Vanilla extract	92	77	Olive oil	64	63	Vinegar (apple)	68	93	Garlic (freshly chopped)	66	91	Your toothpaste	61	77	78	1	NULL	Vanilla extract	Olive oil	Vinegar (apple)	Garlic (freshly chopped)	Your toothpaste
24320	34025	male	20	France	Not tested								X	X		Orange juice (not fresh)	50	3	Oregano	50	1	Vodka	50	1	Tea (earl gray)	50	2	Your toothpaste	50	1	1	1	NULL	Orange juice (not fresh)	Oregano	Vodka	Tea (earl gray)	Your toothpaste
24321	31549	male	55	France	Not tested				X							Honey	80	80	Olive oil	92	92	Mustard (Dijon)	85	99	Soy sauce	77	88	Your perfume	97	98	46	1	No	Honey	Olive oil	Mustard (Dijon)	Soy sauce	Your perfume
24322	34026	male	40	Sweden	Not tested	X	X	X	X	X	X		X			Honey	50	2	Olive oil	50	1	Mustard (Dijon)	50	3	Garlic (freshly chopped)	50	2	Your toothpaste	50	2	2	1	NULL	Honey	Olive oil	Mustard (Dijon)	Garlic (freshly chopped)	Your toothpaste
24324	27159	female	55	Sweden	Not tested				X							Honey	91	97	Coconut oil	49	92	Vinegar (white)	45	66	sauerkraut (jar)	42	79	Your toothpaste	76	64	86	1	Yes	Honey	Coconut oil	Vinegar (white)	sauerkraut (jar)	Your toothpaste
24325	34027	male	40	Norway	Not tested										X	Strawberry jam	87	87	Peanut butter	76	74	Mustard (Dijon)	23	82	Garlic (freshly chopped)	55	76	Your toothpaste	66	72	47	1	NULL	Strawberry jam	Peanut butter	Mustard (Dijon)	Garlic (freshly chopped)	Your toothpaste
24326	34028	male	35	India	Not tested										X	Grapefruit juice (not fresh)	54	24	Ketchup	79	77	Mustard (Dijon)	81	75	Soy sauce	50	78	Your toothpaste	50	4	3	1	NULL	Grapefruit juice (not fresh)	Ketchup	Mustard (Dijon)	Soy sauce	Your toothpaste
24327	34028	male	35	India												Grapefruit juice (not fresh)	50	23	Ketchup	55	45	Mustard (Dijon)	51	33	Soy sauce	51	44	Your toothpaste	40	2	4	1	NULL	Grapefruit juice (not fresh)	Ketchup	Mustard (Dijon)	Soy sauce	Your toothpaste
24329	34029	male	20	Brazil	Not tested						X	X	X	X		Honey	50	9	Olive oil	50	12	Vinegar (white)	50	11	Coffee (ground)	50	80	Your perfume	62	12	28	1	NULL	Honey	Olive oil	Vinegar (white)	Coffee (ground)	Your perfume
24331	34031	male	25	Brazil	Not tested				X			X	X			Cinnamon	7	12	Parsley	50	6	Clove	50	9	Garlic (freshly chopped)	50	10	Your toothpaste	50	18	18	1	NULL	Cinnamon	Parsley	Clove	Garlic (freshly chopped)	Your toothpaste
24332	33834	female	55	Sweden					X				X	X		Vanilla extract	52	1	Peanut butter	51	2	Mustard (Dijon)	51	1	Garlic (freshly chopped)	51	3	Your toothpaste	50	3	34	1	NULL	Vanilla extract	Peanut butter	Mustard (Dijon)	Garlic (freshly chopped)	Your toothpaste
24333	34033	female	55	Sweden	Not tested								X	X		Vanilla extract	1	1	Olive oil	1	1	Mustard (Dijon)	1	1	Garlic (freshly chopped)	1	1	Your toothpaste	1	1	1	1	NULL	Vanilla extract	Olive oil	Mustard (Dijon)	Garlic (freshly chopped)	Your toothpaste
24334	34034	male	20	Sweden	Not tested				X		X		X	X		Vanilla extract	50	17	Olive oil	50	2	Vodka	32	50	Garlic (freshly chopped)	50	2	Your toothpaste	50	5	5	1	NULL	Vanilla extract	Olive oil	Vodka	Garlic (freshly chopped)	Your toothpaste
24336	25228	male	35	Israel	Not tested		X									Vanilla extract	97	82	Peanut butter	95	75	Vinegar (white)	13	93	Garlic (freshly chopped)	77	76	Your toothpaste	61	86	50	1	Yes	Vanilla extract	Peanut butter	Vinegar (white)	Garlic (freshly chopped)	Your toothpaste
24337	34035	male	55	Brazil	Not tested						X					Cinnamon	91	66	Olive oil	85	84	Mustard (Dijon)	51	95	Coffee (ground)	50	95	Your toothpaste	92	77	82	1	NULL	Cinnamon	Olive oil	Mustard (Dijon)	Coffee (ground)	Your toothpaste
24338	34036	male	30	Brazil	Not tested		X		X	X						Honey	73	74	Olive oil	61	64	Vinegar (apple)	28	74	Garlic (freshly chopped)	46	62	Your toothpaste	62	69	82	1	NULL	Honey	Olive oil	Vinegar (apple)	Garlic (freshly chopped)	Your toothpaste
24339	32385	male	35	Japan	Not tested										X	Vanilla extract	85	42	Olive oil	82	81	Vinegar (white)	70	86	Soy sauce	85	81	Your hand soap	53	88	46	1	NULL	Vanilla extract	Olive oil	Vinegar (white)	Soy sauce	Your hand soap
24340	34038	male	35	Brazil	Not tested	X	X		X	X		X	X			Vanilla extract	11	11	Peanut butter	7	8	Mustard (Dijon)	7	10	Garlic (freshly chopped)	6	5	Your toothpaste	9	8	17	1	NULL	Vanilla extract	Peanut butter	Mustard (Dijon)	Garlic (freshly chopped)	Your toothpaste
24342	33844	female	55	Brazil									X	X		Cinnamon	50	2	Ketchup	50	15	Vinegar (white)	50	22	Garlic (freshly chopped)	50	25	Your toothpaste	50	26	28	1	NULL	Cinnamon	Ketchup	Vinegar (white)	Garlic (freshly chopped)	Your toothpaste
24343	34040	male	20	Bangladesh	Not tested											Vanilla extract	63	54	Peanut butter	50	50	Mustard (Dijon)	50	50	Garlic (freshly chopped)	50	50	Your toothpaste	57	56	55	1	NULL	Vanilla extract	Peanut butter	Mustard (Dijon)	Garlic (freshly chopped)	Your toothpaste
24344	34041	female	35	Brazil	Not tested										X	Cinnamon	99	90	Parsley	79	67	Vinegar (red)	50	88	Coffee (ground)	49	81	Your sunscreen	95	66	77	1	NULL	Cinnamon	Parsley	Vinegar (red)	Coffee (ground)	Your sunscreen
24345	32299	female	NaN	France								X	X			Vanilla extract	50	3	Olive oil	52	1	Vinegar (white)	48	34	Coffee (ground)	50	3	Your toothpaste	55	11	3	1	NULL	Vanilla extract	Olive oil	Vinegar (white)	Coffee (ground)	Your toothpaste
24347	33563	female	50	Sweden	Not tested										X	Vanilla extract	37	38	Peanut butter	58	47	Vinegar (apple)	40	51	Soy sauce	37	54	Your toothpaste	60	54	35	1	NULL	Vanilla extract	Peanut butter	Vinegar (apple)	Soy sauce	Your toothpaste
24349	34042	female	20	Brazil						X			X	X		Lemonade (not fresh)	59	33	Cilantro	14	18	Mustard (ordinary)	50	45	Garlic (freshly chopped)	52	45	Your toothpaste	50	40	43	1	NULL	Lemonade (not fresh)	Cilantro	Mustard (ordinary)	Garlic (freshly chopped)	Your toothpaste
24350	34044	male	20	Brazil	Not tested								X			Honey	94	42	Peanut butter	70	4	Onion (freshly chopped)	53	74	Garlic (freshly chopped)	49	58	Your hand soap	99	47	65	1	NULL	Honey	Peanut butter	Onion (freshly chopped)	Garlic (freshly chopped)	Your hand soap
24351	34045	female	30	Sweden									X	X		Vanilla extract	50	12	Olive oil	50	2	Mint (fresh)	50	2	Tea (black)	50	2	Your Shampoo	50	2	1	1	NULL	Vanilla extract	Olive oil	Mint (fresh)	Tea (black)	Your Shampoo
24352	34046	female	35	Malaysia	Not tested								X			Nutella	87	67	Coconut oil	37	62	Black pepper (ground)	42	64	Garlic (freshly chopped)	64	85	Your toothpaste	69	61	84	1	NULL	Nutella	Coconut oil	Black pepper (ground)	Garlic (freshly chopped)	Your toothpaste
24353	34047	male	35	Brazil	Not tested				X	X	X		X	X		Cinnamon	49	4	Ketchup	51	3	Vinegar (apple)	50	1	Garlic (freshly chopped)	50	1	Your toothpaste	50	3	33	1	NULL	Cinnamon	Ketchup	Vinegar (apple)	Garlic (freshly chopped)	Your toothpaste
24354	34048	male	40	Sweden	Not tested			X						X		Vanilla extract	71	50	Cilantro	97	98	Black pepper (ground)	94	93	Tea (earl gray)	50	38	Your hand soap	50	68	50	1	NULL	Vanilla extract	Cilantro	Black pepper (ground)	Tea (earl gray)	Your hand soap
24356	33861	male	40	Germany	Not tested										X	Cinnamon	72	69	Nutmeg	61	60	Mustard (Dijon)	45	84	Coffee (ground)	62	60	Your hand soap	84	66	49	1	NULL	Cinnamon	Nutmeg	Mustard (Dijon)	Coffee (ground)	Your hand soap
24359	34052	female	20	Sweden	Not tested				X		X		X	X		Vanilla extract	1	2	Peanut butter	2	1	Mustard (Dijon)	4	1	Garlic (freshly chopped)	2	1	Your toothpaste	4	2	50	1	NULL	Vanilla extract	Peanut butter	Mustard (Dijon)	Garlic (freshly chopped)	Your toothpaste
24360	34053	female	45	Brazil	Not tested											Cinnamon	1	2	Olive oil	7	6	Mustard (Dijon)	49	3	Garlic (freshly chopped)	52	1	Your toothpaste	50	1	32	1	NULL	Cinnamon	Olive oil	Mustard (Dijon)	Garlic (freshly chopped)	Your toothpaste
24361	34054	male	40	Brazil	Not tested				X				X	X		Strawberry jam	50	2	Parsley	50	1	Mustard (ordinary)	50	1	Coffee (instant)	50	8	Your laundry detergent	50	5	1	1	NULL	Strawberry jam	Parsley	Mustard (ordinary)	Coffee (instant)	Your laundry detergent
24363	27480	female	70	Israel	Not tested										X	Honey	65	72	Olive oil	78	64	Vinegar (white)	27	74	Coffee (ground)	75	65	Your hand soap	78	62	67	1	No	Honey	Olive oil	Vinegar (white)	Coffee (ground)	Your hand soap
24364	34056	female	40	Sweden	Not tested				X				X	X		Honey	50	4	Peanut butter	50	7	Black pepper (ground)	50	4	Garlic (freshly chopped)	50	6	Your toothpaste	50	6	5	1	NULL	Honey	Peanut butter	Black pepper (ground)	Garlic (freshly chopped)	Your toothpaste
24365	34057	male	20	Brazil	Not tested	X			X		X		X	X		Orange juice (not fresh)	50	52	Oregano	95	96	Vinegar (white)	74	70	Coffee (instant)	95	97	Your hand cream	71	66	72	1	NULL	Orange juice (not fresh)	Oregano	Vinegar (white)	Coffee (instant)	Your hand cream
24366	34058	male	35	Sweden	Not tested				X	X			X	X		Vanilla extract	4	2	Peanut butter	2	3	Mustard (Dijon)	2	3	Coffee (ground)	3	2	Your toothpaste	2	1	4	1	NULL	Vanilla extract	Peanut butter	Mustard (Dijon)	Coffee (ground)	Your toothpaste
24370	34063	female	50	Sweden					X	X	X	X	X	X		Vanilla extract	2	5	Basil	2	3	Mustard (Dijon)	5	6	Boiled egg	50	50	Your toothpaste	2	6	1	1	NULL	Vanilla extract	Basil	Mustard (Dijon)	Boiled egg	Your toothpaste
24371	32076	female	50	Japan	Not tested										X	Vanilla extract	58	56	Ketchup	59	59	Sesame oil	60	60	Soy sauce	60	59	Your hand soap	61	60	50	1	Yes	Vanilla extract	Ketchup	Sesame oil	Soy sauce	Your hand soap
24372	34064	female	40	Italy	Not tested										X	Apricot Jam	94	73	Olive oil	81	85	Black pepper (ground)	71	95	Blue cheese	88	98	Your laundry detergent	66	72	54	1	NULL	Apricot Jam	Olive oil	Black pepper (ground)	Blue cheese	Your laundry detergent
24374	34065	female	50	United States of America (USA)	Not tested							X				Orange juice (not fresh)	88	87	Peanut butter	81	82	Onion (freshly chopped)	50	63	Coffee (ground)	78	78	Your toothpaste	74	74	52	1	NULL	Orange juice (not fresh)	Peanut butter	Onion (freshly chopped)	Coffee (ground)	Your toothpaste
24375	34066	female	40	Brazil	Not tested	X							X	X		Grapefruit juice (not fresh)	55	33	Olive oil	50	50	Vinegar (white)	79	74	Garlic (freshly chopped)	50	50	Your toothpaste	76	80	62	1	NULL	Grapefruit juice (not fresh)	Olive oil	Vinegar (white)	Garlic (freshly chopped)	Your toothpaste
24376	34067	male	25	Brazil	Not tested				X	X			X	X		Cinnamon	68	54	Ketchup	52	19	Onion (freshly chopped)	41	53	Garlic (freshly chopped)	36	54	Your hand soap	54	63	62	1	NULL	Cinnamon	Ketchup	Onion (freshly chopped)	Garlic (freshly chopped)	Your hand soap
24377	34068	female	20	Brazil	Not tested				X		X		X	X		Cinnamon	55	13	Bay leaves	50	8	Vinegar (apple)	51	6	Coffee (ground)	53	6	Your perfume	54	12	NaN	1	NULL	Cinnamon	Bay leaves	Vinegar (apple)	Coffee (ground)	Your perfume
24378	34069	male	60	Brazil	Not tested										X	Honey	82	82	Ketchup	82	82	Mustard (Dijon)	82	82	Coffee (instant)	82	82	Your toothpaste	82	82	76	1	NULL	Honey	Ketchup	Mustard (Dijon)	Coffee (instant)	Your toothpaste
24380	34071	male	30	France	Not tested		X	X	X		X					Honey	98	70	Olive oil	50	50	Mustard (Dijon)	97	97	Soy sauce	96	98	Your toothpaste	97	50	70	1	NULL	Honey	Olive oil	Mustard (Dijon)	Soy sauce	Your toothpaste
24381	34072	male	40	France	Not tested								X	X		Maple syrup	50	10	Ketchup	50	36	Mustard (Dijon)	50	50	Garlic (freshly chopped)	50	50	Your perfume	65	59	37	1	NULL	Maple syrup	Ketchup	Mustard (Dijon)	Garlic (freshly chopped)	Your perfume
24382	34073	female	35	Brazil	Not tested				X			X	X	X		Honey	84	88	Peanut butter	99	94	Mustard (Dijon)	98	98	Garlic (freshly chopped)	75	76	Your toothpaste	91	89	90	1	NULL	Honey	Peanut butter	Mustard (Dijon)	Garlic (freshly chopped)	Your toothpaste
24383	26148	female	65	Sweden	Not tested										X	Vanilla extract	86	96	Oregano	94	94	Wasabi	61	82	Boiled egg	81	75	Your toothpaste	81	76	50	1	Yes	Vanilla extract	Oregano	Wasabi	Boiled egg	Your toothpaste
24384	34074	female	25	Brazil	Not tested		X		X		X	X		X		Honey	66	23	Olive oil	50	11	Mustard (Dijon)	75	72	Garlic (freshly chopped)	23	15	Your body lotion	50	6	29	1	NULL	Honey	Olive oil	Mustard (Dijon)	Garlic (freshly chopped)	Your body lotion
24385	34076	female	40	Sweden	Not tested				X		X	X	X	X		Vanilla extract	9	4	Peanut butter	3	2	Mustard (Dijon)	2	2	Coffee (ground)	3	3	Your toothpaste	4	2	2	1	NULL	Vanilla extract	Peanut butter	Mustard (Dijon)	Coffee (ground)	Your toothpaste
24386	34077	female	30	Sweden	Not tested				X				X	X		Cinnamon	23	26	Cardamom	29	31	Vinegar (white)	17	18	Coffee (ground)	24	39	Your toothpaste	33	34	16	1	NULL	Cinnamon	Cardamom	Vinegar (white)	Coffee (ground)	Your toothpaste
24387	34078	female	30	Sweden	Not tested				X	X	X		X	X		Vanilla extract	75	38	Peanut butter	50	21	Mustard (Dijon)	17	67	Garlic (freshly chopped)	44	30	Your toothpaste	67	62	54	1	NULL	Vanilla extract	Peanut butter	Mustard (Dijon)	Garlic (freshly chopped)	Your toothpaste
24389	34080	female	NaN	Brazil	Not tested										X	Strawberry jam	63	69	Olive oil	100	100	Vinegar (white)	2	98	Garlic (freshly chopped)	99	100	Your toothpaste	1	100	99	1	NULL	Strawberry jam	Olive oil	Vinegar (white)	Garlic (freshly chopped)	Your toothpaste
24391	34082	female	30	Brazil	Not tested					X	X		X			Cinnamon	83	72	Oregano	83	80	Vinegar (white)	29	74	Garlic (freshly chopped)	29	75	Your toothpaste	70	35	33	1	NULL	Cinnamon	Oregano	Vinegar (white)	Garlic (freshly chopped)	Your toothpaste
24392	34083	male	NaN	Brazil									X	X		Cinnamon	3	4	Oregano	4	3	Onion (freshly chopped)	4	2	Garlic (freshly chopped)	3	5	Your Shampoo	4	1	4	1	NULL	Cinnamon	Oregano	Onion (freshly chopped)	Garlic (freshly chopped)	Your Shampoo
24394	23393	female	60	Sweden											X	Vanilla extract	94	93	Cardamom	100	97	Vinegar (white)	99	87	Garlic (freshly chopped)	95	94	Your toothpaste	94	97	54	1	No	Vanilla extract	Cardamom	Vinegar (white)	Garlic (freshly chopped)	Your toothpaste
24395	33070	female	55	Netherlands	Not tested						X					Honey	40	77	Peanut butter	46	54	Vinegar (white)	45	32	Garlic (freshly chopped)	39	65	Your toothpaste	57	63	50	1	NULL	Honey	Peanut butter	Vinegar (white)	Garlic (freshly chopped)	Your toothpaste
24397	34085	female	55	Brazil	Not tested					X		X	X			Cinnamon	50	49	Ketchup	51	52	Vinegar (white)	50	50	Garlic (freshly chopped)	48	49	Your toothpaste	53	49	48	1	NULL	Cinnamon	Ketchup	Vinegar (white)	Garlic (freshly chopped)	Your toothpaste
24398	28583	male	70	Sweden	Not tested		X								X	Honey	76	71	Olive oil	70	64	Mustard (Dijon)	73	77	Garlic (freshly chopped)	78	77	Your toothpaste	78	71	75	1	No	Honey	Olive oil	Mustard (Dijon)	Garlic (freshly chopped)	Your toothpaste
24400	34086	female	35	Brazil	Tested positive		X				X		X	X		Nutella	48	1	Oregano	50	3	Mint (fresh)	50	1	Coffee (instant)	50	1	Your perfume	32	1	1	1	NULL	Nutella	Oregano	Mint (fresh)	Coffee (instant)	Your perfume
24401	34087	female	35	Sweden	Not tested		X				X		X	X		Vanilla extract	50	4	Peanut butter	50	15	Mustard (Dijon)	50	6	Garlic (freshly chopped)	50	7	Your toothpaste	50	3	5	1	NULL	Vanilla extract	Peanut butter	Mustard (Dijon)	Garlic (freshly chopped)	Your toothpaste
24402	34088	female	45	Sweden	Not tested										X	Vanilla extract	10	8	Peanut butter	11	12	Mustard (Dijon)	8	11	Garlic (freshly chopped)	2	2	Your toothpaste	5	4	5	1	NULL	Vanilla extract	Peanut butter	Mustard (Dijon)	Garlic (freshly chopped)	Your toothpaste
24406	27420	female	75	Israel	Not tested				X							Vanilla extract	79	53	Olive oil	30	53	Vinegar (white)	31	54	Cumin	78	76	Your body lotion	80	51	48	1	Yes	Vanilla extract	Olive oil	Vinegar (white)	Cumin	Your body lotion
24407	34092	male	40	Bolivia	Not tested							X				Vanilla extract	80	51	Olive oil	50	50	Vinegar (white)	19	100	Coffee (instant)	100	86	Your toothpaste	100	80	76	1	NULL	Vanilla extract	Olive oil	Vinegar (white)	Coffee (instant)	Your toothpaste
24408	34093	male	80	Germany	Not tested						X					Honey	67	50	Olive oil	50	42	Horseradish (jar)	57	57	Tea (black)	50	45	Your toothpaste	50	50	50	1	NULL	Honey	Olive oil	Horseradish (jar)	Tea (black)	Your toothpaste
24410	34095	female	35	Brazil					X				X			Lemonade (not fresh)	50	3	Ketchup	50	3	Vinegar (white)	50	6	Garlic (freshly chopped)	29	19	Your toothpaste	50	15	21	1	NULL	Lemonade (not fresh)	Ketchup	Vinegar (white)	Garlic (freshly chopped)	Your toothpaste
24411	33273	female	30	Sweden									X	X		Nutella	2	3	Peanut butter	7	3	Black pepper (ground)	5	1	Cumin	18	89	Your toothpaste	9	9	6	1	NULL	Nutella	Peanut butter	Black pepper (ground)	Cumin	Your toothpaste
24413	32873	female	40	Sweden									X	X		Nutella	50	6	Oregano	50	2	Vodka	50	3	Soy sauce	50	3	Your toothpaste	50	3	50	1	NULL	Nutella	Oregano	Vodka	Soy sauce	Your toothpaste
24414	34097	female	25	India	Results pending	X				X	X	X	X	X		Honey	50	2	Ketchup	50	5	Mustard (ordinary)	50	3	Coffee (instant)	50	3	Your perfume	50	2	3	1	NULL	Honey	Ketchup	Mustard (ordinary)	Coffee (instant)	Your perfume
24415	34098	female	NaN	Brazil	Not tested			X					X	X		Honey	79	25	Ketchup	37	11	Clove	64	8	Coffee (ground)	53	52	Your toothpaste	59	14	42	1	NULL	Honey	Ketchup	Clove	Coffee (ground)	Your toothpaste
24417	34100	female	30	Brazil	Not tested						X	X	X	X		Cinnamon	100	1	Olive oil	100	1	Clove	50	1	Garlic (freshly chopped)	50	1	Your toothpaste	50	1	100	1	NULL	Cinnamon	Olive oil	Clove	Garlic (freshly chopped)	Your toothpaste
24419	34102	female	30	Brazil	Not tested				X		X					Vanilla extract	94	95	Olive oil	97	95	Black pepper (ground)	95	93	Garlic (freshly chopped)	96	94	Your perfume	98	99	95	1	NULL	Vanilla extract	Olive oil	Black pepper (ground)	Garlic (freshly chopped)	Your perfume
24421	22507	female	35	Canada	Not tested										X	Vanilla extract	62	76	Peanut butter	88	86	Vinegar (white)	51	68	Garlic (freshly chopped)	85	87	Your toothpaste	87	84	68	1	Yes	Vanilla extract	Peanut butter	Vinegar (white)	Garlic (freshly chopped)	Your toothpaste
24422	34104	male	40	Brazil	Tested positive								X			Nutella	65	21	Olive oil	50	10	Onion (freshly chopped)	50	23	Garlic (freshly chopped)	50	50	Your toothpaste	69	50	50	1	NULL	Nutella	Olive oil	Onion (freshly chopped)	Garlic (freshly chopped)	Your toothpaste
24423	26160	male	50	Sweden	Not tested										X	Vanilla extract	44	60	Olive oil	36	81	Vinegar (white)	19	90	Coffee (ground)	65	80	Your toothpaste	63	75	74	1	Yes	Vanilla extract	Olive oil	Vinegar (white)	Coffee (ground)	Your toothpaste
24425	34106	male	NaN	Brazil	Not tested		X			X						Honey	81	59	Peanut butter	80	50	Mustard (Dijon)	57	50	Garlic (freshly chopped)	51	57	Your toothpaste	62	71	74	1	NULL	Honey	Peanut butter	Mustard (Dijon)	Garlic (freshly chopped)	Your toothpaste
24427	34108	female	25	Brazil	Not tested		X		X	X				X		Vanilla extract	45	47	Ketchup	72	57	Mustard (ordinary)	55	50	Coffee (ground)	62	38	Your toothpaste	50	47	47	1	NULL	Vanilla extract	Ketchup	Mustard (ordinary)	Coffee (ground)	Your toothpaste
24428	29168	male	25	United States of America (USA)	Not tested										X	Vanilla extract	98	59	Olive oil	63	45	Vinegar (white)	28	63	Garlic (freshly chopped)	15	76	Your toothpaste	85	63	60	1	No	Vanilla extract	Olive oil	Vinegar (white)	Garlic (freshly chopped)	Your toothpaste
24429	34109	female	NaN	Canada	Not tested										X	Vanilla extract	97	87	Peanut butter	68	69	Vinegar (white)	7	95	Blue cheese	12	98	Your toothpaste	75	60	51	1	NULL	Vanilla extract	Peanut butter	Vinegar (white)	Blue cheese	Your toothpaste
24430	34110	male	45	Brazil	Not tested											Cinnamon	86	66	Olive oil	78	81	Vinegar (white)	45	70	Coffee (ground)	86	97	Your hand sanitizer	94	80	50	1	NULL	Cinnamon	Olive oil	Vinegar (white)	Coffee (ground)	Your hand sanitizer
24432	33706	female	40	Brazil								X				Orange juice (not fresh)	65	50	Oregano	50	50	Vinegar (white)	50	50	Coffee (ground)	50	41	Your Shampoo	50	50	62	1	NULL	Orange juice (not fresh)	Oregano	Vinegar (white)	Coffee (ground)	Your Shampoo
24433	34112	female	40	Brazil	Not tested				X	X			X			Cinnamon	50	26	Basil	50	19	Vinegar (white)	50	21	Garlic (freshly chopped)	50	5	Your hand cream	34	13	17	1	NULL	Cinnamon	Basil	Vinegar (white)	Garlic (freshly chopped)	Your hand cream
24434	34113	male	45	Brazil	Not tested								X	X		Cinnamon	79	15	Ketchup	66	50	Clove	57	44	Garlic (freshly chopped)	53	44	Your perfume	88	68	52	1	NULL	Cinnamon	Ketchup	Clove	Garlic (freshly chopped)	Your perfume
24435	34113	male	45	Brazil	Not tested								X	X		Cinnamon	50	15	Ketchup	57	56	Clove	50	44	Garlic (freshly chopped)	53	40	Your perfume	76	68	55	1	NULL	Cinnamon	Ketchup	Clove	Garlic (freshly chopped)	Your perfume
24437	33931	female	25	Brazil	Not tested			X	X				X	X		Cinnamon	50	1	Coconut oil	50	1	Clove	50	1	Coffee (ground)	50	1	Your perfume	50	1	50	1	NULL	Cinnamon	Coconut oil	Clove	Coffee (ground)	Your perfume
24438	34114	male	45	Brazil						X			X	X		Nutella	50	11	Ketchup	50	27	Mustard (ordinary)	50	33	Coffee (ground)	50	6	Your toothpaste	50	34	32	1	NULL	Nutella	Ketchup	Mustard (ordinary)	Coffee (ground)	Your toothpaste
24439	34115	female	45	Brazil	Not tested		X					X	X			Vanilla extract	73	32	Nutmeg	62	32	Vinegar (apple)	78	27	Coffee (instant)	76	46	Your toothpaste	76	50	35	1	NULL	Vanilla extract	Nutmeg	Vinegar (apple)	Coffee (instant)	Your toothpaste
24440	34116	male	45	United States of America (USA)	Not tested								X	X		Vanilla extract	50	2	Peanut butter	50	1	Mustard (Dijon)	50	2	Coffee (ground)	50	1	Your toothpaste	50	2	2	1	NULL	Vanilla extract	Peanut butter	Mustard (Dijon)	Coffee (ground)	Your toothpaste
24441	34117	female	NaN	Brazil	Not tested										X	Cinnamon	31	45	Bay leaves	22	39	Vinegar (apple)	78	71	Cumin	62	65	Your hand sanitizer	59	47	50	1	NULL	Cinnamon	Bay leaves	Vinegar (apple)	Cumin	Your hand sanitizer
24444	34119	female	35	United States of America (USA)			X				X		X	X		Vanilla extract	64	47	Peanut butter	46	45	Vinegar (white)	60	25	Cumin	31	60	Your laundry detergent	35	61	37	1	NULL	Vanilla extract	Peanut butter	Vinegar (white)	Cumin	Your laundry detergent
24445	34120	female	25	Brazil	Not tested	X			X		X					Nutella	67	70	Oregano	66	71	Onion (freshly chopped)	24	33	Coffee (instant)	63	59	Your toothpaste	27	30	48	1	NULL	Nutella	Oregano	Onion (freshly chopped)	Coffee (instant)	Your toothpaste
24446	28518	male	75	United States of America (USA)	Not tested										X	Vanilla extract	93	84	Oregano	60	90	Vinegar (white)	71	88	Soy sauce	84	91	Your toothpaste	70	79	93	1	No	Vanilla extract	Oregano	Vinegar (white)	Soy sauce	Your toothpaste
24447	33175	male	25	Japan	Not tested							X				Strawberry jam	76	62	Peanut butter	65	38	Vinegar (apple)	74	46	Soy sauce	61	75	Your toothpaste	68	38	33	1	NULL	Strawberry jam	Peanut butter	Vinegar (apple)	Soy sauce	Your toothpaste
24448	34121	female	40	Brazil	Not tested				X	X			X	X		Cinnamon	4	2	Coconut oil	50	2	Black pepper (ground)	50	2	Cumin	50	1	Your perfume	50	3	50	1	NULL	Cinnamon	Coconut oil	Black pepper (ground)	Cumin	Your perfume
24449	34122	female	40	United States of America (USA)	Tested negative	X	X						X			Maple syrup	50	2	Thyme	50	68	Mustard (Dijon)	32	50	Coffee (ground)	50	40	Your laundry detergent	50	50	36	1	NULL	Maple syrup	Thyme	Mustard (Dijon)	Coffee (ground)	Your laundry detergent
24450	34123	female	20	Mexico	Not tested								X	X		Strawberry jam	52	21	Oregano	96	77	Onion (freshly chopped)	31	62	Coffee (ground)	96	90	Your toothpaste	98	90	35	1	NULL	Strawberry jam	Oregano	Onion (freshly chopped)	Coffee (ground)	Your toothpaste
24452	32076	female	50	Japan	Not tested										X	Vanilla extract	63	60	Ketchup	62	60	Sesame oil	62	66	Soy sauce	63	64	Your hand soap	65	61	50	1	Yes	Vanilla extract	Ketchup	Sesame oil	Soy sauce	Your hand soap
24453	34125	female	35	India					X		X					Cinnamon	66	61	Ketchup	31	58	Mustard (ordinary)	66	33	Coffee (ground)	79	90	Your body lotion	79	99	39	1	NULL	Cinnamon	Ketchup	Mustard (ordinary)	Coffee (ground)	Your body lotion
24454	32842	male	35	Japan	Not tested						X					Strawberry jam	68	48	Olive oil	49	17	Sesame oil	49	1	Soy sauce	70	84	Your toothpaste	53	34	48	1	NULL	Strawberry jam	Olive oil	Sesame oil	Soy sauce	Your toothpaste
24455	34126	female	30	Brazil	Not tested						X					Vanilla extract	94	92	Olive oil	86	83	Vinegar (white)	63	89	Soy sauce	89	94	Your toothpaste	80	83	54	1	NULL	Vanilla extract	Olive oil	Vinegar (white)	Soy sauce	Your toothpaste
24456	32314	female	40	Sweden	Not tested						X					Cinnamon	92	87	Peanut butter	90	92	Vinegar (white)	67	90	Tea (black)	89	87	Your toothpaste	87	91	91	1	NULL	Cinnamon	Peanut butter	Vinegar (white)	Tea (black)	Your toothpaste
24458	33994	male	40	France	Not tested					X			X	X		Honey	61	61	Olive oil	83	83	Mustard (Dijon)	52	45	Coffee (ground)	27	59	Your hand soap	61	61	42	1	NULL	Honey	Olive oil	Mustard (Dijon)	Coffee (ground)	Your hand soap
24459	34128	female	55	Sweden	Not tested		X		X		X			X		Vanilla extract	77	52	Oregano	80	53	Mustard (Dijon)	72	60	Garlic (freshly chopped)	79	54	Your toothpaste	76	54	48	1	NULL	Vanilla extract	Oregano	Mustard (Dijon)	Garlic (freshly chopped)	Your toothpaste
24462	33819	female	25	Sweden	Not tested						X		X	X		Cinnamon	50	1	Basil	50	1	Vinegar (apple)	50	1	Garlic (freshly chopped)	50	1	Your toothpaste	50	1	1	1	NULL	Cinnamon	Basil	Vinegar (apple)	Garlic (freshly chopped)	Your toothpaste
24463	23591	female	40	Sweden	Not tested			X	X		X					Vanilla extract	74	40	Peanut butter	65	56	Horseradish (jar)	76	63	Coffee (ground)	66	50	Your toothpaste	95	50	41	1	Yes	Vanilla extract	Peanut butter	Horseradish (jar)	Coffee (ground)	Your toothpaste
24464	34131	female	25	Brazil	Not tested		X				X		X			Cinnamon	66	31	Olive oil	65	69	Vinegar (white)	41	40	Coffee (ground)	39	54	Your perfume	77	68	62	1	NULL	Cinnamon	Olive oil	Vinegar (white)	Coffee (ground)	Your perfume
24465	34132	male	50	France	Not tested								X	X		Vanilla extract	72	38	Basil	39	39	Mustard (Dijon)	70	39	Coffee (ground)	62	41	Your perfume	66	29	26	1	NULL	Vanilla extract	Basil	Mustard (Dijon)	Coffee (ground)	Your perfume
24466	34133	male	40	Brazil	Not tested			X	X		X					Honey	91	94	Oregano	98	98	Vinegar (white)	97	97	Garlic (freshly chopped)	60	98	Your toothpaste	89	98	63	1	NULL	Honey	Oregano	Vinegar (white)	Garlic (freshly chopped)	Your toothpaste
24467	33255	female	45	Sweden	Not tested								X			Maple syrup	50	2	Ketchup	50	16	Mustard (Dijon)	50	2	Tea (black)	50	17	Your toothpaste	50	17	12	1	NULL	Maple syrup	Ketchup	Mustard (Dijon)	Tea (black)	Your toothpaste
24468	34076	female	40	Sweden	Not tested				X	X	X	X	X	X		Vanilla extract	1	2	Peanut butter	2	4	Mustard (Dijon)	3	2	Coffee (ground)	3	2	Your toothpaste	2	4	3	1	NULL	Vanilla extract	Peanut butter	Mustard (Dijon)	Coffee (ground)	Your toothpaste
24469	34134	male	20	Brazil	Not tested						X		X	X		Cinnamon	61	39	Coconut oil	50	50	Vinegar (red)	25	41	Garlic (freshly chopped)	59	45	Your perfume	65	64	65	1	NULL	Cinnamon	Coconut oil	Vinegar (red)	Garlic (freshly chopped)	Your perfume
24470	34135	female	30	United Kingdom (UK)	Not tested								X			Vanilla extract	50	50	Peanut butter	26	37	Mustard (Dijon)	50	46	Garlic (freshly chopped)	50	46	Your toothpaste	50	50	41	1	NULL	Vanilla extract	Peanut butter	Mustard (Dijon)	Garlic (freshly chopped)	Your toothpaste
24471	34136	female	50	Italy	Not tested				X		X		X	X		Honey	63	19	Oregano	76	49	Clove	62	53	Garlic (freshly chopped)	53	26	Your perfume	54	8	52	1	NULL	Honey	Oregano	Clove	Garlic (freshly chopped)	Your perfume
24474	34139	male	80	Italy	Not tested										X	Nutella	73	54	Olive oil	55	59	Mint (fresh)	76	61	Garlic (freshly chopped)	38	54	Your Shampoo	73	70	52	1	NULL	Nutella	Olive oil	Mint (fresh)	Garlic (freshly chopped)	Your Shampoo
24475	34140	male	60	Italy	Not tested								X			Cinnamon	93	61	Olive oil	83	62	Vinegar (white)	50	50	Garlic (freshly chopped)	57	58	Your hand soap	95	16	21	1	NULL	Cinnamon	Olive oil	Vinegar (white)	Garlic (freshly chopped)	Your hand soap
24476	34141	male	65	France	Not tested									X		Nutella	63	65	Olive oil	54	53	Mustard (Dijon)	54	61	Soy sauce	28	65	Your toothpaste	50	59	50	1	NULL	Nutella	Olive oil	Mustard (Dijon)	Soy sauce	Your toothpaste
24478	34045	female	30	Sweden									X	X		Vanilla extract	50	15	Olive oil	50	5	Mint (fresh)	50	2	Tea (black)	50	6	Your Shampoo	50	12	50	1	NULL	Vanilla extract	Olive oil	Mint (fresh)	Tea (black)	Your Shampoo
24479	34143	male	25	Sweden	Not tested								X	X		Honey	10	10	Basil	18	29	Black pepper (ground)	6	6	Coffee (ground)	5	11	Your toothpaste	4	21	14	1	NULL	Honey	Basil	Black pepper (ground)	Coffee (ground)	Your toothpaste
24480	22382	male	NaN	France											X	Honey	58	56	Olive oil	57	48	Vinegar (white)	39	69	Garlic (freshly chopped)	39	62	Your toothpaste	88	71	51	1	Yes	Honey	Olive oil	Vinegar (white)	Garlic (freshly chopped)	Your toothpaste
24482	34025	male	20	France	Not tested								X	X		Orange juice (not fresh)	50	1	Oregano	50	3	Vodka	50	2	Tea (earl gray)	50	1	Your toothpaste	50	1	1	1	NULL	Orange juice (not fresh)	Oregano	Vodka	Tea (earl gray)	Your toothpaste
24484	34087	female	35	Sweden	Not tested						X		X	X		Vanilla extract	50	2	Peanut butter	50	2	Mustard (Dijon)	50	4	Garlic (freshly chopped)	50	2	Your toothpaste	50	5	50	1	NULL	Vanilla extract	Peanut butter	Mustard (Dijon)	Garlic (freshly chopped)	Your toothpaste
24487	34147	male	20	Slovakia	Not tested	X					X			X		Vanilla extract	73	78	Peanut butter	65	84	Mustard (Dijon)	53	57	Garlic (freshly chopped)	26	12	Your toothpaste	17	8	18	1	NULL	Vanilla extract	Peanut butter	Mustard (Dijon)	Garlic (freshly chopped)	Your toothpaste
24488	34148	male	55	France	Not tested								X	X		Nutella	50	34	Olive oil	50	4	Mustard (Dijon)	80	69	Garlic (freshly chopped)	50	39	Your toothpaste	50	18	50	1	NULL	Nutella	Olive oil	Mustard (Dijon)	Garlic (freshly chopped)	Your toothpaste
24489	34149	male	30	Sweden	Not tested				X		X		X	X		Strawberry jam	2	1	Peanut butter	2	2	Mustard (ordinary)	3	3	Canned tuna	2	2	Your toothpaste	1	2	40	1	NULL	Strawberry jam	Peanut butter	Mustard (ordinary)	Canned tuna	Your toothpaste
24490	34150	female	45	Sweden	Not tested						X		X			Vanilla extract	50	1	Peanut butter	50	1	Vinegar (apple)	50	7	Coffee (ground)	50	5	Your toothpaste	50	5	3	1	NULL	Vanilla extract	Peanut butter	Vinegar (apple)	Coffee (ground)	Your toothpaste
24491	32906	female	30	Sweden	Tested positive		X		X	X	X					Vanilla extract	70	68	Peanut butter	63	65	Mustard (Dijon)	64	69	Garlic (freshly chopped)	63	68	Your toothpaste	65	66	62	1	NULL	Vanilla extract	Peanut butter	Mustard (Dijon)	Garlic (freshly chopped)	Your toothpaste
24492	26317	male	60	Israel											X	Cinnamon	72	70	Olive oil	72	69	Black pepper (ground)	50	73	Tea (earl gray)	72	67	Your Shampoo	55	54	57	1	Yes	Cinnamon	Olive oil	Black pepper (ground)	Tea (earl gray)	Your Shampoo
24493	34151	female	35	France	Not tested										X	Vanilla extract	51	51	Olive oil	50	50	Mustard (Dijon)	20	50	Garlic (freshly chopped)	50	50	Your toothpaste	50	50	30	1	NULL	Vanilla extract	Olive oil	Mustard (Dijon)	Garlic (freshly chopped)	Your toothpaste
24494	34152	female	NaN	Italy	Not tested										X	Honey	50	50	Olive oil	50	50	Onion (freshly chopped)	50	65	Garlic (freshly chopped)	38	66	Your toothpaste	38	73	72	1	NULL	Honey	Olive oil	Onion (freshly chopped)	Garlic (freshly chopped)	Your toothpaste
24495	34153	female	35	France	Not tested		X	X	X	X			X			Vanilla extract	50	2	Coconut oil	50	2	Vinegar (white)	50	4	Coffee (ground)	50	5	Your laundry detergent	50	2	3	1	NULL	Vanilla extract	Coconut oil	Vinegar (white)	Coffee (ground)	Your laundry detergent
24496	34154	female	30	Brazil	Not tested		X				X		X	X		Vanilla extract	50	1	Peanut butter	50	1	Onion (freshly chopped)	50	1	Garlic (freshly chopped)	50	1	Your toothpaste	50	1	1	1	NULL	Vanilla extract	Peanut butter	Onion (freshly chopped)	Garlic (freshly chopped)	Your toothpaste
24497	34155	female	45	Sweden	Not tested				X	X	X		X	X		Vanilla extract	9	8	Peanut butter	2	3	Vinegar (white)	51	52	Coffee (ground)	3	2	Your toothpaste	45	45	2	1	NULL	Vanilla extract	Peanut butter	Vinegar (white)	Coffee (ground)	Your toothpaste
24498	32209	male	55	France												Honey	61	11	Olive oil	50	1	Mustard (Dijon)	57	9	Garlic (freshly chopped)	57	7	Your hand soap	60	9	50	1	NULL	Honey	Olive oil	Mustard (Dijon)	Garlic (freshly chopped)	Your hand soap
24499	34156	female	60	Israel			X									Vanilla extract	93	96	Olive oil	36	91	Mustard (Dijon)	50	87	Garlic (freshly chopped)	81	97	Your toothpaste	50	97	50	1	NULL	Vanilla extract	Olive oil	Mustard (Dijon)	Garlic (freshly chopped)	Your toothpaste
24500	34157	female	25	Brazil	Not tested								X			Lemonade (not fresh)	52	4	Thyme	50	1	Onion (freshly chopped)	50	4	Garlic (freshly chopped)	50	5	Your toothpaste	50	1	43	1	NULL	Lemonade (not fresh)	Thyme	Onion (freshly chopped)	Garlic (freshly chopped)	Your toothpaste
24502	34159	male	30	India	Not tested		X									Honey	88	85	Ketchup	97	97	Onion (freshly chopped)	59	93	Tea (black)	88	95	Your toothpaste	89	87	92	1	NULL	Honey	Ketchup	Onion (freshly chopped)	Tea (black)	Your toothpaste
24503	34160	female	60	France	Not tested				X	X			X			Honey	50	1	Olive oil	50	1	Vinegar (white)	50	1	Coffee (ground)	50	1	Your toothpaste	50	1	1	1	NULL	Honey	Olive oil	Vinegar (white)	Coffee (ground)	Your toothpaste
24504	32299	female	NaN	France	Not tested								X	X		Vanilla extract	52	3	Olive oil	52	4	Vinegar (white)	46	5	Coffee (ground)	51	2	Your toothpaste	52	3	3	1	NULL	Vanilla extract	Olive oil	Vinegar (white)	Coffee (ground)	Your toothpaste
24506	34162	female	40	Sweden	Not tested								X	X		Nutella	2	2	Thyme	2	2	Onion (freshly chopped)	2	3	Garlic (freshly chopped)	1	2	Your toothpaste	1	1	2	1	NULL	Nutella	Thyme	Onion (freshly chopped)	Garlic (freshly chopped)	Your toothpaste
24507	34163	male	40	Sweden	Not tested										X	Cinnamon	2	3	Peanut butter	6	4	Mustard (Dijon)	10	7	Coffee (ground)	5	4	Your toothpaste	2	3	3	1	NULL	Cinnamon	Peanut butter	Mustard (Dijon)	Coffee (ground)	Your toothpaste
24509	34163	male	40	Sweden											X	Cinnamon	2	2	Peanut butter	1	1	Mustard (Dijon)	1	2	Coffee (ground)	3	2	Your toothpaste	4	2	2	1	NULL	Cinnamon	Peanut butter	Mustard (Dijon)	Coffee (ground)	Your toothpaste
24510	34165	male	35	Pakistan									X			Strawberry jam	11	6	Ketchup	10	6	Mint (fresh)	7	10	Tea (black)	5	3	Your toothpaste	97	4	15	1	NULL	Strawberry jam	Ketchup	Mint (fresh)	Tea (black)	Your toothpaste
24511	23431	female	65	Sweden	Not tested										X	Vanilla extract	57	47	Oregano	70	57	Vinegar (apple)	44	55	Garlic (freshly chopped)	73	54	Your toothpaste	55	48	50	1	Yes	Vanilla extract	Oregano	Vinegar (apple)	Garlic (freshly chopped)	Your toothpaste
24512	34166	male	25	Panama	Not tested		X				X				X	Honey	86	38	Parsley	50	50	Onion (freshly chopped)	65	47	Garlic (freshly chopped)	43	14	Your toothpaste	87	83	77	1	NULL	Honey	Parsley	Onion (freshly chopped)	Garlic (freshly chopped)	Your toothpaste
24515	34169	male	45	Sweden	Not tested				X				X	X	X	Vanilla extract	71	66	Peanut butter	52	42	Mustard (Dijon)	38	62	Garlic (freshly chopped)	47	56	Your toothpaste	50	45	50	1	NULL	Vanilla extract	Peanut butter	Mustard (Dijon)	Garlic (freshly chopped)	Your toothpaste
24516	34170	female	20	Sweden	Not tested				X		X		X	X		Vanilla extract	1	2	Peanut butter	3	2	Mustard (Dijon)	36	38	Garlic (freshly chopped)	31	34	Your toothpaste	27	33	28	1	NULL	Vanilla extract	Peanut butter	Mustard (Dijon)	Garlic (freshly chopped)	Your toothpaste
24517	34171	female	70	Brazil	Not tested		X						X			Orange juice (not fresh)	50	3	Oregano	50	1	Mustard (ordinary)	50	2	Coffee (ground)	76	97	Your hand soap	50	5	12	1	NULL	Orange juice (not fresh)	Oregano	Mustard (ordinary)	Coffee (ground)	Your hand soap
24518	34172	male	50	Sweden	Tested negative											Cinnamon	80	36	Olive oil	82	39	Vinegar (balsamic)	83	24	Pickled herring	84	21	Your Shampoo	56	15	37	1	NULL	Cinnamon	Olive oil	Vinegar (balsamic)	Pickled herring	Your Shampoo
24519	34173	male	20	Brazil	Not tested				X				X	X		Vanilla extract	50	2	Oregano	50	1	Onion (freshly chopped)	50	1	Garlic (freshly chopped)	50	3	Your toothpaste	50	3	50	1	NULL	Vanilla extract	Oregano	Onion (freshly chopped)	Garlic (freshly chopped)	Your toothpaste
24520	34174	female	30	Sweden	Tested positive								X	X		Vanilla extract	1	1	Peanut butter	2	5	Mustard (Dijon)	2	2	Garlic (freshly chopped)	1	1	Your toothpaste	2	2	3	1	NULL	Vanilla extract	Peanut butter	Mustard (Dijon)	Garlic (freshly chopped)	Your toothpaste
24521	31549	male	55	France	Not tested										X	Honey	96	95	Olive oil	96	97	Mustard (Dijon)	96	98	Soy sauce	81	98	Your perfume	100	100	81	1	No	Honey	Olive oil	Mustard (Dijon)	Soy sauce	Your perfume
24522	34175	female	40	Sweden	Not tested	X	X	X	X	X	X		X			Cinnamon	2	2	Caraway	2	5	Onion (freshly chopped)	8	4	Garlic (freshly chopped)	2	1	Your hand soap	2	1	5	1	NULL	Cinnamon	Caraway	Onion (freshly chopped)	Garlic (freshly chopped)	Your hand soap
24523	34176	female	50	Sweden	Not tested				X				X	X		Cinnamon	10	12	Cardamom	21	12	Vinegar (balsamic)	22	29	Coffee (ground)	24	24	Your body lotion	18	19	21	1	NULL	Cinnamon	Cardamom	Vinegar (balsamic)	Coffee (ground)	Your body lotion
24525	27480	female	70	Israel	Not tested										X	Honey	62	73	Olive oil	78	69	Vinegar (white)	28	74	Coffee (ground)	73	72	Your hand soap	77	63	67	1	No	Honey	Olive oil	Vinegar (white)	Coffee (ground)	Your hand soap
24526	34177	male	40	Brazil	Not tested								X	X		Nutella	93	61	Olive oil	50	11	Vodka	50	28	Coffee (instant)	95	60	Your toothpaste	66	74	28	1	NULL	Nutella	Olive oil	Vodka	Coffee (instant)	Your toothpaste
24527	34178	male	25	Sweden	Not tested								X			Vanilla extract	18	13	Olive oil	10	9	Mustard (Dijon)	10	8	Garlic (freshly chopped)	18	9	Your hand soap	8	11	16	1	NULL	Vanilla extract	Olive oil	Mustard (Dijon)	Garlic (freshly chopped)	Your hand soap
24528	34179	female	45	Sweden	Not tested						X		X	X		Cinnamon	2	4	Peanut butter	4	3	Mustard (Dijon)	5	2	Garlic (freshly chopped)	4	2	Your toothpaste	5	2	3	1	NULL	Cinnamon	Peanut butter	Mustard (Dijon)	Garlic (freshly chopped)	Your toothpaste
24529	34180	female	55	India	Not tested				X				X	X		Honey	2	3	Coconut oil	4	2	Black pepper (ground)	3	3	Boiled egg	4	4	Your toothpaste	2	4	2	1	NULL	Honey	Coconut oil	Black pepper (ground)	Boiled egg	Your toothpaste
24531	27420	female	75	Israel	Not tested							X				Vanilla extract	77	48	Olive oil	30	52	Vinegar (white)	29	51	Cumin	80	76	Your body lotion	79	50	51	1	Yes	Vanilla extract	Olive oil	Vinegar (white)	Cumin	Your body lotion
24532	27420	female	75	Israel	Not tested				X							Vanilla extract	77	50	Olive oil	27	53	Vinegar (white)	30	53	Cumin	77	78	Your body lotion	79	50	54	1	Yes	Vanilla extract	Olive oil	Vinegar (white)	Cumin	Your body lotion
24533	34182	male	35	Brazil	Not tested								X	X		Nutella	98	3	Olive oil	88	4	Vinegar (white)	92	7	Coffee (ground)	91	3	Your toothpaste	94	50	50	1	NULL	Nutella	Olive oil	Vinegar (white)	Coffee (ground)	Your toothpaste
24534	34183	male	40	Brazil	Not tested											Honey	79	69	Olive oil	41	50	Mustard (Dijon)	73	81	Coffee (ground)	50	50	Your toothpaste	50	50	50	1	NULL	Honey	Olive oil	Mustard (Dijon)	Coffee (ground)	Your toothpaste
24535	34184	female	25	Switzerland	Tested positive				X				X			Honey	50	1	Parsley	50	1	Mustard (Dijon)	50	1	Garlic (freshly chopped)	50	1	Your toothpaste	50	1	1	1	NULL	Honey	Parsley	Mustard (Dijon)	Garlic (freshly chopped)	Your toothpaste
24536	34185	male	45	Brazil	Not tested								X			Honey	50	1	Ketchup	50	1	Vinegar (white)	50	2	Coffee (ground)	50	5	Your toothpaste	50	5	50	1	NULL	Honey	Ketchup	Vinegar (white)	Coffee (ground)	Your toothpaste
24537	34186	male	30	United States of America (USA)	Not tested										X	Cinnamon	83	77	Peanut butter	64	67	Mustard (Dijon)	59	60	Coffee (ground)	82	89	Your toothpaste	74	79	89	1	NULL	Cinnamon	Peanut butter	Mustard (Dijon)	Coffee (ground)	Your toothpaste
24539	33844	female	55	Brazil									X	X		Cinnamon	51	14	Ketchup	50	37	Vinegar (white)	50	38	Garlic (freshly chopped)	50	37	Your toothpaste	50	42	45	1	NULL	Cinnamon	Ketchup	Vinegar (white)	Garlic (freshly chopped)	Your toothpaste
24540	33125	female	50	Netherlands	Not tested								X			Honey	49	9	Peanut butter	26	24	Mustard (ordinary)	20	65	Tea (black)	89	16	Your perfume	98	33	16	1	NULL	Honey	Peanut butter	Mustard (ordinary)	Tea (black)	Your perfume
24541	34188	male	45	Sweden			X	X	X	X	X	X	X	X		Vanilla extract	3	3	Basil	6	6	Black pepper (ground)	3	5	Coffee (ground)	5	4	Your toothpaste	6	2	2	1	NULL	Vanilla extract	Basil	Black pepper (ground)	Coffee (ground)	Your toothpaste
24542	34189	male	40	Sweden	Not tested		X	X	X		X	X	X	X		Strawberry jam	59	27	Cardamom	68	57	Black pepper (ground)	38	17	Garlic (freshly chopped)	39	22	Your Shampoo	35	17	53	1	NULL	Strawberry jam	Cardamom	Black pepper (ground)	Garlic (freshly chopped)	Your Shampoo
24544	34191	female	45	Sweden	Not tested	X			X	X			X	X		Vanilla extract	75	17	Olive oil	30	20	Mustard (Dijon)	29	14	Garlic (freshly chopped)	59	55	Your toothpaste	70	10	14	1	NULL	Vanilla extract	Olive oil	Mustard (Dijon)	Garlic (freshly chopped)	Your toothpaste
24545	34192	female	50	Bolivia	Not tested				X						X	Cinnamon	89	20	Cardamom	52	90	Vinegar (white)	26	91	Coffee (ground)	91	92	Your perfume	87	11	50	1	NULL	Cinnamon	Cardamom	Vinegar (white)	Coffee (ground)	Your perfume
24546	34193	female	20	Sweden	Not tested				X				X	X		Vanilla extract	1	1	Peanut butter	1	1	Vinegar (white)	1	1	Coffee (ground)	1	1	Your hand soap	1	1	1	1	NULL	Vanilla extract	Peanut butter	Vinegar (white)	Coffee (ground)	Your hand soap
24547	34194	female	55	Brazil	Not tested										X	Vanilla extract	56	53	Peanut butter	54	54	Mustard (Dijon)	51	56	Garlic (freshly chopped)	53	61	Your toothpaste	52	32	44	1	NULL	Vanilla extract	Peanut butter	Mustard (Dijon)	Garlic (freshly chopped)	Your toothpaste
24548	34195	female	35	Brazil	Not tested	X			X	X	X	X	X			Vanilla extract	5	5	Ketchup	4	4	Mustard (Dijon)	3	2	Garlic (freshly chopped)	4	5	Your toothpaste	4	2	6	1	NULL	Vanilla extract	Ketchup	Mustard (Dijon)	Garlic (freshly chopped)	Your toothpaste
24549	26191	male	60	United States of America (USA)	Not tested										X	Honey	85	85	Peanut butter	84	84	Black pepper (ground)	84	84	Coffee (ground)	85	85	Your toothpaste	85	83	50	1	Yes	Honey	Peanut butter	Black pepper (ground)	Coffee (ground)	Your toothpaste
24550	34196	female	50	Brazil	Not tested											Lemonade (not fresh)	49	52	Oregano	73	62	Vinegar (white)	36	50	Coffee (instant)	76	53	Your perfume	85	49	53	1	NULL	Lemonade (not fresh)	Oregano	Vinegar (white)	Coffee (instant)	Your perfume
24552	34198	male	30	Sweden	Not tested				X				X	X		Honey	53	4	Olive oil	52	4	Vinegar (white)	50	8	Coffee (ground)	46	12	Your laundry detergent	49	4	4	1	NULL	Honey	Olive oil	Vinegar (white)	Coffee (ground)	Your laundry detergent
24553	34199	female	35	India	Not tested		X		X	X		X				Vanilla extract	50	50	Coconut oil	61	50	Vinegar (white)	50	46	Cumin	50	58	Your toothpaste	50	46	53	1	NULL	Vanilla extract	Coconut oil	Vinegar (white)	Cumin	Your toothpaste
24554	34200	male	25	France	Not tested									X		Vanilla extract	65	68	Ketchup	31	54	Mustard (Dijon)	38	80	Garlic (freshly chopped)	67	79	Your toothpaste	50	28	35	1	NULL	Vanilla extract	Ketchup	Mustard (Dijon)	Garlic (freshly chopped)	Your toothpaste
24556	34202	female	20	Brazil			X						X			Nutella	66	50	Olive oil	50	4	Onion (freshly chopped)	50	25	Garlic (freshly chopped)	50	4	Your toothpaste	50	76	44	1	NULL	Nutella	Olive oil	Onion (freshly chopped)	Garlic (freshly chopped)	Your toothpaste
24557	34203	male	25	Brazil			X		X				X			Cinnamon	62	59	Olive oil	58	47	Vinegar (white)	48	9	Tea (black)	45	2	Your toothpaste	56	20	31	1	NULL	Cinnamon	Olive oil	Vinegar (white)	Tea (black)	Your toothpaste
24559	34206	male	45	Brazil	Tested negative										X	Nutella	96	92	Ketchup	60	96	Vinegar (red)	55	97	Coffee (instant)	56	84	Your toothpaste	97	53	51	1	NULL	Nutella	Ketchup	Vinegar (red)	Coffee (instant)	Your toothpaste
24560	33706	female	40	Brazil	Not tested							X				Orange juice (not fresh)	50	50	Oregano	65	73	Vinegar (white)	40	73	Coffee (ground)	50	50	Your Shampoo	59	60	70	1	NULL	Orange juice (not fresh)	Oregano	Vinegar (white)	Coffee (ground)	Your Shampoo
24561	34207	male	20	France	Not tested								X			Nutella	50	5	Ketchup	50	7	Mustard (ordinary)	12	79	Camembert	50	3	Your toothpaste	50	2	2	1	NULL	Nutella	Ketchup	Mustard (ordinary)	Camembert	Your toothpaste
24562	33175	male	25	Japan	Not tested										X	Strawberry jam	76	63	Peanut butter	72	39	Vinegar (apple)	63	38	Soy sauce	71	68	Your toothpaste	69	45	35	1	NULL	Strawberry jam	Peanut butter	Vinegar (apple)	Soy sauce	Your toothpaste
24563	28518	male	75	United States of America (USA)	Not tested										X	Vanilla extract	88	89	Oregano	71	81	Vinegar (white)	78	90	Soy sauce	80	73	Your toothpaste	69	75	83	1	No	Vanilla extract	Oregano	Vinegar (white)	Soy sauce	Your toothpaste
24565	34209	male	30	France	Not tested								X	X		Cinnamon	46	3	Olive oil	50	2	Vinegar (white)	50	5	Tea (black)	50	2	Your toothpaste	50	6	7	1	NULL	Cinnamon	Olive oil	Vinegar (white)	Tea (black)	Your toothpaste
24567	34211	female	35	France	Tested positive	X	X	X	X	X		X	X	X		Cinnamon	53	11	Nutmeg	50	6	Clove	50	17	Coffee (instant)	50	7	Your laundry detergent	50	5	5	1	NULL	Cinnamon	Nutmeg	Clove	Coffee (instant)	Your laundry detergent
24568	34212	male	40	India	Not tested											Vanilla extract	75	63	Cardamom	32	71	Mustard (Dijon)	31	90	Tea (black)	91	32	Your toothpaste	89	65	50	1	NULL	Vanilla extract	Cardamom	Mustard (Dijon)	Tea (black)	Your toothpaste
24570	34214	male	40	Brazil	Not tested		X									Honey	50	14	Olive oil	62	44	Vinegar (apple)	42	44	Garlic (freshly chopped)	46	46	Your toothpaste	65	54	50	1	NULL	Honey	Olive oil	Vinegar (apple)	Garlic (freshly chopped)	Your toothpaste
24571	34215	male	35	Bolivia	Not tested										X	Honey	96	97	Olive oil	62	61	Vinegar (white)	5	97	Cumin	29	95	Your toothpaste	98	78	92	1	NULL	Honey	Olive oil	Vinegar (white)	Cumin	Your toothpaste
24572	34215	male	35	Bolivia												Honey	97	100	Olive oil	78	78	Vinegar (white)	2	97	Cumin	2	98	Your toothpaste	98	97	96	1	NULL	Honey	Olive oil	Vinegar (white)	Cumin	Your toothpaste
24574	34216	female	25	Belgium	Not tested			X	X	X	X					Honey	73	73	Olive oil	50	20	Onion (freshly chopped)	41	64	Camembert	23	85	Your hand soap	76	75	50	1	NULL	Honey	Olive oil	Onion (freshly chopped)	Camembert	Your hand soap
24575	34217	female	30	United States of America (USA)	Not tested			X	X	X						Vanilla extract	75	71	Peanut butter	50	72	Sesame oil	26	70	Soy sauce	22	88	Your toothpaste	79	92	50	1	NULL	Vanilla extract	Peanut butter	Sesame oil	Soy sauce	Your toothpaste
24576	34058	male	35	Sweden	Not tested				X	X			X	X		Vanilla extract	2	2	Peanut butter	5	4	Mustard (Dijon)	2	3	Coffee (ground)	2	2	Your toothpaste	1	2	2	1	NULL	Vanilla extract	Peanut butter	Mustard (Dijon)	Coffee (ground)	Your toothpaste
24577	34218	male	60	Spain	Tested positive	X	X	X	X		X		X	X		Vanilla extract	84	34	Olive oil	60	18	Mustard (Dijon)	59	65	Coffee (ground)	81	58	Your toothpaste	74	50	46	1	NULL	Vanilla extract	Olive oil	Mustard (Dijon)	Coffee (ground)	Your toothpaste
24578	34128	female	55	Sweden	Not tested		X		X		X					Vanilla extract	79	52	Oregano	81	53	Mustard (Dijon)	72	69	Garlic (freshly chopped)	63	69	Your toothpaste	77	61	49	1	NULL	Vanilla extract	Oregano	Mustard (Dijon)	Garlic (freshly chopped)	Your toothpaste
24579	33558	female	25	Sweden	Not tested						X		X	X		Vanilla extract	50	2	Cardamom	50	4	Vinegar (white)	50	2	Coffee (ground)	50	1	Your toothpaste	50	2	50	1	NULL	Vanilla extract	Cardamom	Vinegar (white)	Coffee (ground)	Your toothpaste
24580	34219	male	30	Brazil	Not tested		X						X	X		Cinnamon	52	4	Cilantro	50	4	Onion (freshly chopped)	50	50	Coffee (ground)	67	75	Your perfume	56	73	4	1	NULL	Cinnamon	Cilantro	Onion (freshly chopped)	Coffee (ground)	Your perfume
24581	33994	male	40	France	Not tested								X	X		Honey	63	56	Olive oil	68	75	Mustard (Dijon)	45	47	Coffee (ground)	25	53	Your hand soap	74	72	56	1	NULL	Honey	Olive oil	Mustard (Dijon)	Coffee (ground)	Your hand soap
24582	33255	female	45	Sweden	Not tested								X			Maple syrup	50	3	Ketchup	50	13	Mustard (Dijon)	50	3	Tea (black)	50	12	Your toothpaste	50	13	16	1	NULL	Maple syrup	Ketchup	Mustard (Dijon)	Tea (black)	Your toothpaste
24583	33819	female	25	Sweden	Not tested						X		X	X		Cinnamon	50	1	Basil	50	1	Vinegar (apple)	50	1	Garlic (freshly chopped)	50	1	Your toothpaste	50	1	1	1	NULL	Cinnamon	Basil	Vinegar (apple)	Garlic (freshly chopped)	Your toothpaste
24586	34222	female	45	Sweden	Tested negative		X		X	X	X		X	X		Cinnamon	50	2	Olive oil	50	4	Mustard (Dijon)	50	2	Garlic (freshly chopped)	50	4	Your toothpaste	50	6	4	1	NULL	Cinnamon	Olive oil	Mustard (Dijon)	Garlic (freshly chopped)	Your toothpaste
24587	34224	male	45	Italy	Not tested										X	Cinnamon	78	64	Thyme	65	65	Black pepper (ground)	66	29	Canned sardines	60	73	Your toothpaste	70	66	50	1	NULL	Cinnamon	Thyme	Black pepper (ground)	Canned sardines	Your toothpaste
24588	34225	female	65	Sweden	Not tested								X	X		Vanilla extract	80	22	Olive oil	76	78	Mustard (Dijon)	94	84	Garlic (freshly chopped)	50	36	Your toothpaste	50	34	50	1	NULL	Vanilla extract	Olive oil	Mustard (Dijon)	Garlic (freshly chopped)	Your toothpaste
24589	34226	female	25	Philippines	Not tested											Honey	100	86	Ketchup	37	100	Vinegar (white)	21	92	Soy sauce	50	50	Your toothpaste	50	50	77	1	NULL	Honey	Ketchup	Vinegar (white)	Soy sauce	Your toothpaste
24591	34227	female	35	Portugal	Not tested				X		X					Nutella	96	79	Oregano	100	89	Vinegar (white)	28	98	Garlic (freshly chopped)	33	98	Your toothpaste	83	79	50	1	NULL	Nutella	Oregano	Vinegar (white)	Garlic (freshly chopped)	Your toothpaste
24592	34228	male	40	Israel	Not tested		X									Vanilla extract	56	59	Thyme	95	75	Vodka	50	99	Garlic (freshly chopped)	59	92	Your toothpaste	71	53	94	1	NULL	Vanilla extract	Thyme	Vodka	Garlic (freshly chopped)	Your toothpaste
24593	34229	female	55	Sweden	Not tested										X	Vanilla extract	75	57	Coconut oil	74	64	Mustard (Dijon)	74	56	Coffee (ground)	53	59	Your toothpaste	65	62	62	1	NULL	Vanilla extract	Coconut oil	Mustard (Dijon)	Coffee (ground)	Your toothpaste
24594	34076	female	40	Sweden	Not tested						X		X	X		Vanilla extract	4	3	Peanut butter	2	4	Mustard (Dijon)	2	3	Coffee (ground)	1	2	Your toothpaste	3	2	2	1	NULL	Vanilla extract	Peanut butter	Mustard (Dijon)	Coffee (ground)	Your toothpaste
24595	31549	male	55	France	Not tested				X							Honey	56	44	Olive oil	56	53	Mustard (Dijon)	35	75	Soy sauce	33	40	Your perfume	55	55	40	1	No	Honey	Olive oil	Mustard (Dijon)	Soy sauce	Your perfume
24596	34230	female	45	Sweden					X				X	X		Honey	50	3	Olive oil	50	1	Vinegar (apple)	50	1	Cumin	50	1	Your toothpaste	50	1	4	1	NULL	Honey	Olive oil	Vinegar (apple)	Cumin	Your toothpaste
24597	32076	female	50	Japan	Not tested						X					Vanilla extract	60	59	Ketchup	61	58	Sesame oil	62	62	Soy sauce	61	62	Your hand soap	60	64	48	1	Yes	Vanilla extract	Ketchup	Sesame oil	Soy sauce	Your hand soap
24598	23431	female	65	Sweden	Not tested										X	Vanilla extract	61	44	Oregano	69	57	Vinegar (apple)	44	56	Garlic (freshly chopped)	70	56	Your toothpaste	53	46	50	1	Yes	Vanilla extract	Oregano	Vinegar (apple)	Garlic (freshly chopped)	Your toothpaste
24599	23591	female	40	Sweden	Not tested											Vanilla extract	63	37	Peanut butter	50	40	Horseradish (jar)	89	57	Coffee (ground)	69	36	Your toothpaste	90	50	27	1	Yes	Vanilla extract	Peanut butter	Horseradish (jar)	Coffee (ground)	Your toothpaste
24603	34234	male	20	India	Not tested								X			Honey	75	95	Oregano	67	68	Clove	80	82	Garlic (freshly chopped)	84	82	Your perfume	80	80	59	1	NULL	Honey	Oregano	Clove	Garlic (freshly chopped)	Your perfume
24604	34193	female	20	Sweden	Not tested			X					X	X		Vanilla extract	1	1	Peanut butter	1	1	Vinegar (white)	1	1	Coffee (ground)	1	1	Your hand soap	1	1	1	1	NULL	Vanilla extract	Peanut butter	Vinegar (white)	Coffee (ground)	Your hand soap
24605	34194	female	55	Brazil	Not tested								X			Vanilla extract	58	54	Peanut butter	54	54	Mustard (Dijon)	53	54	Garlic (freshly chopped)	53	53	Your toothpaste	52	54	49	1	NULL	Vanilla extract	Peanut butter	Mustard (Dijon)	Garlic (freshly chopped)	Your toothpaste
24606	34235	female	20	Brazil	Not tested	X			X	X			X	X		Honey	58	10	Olive oil	56	5	Clove	16	79	Canned sardines	50	3	Your perfume	95	95	50	1	NULL	Honey	Olive oil	Clove	Canned sardines	Your perfume
24607	34236	female	25	India	Not tested										X	Cinnamon	50	50	Coconut oil	94	89	Mustard (Dijon)	92	92	Garlic (freshly chopped)	94	95	Your toothpaste	90	90	92	1	NULL	Cinnamon	Coconut oil	Mustard (Dijon)	Garlic (freshly chopped)	Your toothpaste
24609	33339	female	65	Sweden	Not tested	X	X						X	X		Vanilla extract	50	10	Peanut butter	50	4	Mustard (Dijon)	50	7	Garlic (freshly chopped)	50	5	Your toothpaste	50	7	50	1	NULL	Vanilla extract	Peanut butter	Mustard (Dijon)	Garlic (freshly chopped)	Your toothpaste
24611	34239	male	65	France					X							Honey	81	68	Olive oil	86	85	Vinegar (apple)	63	91	Garlic (freshly chopped)	66	80	Your toothpaste	83	75	51	1	NULL	Honey	Olive oil	Vinegar (apple)	Garlic (freshly chopped)	Your toothpaste
24612	34240	female	35	Sweden	Not tested				X				X	X		Vanilla extract	50	2	Peanut butter	50	4	Vinegar (white)	50	4	Garlic (freshly chopped)	50	5	Your toothpaste	50	2	2	1	NULL	Vanilla extract	Peanut butter	Vinegar (white)	Garlic (freshly chopped)	Your toothpaste
24613	34240	female	35	Sweden	Not tested				X			X	X	X		Vanilla extract	4	3	Peanut butter	3	2	Vinegar (white)	3	5	Garlic (freshly chopped)	4	4	Your toothpaste	4	2	3	1	NULL	Vanilla extract	Peanut butter	Vinegar (white)	Garlic (freshly chopped)	Your toothpaste
24614	34241	male	30	Sweden	Not tested				X	X	X		X	X		Vanilla extract	4	4	Peanut butter	4	4	Mustard (Dijon)	4	3	Coffee (ground)	2	2	Your laundry detergent	2	2	5	1	NULL	Vanilla extract	Peanut butter	Mustard (Dijon)	Coffee (ground)	Your laundry detergent
24615	34242	male	25	Sweden	Not tested								X			Vanilla extract	6	6	Oregano	3	3	Vodka	12	8	Boiled egg	14	6	Your toothpaste	13	11	9	1	NULL	Vanilla extract	Oregano	Vodka	Boiled egg	Your toothpaste
24616	34243	female	20	Brazil	Not tested				X		X					Cinnamon	92	39	Ketchup	51	39	Vinegar (red)	20	62	Coffee (ground)	69	87	Your body lotion	93	53	46	1	NULL	Cinnamon	Ketchup	Vinegar (red)	Coffee (ground)	Your body lotion
24617	34244	male	25	United States of America (USA)	Not tested									X		Strawberry jam	50	50	Peanut butter	50	50	Onion (freshly chopped)	50	50	Garlic (freshly chopped)	50	45	Your toothpaste	93	94	64	1	NULL	Strawberry jam	Peanut butter	Onion (freshly chopped)	Garlic (freshly chopped)	Your toothpaste
24618	34245	male	75	France												Strawberry jam	96	96	Olive oil	97	99	Mustard (Dijon)	89	93	Coffee (ground)	98	98	Your toothpaste	91	100	50	1	NULL	Strawberry jam	Olive oil	Mustard (Dijon)	Coffee (ground)	Your toothpaste
24619	34246	female	40	Sweden	Not tested						X		X	X		Orange juice (not fresh)	9	7	Oregano	27	22	Black pepper (ground)	21	21	Coffee (ground)	19	17	Your hand soap	15	5	4	1	NULL	Orange juice (not fresh)	Oregano	Black pepper (ground)	Coffee (ground)	Your hand soap
24620	34247	female	20	Brazil	Not tested								X			Vanilla extract	99	72	Olive oil	42	40	Clove	62	57	Coffee (instant)	63	56	Your toothpaste	78	69	40	1	NULL	Vanilla extract	Olive oil	Clove	Coffee (instant)	Your toothpaste
24621	34248	female	55	Sweden	Not tested		X		X		X	X	X	X		Vanilla extract	2	1	Cardamom	1	1	Clove	1	1	Garlic (freshly chopped)	1	1	Your toothpaste	1	1	1	1	NULL	Vanilla extract	Cardamom	Clove	Garlic (freshly chopped)	Your toothpaste
24622	29659	female	30	Sweden	Not tested								X	X		Orange juice (not fresh)	50	1	Ketchup	50	1	Mustard (Dijon)	50	1	Coffee (ground)	50	1	Your toothpaste	50	1	50	1	Yes	Orange juice (not fresh)	Ketchup	Mustard (Dijon)	Coffee (ground)	Your toothpaste
24623	34249	male	35	Brazil	Not tested								X			Honey	50	11	Olive oil	50	2	Mustard (Dijon)	50	10	Cumin	50	8	Your toothpaste	50	4	7	1	NULL	Honey	Olive oil	Mustard (Dijon)	Cumin	Your toothpaste
24625	34251	female	20	Italy	Not tested		X		X	X			X	X		Nutella	100	51	Olive oil	76	34	Vinegar (white)	1	100	Garlic (freshly chopped)	19	100	Your toothpaste	100	100	100	1	NULL	Nutella	Olive oil	Vinegar (white)	Garlic (freshly chopped)	Your toothpaste
24626	34252	male	30	Brazil		X			X		X	X	X			Honey	47	8	Coconut oil	50	2	Vinegar (white)	5	7	Garlic (freshly chopped)	50	3	Your toothpaste	50	6	2	1	NULL	Honey	Coconut oil	Vinegar (white)	Garlic (freshly chopped)	Your toothpaste
24627	34253	male	35	Sweden	Not tested						X		X			Vanilla extract	50	4	Cardamom	36	5	Mustard (Dijon)	50	4	Soy sauce	50	2	Your hand soap	50	1	6	1	NULL	Vanilla extract	Cardamom	Mustard (Dijon)	Soy sauce	Your hand soap
24628	34254	female	60	Israel			X				X					Vanilla extract	80	79	Cardamom	78	74	Vinegar (apple)	60	96	Coffee (instant)	50	50	Your toothpaste	71	56	50	1	NULL	Vanilla extract	Cardamom	Vinegar (apple)	Coffee (instant)	Your toothpaste
24629	34255	female	25	Sweden	Not tested				X				X			Vanilla extract	49	4	Peanut butter	50	9	Vinegar (apple)	72	8	Coffee (ground)	66	13	Your toothpaste	50	3	6	1	NULL	Vanilla extract	Peanut butter	Vinegar (apple)	Coffee (ground)	Your toothpaste
24630	34256	male	60	Sweden									X	X		Honey	43	12	Olive oil	50	11	Black pepper (ground)	50	15	Garlic (freshly chopped)	50	18	Your toothpaste	50	13	11	1	NULL	Honey	Olive oil	Black pepper (ground)	Garlic (freshly chopped)	Your toothpaste
24631	34202	female	20	Brazil	Not tested		X						X			Nutella	87	50	Olive oil	50	3	Onion (freshly chopped)	50	8	Garlic (freshly chopped)	50	8	Your toothpaste	58	85	60	1	NULL	Nutella	Olive oil	Onion (freshly chopped)	Garlic (freshly chopped)	Your toothpaste
24632	34257	male	55	Brazil	Not tested	X	X		X				X			Honey	50	7	Coconut oil	50	3	Vinegar (white)	50	4	Garlic (freshly chopped)	50	4	Your hand soap	50	3	50	1	NULL	Honey	Coconut oil	Vinegar (white)	Garlic (freshly chopped)	Your hand soap
24633	34258	male	40	Brazil	Tested negative	X				X		X	X	X		Cinnamon	3	1	Oregano	3	1	Vodka	2	2	Coffee (ground)	1	2	Your perfume	4	2	1	1	NULL	Cinnamon	Oregano	Vodka	Coffee (ground)	Your perfume
24634	34258	male	40	Brazil	Tested negative					X		X	X	X		Cinnamon	1	1	Oregano	1	1	Vodka	2	1	Coffee (ground)	2	1	Your perfume	2	2	1	1	NULL	Cinnamon	Oregano	Vodka	Coffee (ground)	Your perfume
24635	34259	female	55	Sweden	Not tested								X	X		Honey	47	25	Cardamom	61	53	Wasabi	51	25	Garlic (freshly chopped)	31	21	Your toothpaste	68	32	28	1	NULL	Honey	Cardamom	Wasabi	Garlic (freshly chopped)	Your toothpaste
24636	32873	female	40	Sweden									X	X		Nutella	50	2	Oregano	50	2	Vodka	50	1	Soy sauce	50	1	Your toothpaste	50	1	50	1	NULL	Nutella	Oregano	Vodka	Soy sauce	Your toothpaste
24637	34258	male	40	Brazil	Tested negative					X		X	X	X		Cinnamon	2	1	Oregano	3	2	Vodka	3	1	Coffee (ground)	3	2	Your perfume	2	2	2	1	NULL	Cinnamon	Oregano	Vodka	Coffee (ground)	Your perfume
24638	34171	female	70	Brazil	Not tested		X				X		X			Orange juice (not fresh)	50	14	Oregano	50	3	Mustard (ordinary)	50	10	Coffee (ground)	50	96	Your hand soap	50	80	56	1	NULL	Orange juice (not fresh)	Oregano	Mustard (ordinary)	Coffee (ground)	Your hand soap
24639	34260	male	60	India	Not tested								X	X		Vanilla extract	56	17	Cardamom	62	8	Mustard (Dijon)	58	66	Garlic (freshly chopped)	49	59	Your toothpaste	47	7	16	1	NULL	Vanilla extract	Cardamom	Mustard (Dijon)	Garlic (freshly chopped)	Your toothpaste
24640	34261	female	40	Sweden	Not tested		X		X		X	X	X	X		Vanilla extract	50	15	Ketchup	50	14	Black pepper (ground)	50	13	Garlic (freshly chopped)	50	13	Your toothpaste	50	10	11	1	NULL	Vanilla extract	Ketchup	Black pepper (ground)	Garlic (freshly chopped)	Your toothpaste
24642	34263	female	20	Sweden	Not tested					X	X		X	X		Vanilla extract	1	2	Cardamom	2	1	Vinegar (white)	2	1	Coffee (ground)	6	5	Your hand soap	2	3	1	1	NULL	Vanilla extract	Cardamom	Vinegar (white)	Coffee (ground)	Your hand soap
24643	34264	female	35	France	Not tested				X			X	X			Vanilla extract	50	23	Olive oil	66	17	Mint (fresh)	53	3	Tea (black)	50	10	Your sunscreen	50	22	19	1	NULL	Vanilla extract	Olive oil	Mint (fresh)	Tea (black)	Your sunscreen
24647	33714	male	50	Sweden	Not tested		X		X				X	X		Vanilla extract	51	5	Olive oil	50	1	Mustard (Dijon)	20	3	Coffee (instant)	50	9	Your hand soap	50	5	4	1	NULL	Vanilla extract	Olive oil	Mustard (Dijon)	Coffee (instant)	Your hand soap
24648	34268	female	45	Brazil	Not tested				X				X			Nutella	50	2	Ketchup	50	2	Vinegar (red)	50	1	Garlic (freshly chopped)	50	1	Your toothpaste	50	2	1	1	NULL	Nutella	Ketchup	Vinegar (red)	Garlic (freshly chopped)	Your toothpaste
24649	33655	female	55	Sweden	Not tested				X				X	X		Vanilla extract	40	13	Peanut butter	16	15	Mustard (Dijon)	15	7	Garlic (freshly chopped)	36	13	Your toothpaste	57	40	51	1	NULL	Vanilla extract	Peanut butter	Mustard (Dijon)	Garlic (freshly chopped)	Your toothpaste
24650	34269	male	35	Israel	Not tested							X				Honey	50	50	Olive oil	47	65	Vinegar (white)	50	37	Soy sauce	50	50	Your toothpaste	50	50	46	1	NULL	Honey	Olive oil	Vinegar (white)	Soy sauce	Your toothpaste
24651	34270	male	40	Brazil	Not tested		X					X				Cinnamon	98	96	Bay leaves	99	97	Vinegar (white)	99	97	Coffee (ground)	97	97	Your toothpaste	98	96	99	1	NULL	Cinnamon	Bay leaves	Vinegar (white)	Coffee (ground)	Your toothpaste
24652	33655	female	55	Sweden	Not tested		X		X				X	X		Vanilla extract	18	10	Peanut butter	16	13	Mustard (Dijon)	6	18	Garlic (freshly chopped)	15	10	Your toothpaste	36	24	41	1	NULL	Vanilla extract	Peanut butter	Mustard (Dijon)	Garlic (freshly chopped)	Your toothpaste
24653	30418	female	75	Sweden	Not tested							X				Vanilla extract	89	41	Caraway	57	84	Black pepper (ground)	34	54	Coffee (instant)	95	76	Your toothpaste	75	91	44	1	No	Vanilla extract	Caraway	Black pepper (ground)	Coffee (instant)	Your toothpaste
24654	34271	female	45	Sweden	Not tested							X				Vanilla extract	50	50	Coconut oil	50	45	Vinegar (balsamic)	50	50	Coffee (instant)	50	50	Your toothpaste	50	50	46	1	NULL	Vanilla extract	Coconut oil	Vinegar (balsamic)	Coffee (instant)	Your toothpaste
24656	34274	male	45	Chile	Not tested										X	Vanilla extract	80	79	Bay leaves	79	50	Mustard (Dijon)	79	68	Coffee (ground)	74	95	Your hand sanitizer	44	98	84	1	NULL	Vanilla extract	Bay leaves	Mustard (Dijon)	Coffee (ground)	Your hand sanitizer
24658	34276	female	55	Sweden	Not tested								X	X		Cinnamon	51	1	Ketchup	50	1	Mustard (Dijon)	50	2	Coffee (ground)	50	4	Your toothpaste	50	1	1	1	NULL	Cinnamon	Ketchup	Mustard (Dijon)	Coffee (ground)	Your toothpaste
24660	34278	female	30	Brazil	Not tested	X	X		X	X	X	X	X	X		Nutella	3	63	Ketchup	3	99	Mustard (ordinary)	4	98	Boiled egg	60	30	Your toothpaste	3	97	3	1	NULL	Nutella	Ketchup	Mustard (ordinary)	Boiled egg	Your toothpaste
24662	34281	female	30	Brazil	Not tested								X	X		Lemonade (not fresh)	6	5	Olive oil	4	5	Vinegar (apple)	2	7	Garlic (freshly chopped)	6	3	Your toothpaste	6	5	3	1	NULL	Lemonade (not fresh)	Olive oil	Vinegar (apple)	Garlic (freshly chopped)	Your toothpaste
24663	33273	female	30	Sweden									X	X		Nutella	6	7	Peanut butter	4	8	Black pepper (ground)	2	7	Cumin	5	14	Your toothpaste	4	6	2	1	NULL	Nutella	Peanut butter	Black pepper (ground)	Cumin	Your toothpaste
24665	34282	male	40	Spain												Cinnamon	95	40	Oregano	62	26	Vinegar (white)	80	24	Garlic (freshly chopped)	10	31	Your toothpaste	88	68	35	1	NULL	Cinnamon	Oregano	Vinegar (white)	Garlic (freshly chopped)	Your toothpaste
24666	34283	female	30	Brazil	Not tested		X			X		X	X	X		Nutella	3	1	Cilantro	1	1	Onion (freshly chopped)	2	3	Coffee (ground)	2	1	Your hand soap	1	4	2	1	NULL	Nutella	Cilantro	Onion (freshly chopped)	Coffee (ground)	Your hand soap
24667	34282	male	40	Spain											X	Cinnamon	93	32	Oregano	70	46	Vinegar (white)	27	10	Garlic (freshly chopped)	4	8	Your toothpaste	94	74	31	1	NULL	Cinnamon	Oregano	Vinegar (white)	Garlic (freshly chopped)	Your toothpaste
24668	28518	male	75	United States of America (USA)	Not tested										X	Vanilla extract	87	81	Oregano	58	86	Vinegar (white)	70	88	Soy sauce	58	64	Your toothpaste	74	75	76	1	No	Vanilla extract	Oregano	Vinegar (white)	Soy sauce	Your toothpaste
24669	34284	female	40	India	Not tested				X				X	X		Vanilla extract	50	4	Olive oil	50	5	Mustard (Dijon)	50	5	Coffee (ground)	50	5	Your toothpaste	50	3	4	1	NULL	Vanilla extract	Olive oil	Mustard (Dijon)	Coffee (ground)	Your toothpaste
24670	34285	female	35	Brazil	Not tested				X	X	X		X	X		Cinnamon	48	7	Olive oil	50	6	Vinegar (apple)	50	4	Coffee (ground)	50	5	Your baby oil	50	2	14	1	NULL	Cinnamon	Olive oil	Vinegar (apple)	Coffee (ground)	Your baby oil
24671	34286	male	40	Canada	Not tested										X	Vanilla extract	75	50	Peanut butter	73	50	Mustard (Dijon)	29	97	Garlic (freshly chopped)	39	50	Your toothpaste	71	50	28	1	NULL	Vanilla extract	Peanut butter	Mustard (Dijon)	Garlic (freshly chopped)	Your toothpaste
24672	34287	female	25	Brazil	Not tested				X		X		X			Nutella	52	4	Ketchup	50	4	Vinegar (apple)	50	13	Garlic (freshly chopped)	50	4	Your toothpaste	50	14	50	1	NULL	Nutella	Ketchup	Vinegar (apple)	Garlic (freshly chopped)	Your toothpaste
24673	34288	female	25	Brazil	Tested positive								X			Honey	49	7	Olive oil	50	4	Black pepper (ground)	50	2	Coffee (ground)	50	8	Your toothpaste	50	2	50	1	NULL	Honey	Olive oil	Black pepper (ground)	Coffee (ground)	Your toothpaste
24674	34289	male	20	Philippines	Not tested											Honey	72	63	Olive oil	34	37	Vinegar (white)	9	89	Soy sauce	59	73	Your toothpaste	99	35	48	1	NULL	Honey	Olive oil	Vinegar (white)	Soy sauce	Your toothpaste
24676	34291	male	20	United States of America (USA)	Not tested										X	Vanilla extract	50	99	Peanut butter	99	99	Mustard (Dijon)	98	70	Soy sauce	99	97	Your toothpaste	80	91	50	1	NULL	Vanilla extract	Peanut butter	Mustard (Dijon)	Soy sauce	Your toothpaste
24678	34293	male	40	Japan	Not tested											Honey	60	79	Olive oil	50	63	Wasabi	50	100	Soy sauce	61	100	Your toothpaste	59	73	50	1	NULL	Honey	Olive oil	Wasabi	Soy sauce	Your toothpaste
24679	33706	female	40	Brazil	Not tested					X		X				Orange juice (not fresh)	50	22	Oregano	70	69	Vinegar (white)	50	47	Coffee (ground)	43	50	Your Shampoo	50	50	50	1	NULL	Orange juice (not fresh)	Oregano	Vinegar (white)	Coffee (ground)	Your Shampoo
24680	34294	male	35	Brazil	Tested positive								X	X		Honey	51	15	Olive oil	50	2	Vinegar (white)	42	6	Garlic (freshly chopped)	49	6	Your toothpaste	56	25	51	1	NULL	Honey	Olive oil	Vinegar (white)	Garlic (freshly chopped)	Your toothpaste
24685	34299	female	NaN	Israel	Not tested				X							Vanilla extract	64	69	Olive oil	81	81	Vinegar (white)	60	94	Coffee (ground)	96	78	Your toothpaste	97	68	50	1	NULL	Vanilla extract	Olive oil	Vinegar (white)	Coffee (ground)	Your toothpaste
24687	23591	female	40	Sweden	Not tested			X	X	X	X					Vanilla extract	75	20	Peanut butter	64	20	Horseradish (jar)	50	50	Coffee (ground)	49	29	Your toothpaste	50	22	20	1	Yes	Vanilla extract	Peanut butter	Horseradish (jar)	Coffee (ground)	Your toothpaste
24688	29168	male	25	United States of America (USA)	Not tested										X	Vanilla extract	85	55	Olive oil	59	52	Vinegar (white)	18	73	Garlic (freshly chopped)	38	75	Your toothpaste	83	61	51	1	No	Vanilla extract	Olive oil	Vinegar (white)	Garlic (freshly chopped)	Your toothpaste
24689	34301	female	45	Mexico	Not tested								X			Maple syrup	52	5	Peanut butter	47	3	Black pepper (ground)	50	3	Coffee (instant)	48	6	Your toothpaste	50	5	2	1	NULL	Maple syrup	Peanut butter	Black pepper (ground)	Coffee (instant)	Your toothpaste
24690	32231	female	65	Japan	Not tested		X									Honey	52	46	Olive oil	49	42	Vinegar (white)	46	54	Soy sauce	66	55	Your toothpaste	53	55	53	1	NULL	Honey	Olive oil	Vinegar (white)	Soy sauce	Your toothpaste
24692	33558	female	25	Sweden	Not tested								X	X		Vanilla extract	54	11	Cardamom	50	7	Vinegar (white)	47	8	Coffee (ground)	50	5	Your toothpaste	50	7	52	1	NULL	Vanilla extract	Cardamom	Vinegar (white)	Coffee (ground)	Your toothpaste
24693	27080	female	55	Sweden	Tested negative				X				X	X		Vanilla extract	49	56	Peanut butter	45	58	Vinegar (white)	42	63	Tea (earl gray)	70	66	Your perfume	71	69	74	1	Yes	Vanilla extract	Peanut butter	Vinegar (white)	Tea (earl gray)	Your perfume
24694	34303	male	35	Sweden	Tested positive								X	X		Vanilla extract	75	50	Coconut oil	90	85	Mustard (Dijon)	84	87	Cumin	81	85	Your toothpaste	82	82	81	1	NULL	Vanilla extract	Coconut oil	Mustard (Dijon)	Cumin	Your toothpaste
24695	34304	male	45	Italy	Not tested				X	X						Honey	73	73	Oregano	82	82	Vinegar (white)	15	83	Garlic (freshly chopped)	84	84	Your toothpaste	87	87	83	1	NULL	Honey	Oregano	Vinegar (white)	Garlic (freshly chopped)	Your toothpaste
24696	34305	female	55	France	Not tested									X		Honey	73	36	Olive oil	55	18	Mustard (Dijon)	46	27	Garlic (freshly chopped)	47	32	Your toothpaste	64	42	41	1	NULL	Honey	Olive oil	Mustard (Dijon)	Garlic (freshly chopped)	Your toothpaste
24697	34306	female	25	Sweden	Not tested				X	X	X		X	X		Vanilla extract	100	50	Peanut butter	100	50	Mustard (Dijon)	51	45	Coffee (ground)	89	52	Your toothpaste	85	66	38	1	NULL	Vanilla extract	Peanut butter	Mustard (Dijon)	Coffee (ground)	Your toothpaste
24698	34307	female	45	Sri Lanka	Not tested										X	Strawberry jam	49	59	Coconut oil	58	70	Vinegar (apple)	53	68	Coffee (ground)	86	81	Your perfume	93	80	55	1	NULL	Strawberry jam	Coconut oil	Vinegar (apple)	Coffee (ground)	Your perfume
24699	29639	female	40	Sweden	Not tested								X	X		Vanilla extract	5	3	Coconut oil	2	3	Mint (Gum)	2	2	Coffee (ground)	6	2	Your toothpaste	2	2	3	1	Yes	Vanilla extract	Coconut oil	Mint (Gum)	Coffee (ground)	Your toothpaste
24701	25079	male	60	United States of America (USA)	Not tested										X	Vanilla extract	92	90	Ketchup	87	89	Black pepper (ground)	50	94	Coffee (instant)	92	87	Your toothpaste	89	86	50	1	No	Vanilla extract	Ketchup	Black pepper (ground)	Coffee (instant)	Your toothpaste
24703	33819	female	25	Sweden	Not tested						X		X	X		Cinnamon	1	1	Basil	1	1	Vinegar (apple)	1	1	Garlic (freshly chopped)	1	1	Your toothpaste	1	1	1	1	NULL	Cinnamon	Basil	Vinegar (apple)	Garlic (freshly chopped)	Your toothpaste
24704	34255	female	25	Sweden					X				X			Vanilla extract	50	3	Peanut butter	50	5	Vinegar (apple)	50	9	Coffee (ground)	50	12	Your toothpaste	50	1	2	1	NULL	Vanilla extract	Peanut butter	Vinegar (apple)	Coffee (ground)	Your toothpaste
24705	34310	male	35	Sweden	Not tested				X							Honey	47	35	Olive oil	50	54	Mustard (Dijon)	50	65	Soy sauce	50	89	Your hand soap	50	19	32	1	NULL	Honey	Olive oil	Mustard (Dijon)	Soy sauce	Your hand soap
24707	32906	female	30	Sweden	Tested positive				X	X	X					Vanilla extract	64	64	Peanut butter	63	70	Mustard (Dijon)	67	71	Garlic (freshly chopped)	63	71	Your toothpaste	67	72	82	1	NULL	Vanilla extract	Peanut butter	Mustard (Dijon)	Garlic (freshly chopped)	Your toothpaste
24708	22976	female	60	Sweden	Not tested										X	Vanilla extract	66	26	Peanut butter	36	68	Vinegar (apple)	50	50	Pickled herring	67	50	Your toothpaste	60	50	51	1	No	Vanilla extract	Peanut butter	Vinegar (apple)	Pickled herring	Your toothpaste
24709	34312	female	40	Sweden	Results pending	X	X		X	X	X	X	X	X		Cinnamon	4	4	Ketchup	2	6	Vinegar (white)	3	3	Garlic (freshly chopped)	4	5	Your toothpaste	2	5	50	1	NULL	Cinnamon	Ketchup	Vinegar (white)	Garlic (freshly chopped)	Your toothpaste
24710	34313	male	40	Sweden	Not tested								X	X		Vanilla extract	50	8	Oregano	50	7	Vinegar (white)	50	3	Coffee (ground)	50	5	Your toothpaste	50	6	50	1	NULL	Vanilla extract	Oregano	Vinegar (white)	Coffee (ground)	Your toothpaste
24711	34242	male	25	Sweden	Not tested				X				X			Vanilla extract	9	7	Oregano	8	2	Vodka	41	23	Boiled egg	15	7	Your toothpaste	13	7	8	1	NULL	Vanilla extract	Oregano	Vodka	Boiled egg	Your toothpaste
24712	34314	male	45	Sweden	Not tested						X		X	X		Honey	1	1	Ketchup	1	1	Mustard (ordinary)	1	1	Coffee (ground)	1	1	Your perfume	1	1	1	1	NULL	Honey	Ketchup	Mustard (ordinary)	Coffee (ground)	Your perfume
24713	34315	female	55	Sweden	Not tested	X	X	X	X	X				X		Vanilla extract	71	69	Cardamom	47	65	Mustard (Dijon)	72	52	Coffee (instant)	26	23	Your hand soap	79	85	37	1	NULL	Vanilla extract	Cardamom	Mustard (Dijon)	Coffee (instant)	Your hand soap
24714	34316	male	55	Sweden	Not tested	X			X				X	X		Vanilla extract	50	5	Thyme	13	7	Vinegar (balsamic)	15	34	Coffee (ground)	31	32	Your toothpaste	33	12	12	1	NULL	Vanilla extract	Thyme	Vinegar (balsamic)	Coffee (ground)	Your toothpaste
24715	34317	male	45	Germany	Not tested										X	Honey	61	54	Olive oil	58	34	Vinegar (white)	29	62	Cumin	55	56	Your toothpaste	52	53	50	1	NULL	Honey	Olive oil	Vinegar (white)	Cumin	Your toothpaste
24716	34318	male	45	Israel											X	Orange juice (not fresh)	73	83	Coconut oil	81	60	Black pepper (ground)	65	75	Coffee (ground)	50	50	Your hand sanitizer	34	80	64	1	NULL	Orange juice (not fresh)	Coconut oil	Black pepper (ground)	Coffee (ground)	Your hand sanitizer
24717	34319	male	45	Russia	Not tested				X			X				Honey	50	14	Ketchup	74	35	Mint (Gum)	74	22	Garlic (freshly chopped)	79	25	Your toothpaste	71	25	11	1	NULL	Honey	Ketchup	Mint (Gum)	Garlic (freshly chopped)	Your toothpaste
24718	34194	female	55	Brazil	Not tested								X			Vanilla extract	52	58	Peanut butter	52	51	Mustard (Dijon)	54	53	Garlic (freshly chopped)	48	49	Your toothpaste	51	52	53	1	NULL	Vanilla extract	Peanut butter	Mustard (Dijon)	Garlic (freshly chopped)	Your toothpaste
24719	34320	male	30	Brazil	Not tested								X	X		Honey	50	5	Bay leaves	50	2	Clove	50	19	Coffee (instant)	50	33	Your toothpaste	47	49	55	1	NULL	Honey	Bay leaves	Clove	Coffee (instant)	Your toothpaste
24720	32076	female	50	Japan	Not tested						X					Vanilla extract	61	61	Ketchup	61	61	Sesame oil	64	68	Soy sauce	64	64	Your hand soap	63	64	49	1	Yes	Vanilla extract	Ketchup	Sesame oil	Soy sauce	Your hand soap
24721	28749	female	50	Sweden	Tested positive									X		Honey	87	76	Oregano	80	86	Black pepper (ground)	65	91	Coffee (ground)	63	91	Your hand soap	89	85	78	1	Yes	Honey	Oregano	Black pepper (ground)	Coffee (ground)	Your hand soap
24722	34321	male	35	France	Not tested											Honey	8	43	Dill	75	11	Vinegar (apple)	50	36	Tea (black)	93	14	Your hand soap	41	8	22	1	NULL	Honey	Dill	Vinegar (apple)	Tea (black)	Your hand soap
24723	34322	female	40	Brazil	Not tested								X	X		Honey	97	100	Olive oil	100	84	Clove	100	100	Garlic (freshly chopped)	100	99	Your hand cream	100	100	94	1	NULL	Honey	Olive oil	Clove	Garlic (freshly chopped)	Your hand cream
24724	34076	female	40	Sweden	Not tested				X		X		X	X		Vanilla extract	4	2	Peanut butter	3	2	Mustard (Dijon)	2	4	Coffee (ground)	3	1	Your toothpaste	3	2	1	1	NULL	Vanilla extract	Peanut butter	Mustard (Dijon)	Coffee (ground)	Your toothpaste
24725	34323	male	25	Sweden	Not tested		X		X		X		X			Vanilla extract	66	7	Olive oil	50	3	Vinegar (white)	50	7	Garlic (freshly chopped)	50	17	Your toothpaste	64	35	3	1	NULL	Vanilla extract	Olive oil	Vinegar (white)	Garlic (freshly chopped)	Your toothpaste
24726	34324	female	NaN	India	Not tested	X	X		X				X	X		Honey	45	4	Oregano	50	11	Onion (freshly chopped)	50	5	Garlic (freshly chopped)	50	5	Your toothpaste	50	3	31	1	NULL	Honey	Oregano	Onion (freshly chopped)	Garlic (freshly chopped)	Your toothpaste
24727	34324	female	NaN	India		X	X	X	X				X	X		Honey	50	1	Oregano	50	3	Onion (freshly chopped)	50	2	Garlic (freshly chopped)	50	2	Your toothpaste	50	2	1	1	NULL	Honey	Oregano	Onion (freshly chopped)	Garlic (freshly chopped)	Your toothpaste
24730	34327	male	25	Sweden	Not tested						X		X	X		Honey	1	1	Peanut butter	1	1	Vinegar (white)	1	1	Tea (earl gray)	1	1	Your Shampoo	1	1	1	1	NULL	Honey	Peanut butter	Vinegar (white)	Tea (earl gray)	Your Shampoo
24731	33994	male	40	France	Not tested								X	X		Honey	59	50	Olive oil	59	57	Mustard (Dijon)	43	39	Coffee (ground)	27	56	Your hand soap	50	31	25	1	NULL	Honey	Olive oil	Mustard (Dijon)	Coffee (ground)	Your hand soap
24733	34329	male	65	Italy	Not tested						X	X				Cinnamon	62	50	Basil	59	54	Mustard (Dijon)	50	64	Coffee (ground)	64	70	Your toothpaste	50	59	52	1	NULL	Cinnamon	Basil	Mustard (Dijon)	Coffee (ground)	Your toothpaste
24734	34330	female	40	Sweden	Not tested						X					Vanilla extract	96	85	Basil	76	79	Black pepper (ground)	63	61	Cumin	97	89	Your toothpaste	57	54	68	1	NULL	Vanilla extract	Basil	Black pepper (ground)	Cumin	Your toothpaste
24735	30091	male	25	Sweden	Results pending		X				X	X	X	X		Apple juice (not fresh)	53	10	Peanut butter	50	12	Mustard (Dijon)	45	10	Soy sauce	58	22	Your toothpaste	67	25	13	1	Yes	Apple juice (not fresh)	Peanut butter	Mustard (Dijon)	Soy sauce	Your toothpaste
24736	34331	male	35	Canada	Not tested		X	X	X					X		Strawberry jam	28	29	Peanut butter	50	12	Black pepper (ground)	50	50	Soy sauce	65	26	Your toothpaste	35	17	18	1	NULL	Strawberry jam	Peanut butter	Black pepper (ground)	Soy sauce	Your toothpaste
24737	34332	female	60	Sweden	Not tested										X	Vanilla extract	100	100	Peanut butter	98	75	Mustard (Dijon)	25	98	Coffee (ground)	96	77	Your hand soap	80	78	97	1	NULL	Vanilla extract	Peanut butter	Mustard (Dijon)	Coffee (ground)	Your hand soap
24738	34331	male	35	Canada	Not tested		X	X	X				X	X		Strawberry jam	48	16	Peanut butter	30	9	Black pepper (ground)	50	11	Soy sauce	77	16	Your toothpaste	31	6	23	1	NULL	Strawberry jam	Peanut butter	Black pepper (ground)	Soy sauce	Your toothpaste
24739	34193	female	20	Sweden	Not tested								X	X		Vanilla extract	4	4	Peanut butter	4	4	Vinegar (white)	7	7	Coffee (ground)	8	8	Your hand soap	3	3	5	1	NULL	Vanilla extract	Peanut butter	Vinegar (white)	Coffee (ground)	Your hand soap
24740	34193	female	20	Sweden	Not tested											Vanilla extract	4	4	Peanut butter	4	4	Vinegar (white)	6	6	Coffee (ground)	5	5	Your hand soap	3	3	6	1	NULL	Vanilla extract	Peanut butter	Vinegar (white)	Coffee (ground)	Your hand soap
24742	34335	male	25	Netherlands	Not tested								X	X		Nutella	81	71	Peanut butter	77	76	Mustard (Dijon)	60	59	Coffee (ground)	65	66	Your toothpaste	68	28	32	1	NULL	Nutella	Peanut butter	Mustard (Dijon)	Coffee (ground)	Your toothpaste
24743	34336	female	50	Sweden	Not tested											Vanilla extract	1	1	Peanut butter	1	1	Mustard (Dijon)	1	1	Garlic (freshly chopped)	1	1	Your toothpaste	1	1	1	1	NULL	Vanilla extract	Peanut butter	Mustard (Dijon)	Garlic (freshly chopped)	Your toothpaste
24744	34337	female	55	Brazil	Tested negative									X		Cinnamon	100	99	Oregano	100	100	Vinegar (white)	100	96	Garlic (freshly chopped)	100	99	Your toothpaste	100	99	99	1	NULL	Cinnamon	Oregano	Vinegar (white)	Garlic (freshly chopped)	Your toothpaste
24746	30723	female	40	Sweden	Not tested				X							Apple juice (not fresh)	50	30	Peanut butter	50	28	Vinegar (white)	50	50	Cumin	50	50	Your toothpaste	50	50	64	1	Yes	Apple juice (not fresh)	Peanut butter	Vinegar (white)	Cumin	Your toothpaste
24747	34255	female	25	Sweden	Not tested				X				X			Vanilla extract	50	10	Peanut butter	50	9	Vinegar (apple)	50	11	Coffee (ground)	50	12	Your toothpaste	50	6	6	1	NULL	Vanilla extract	Peanut butter	Vinegar (apple)	Coffee (ground)	Your toothpaste
24748	32299	female	NaN	France	Not tested								X	X		Vanilla extract	50	3	Olive oil	50	2	Vinegar (white)	48	2	Coffee (ground)	51	3	Your toothpaste	51	2	3	1	NULL	Vanilla extract	Olive oil	Vinegar (white)	Coffee (ground)	Your toothpaste
24749	34291	male	20	United States of America (USA)	Not tested						X					Vanilla extract	92	83	Peanut butter	81	77	Mustard (Dijon)	16	66	Soy sauce	93	77	Your toothpaste	94	71	45	1	NULL	Vanilla extract	Peanut butter	Mustard (Dijon)	Soy sauce	Your toothpaste
24751	34340	female	35	India	Not tested				X		X		X	X		Vanilla extract	2	5	Peanut butter	6	4	Mustard (Dijon)	3	6	Garlic (freshly chopped)	2	7	Your toothpaste	3	4	6	1	NULL	Vanilla extract	Peanut butter	Mustard (Dijon)	Garlic (freshly chopped)	Your toothpaste
24752	34341	female	45	Sweden	Not tested								X	X		Vanilla extract	58	33	Olive oil	1	2	Mustard (Dijon)	28	28	Boiled egg	30	23	Your toothpaste	61	54	16	1	NULL	Vanilla extract	Olive oil	Mustard (Dijon)	Boiled egg	Your toothpaste
24753	34342	female	55	Sweden	Not tested	X	X		X	X	X					Cinnamon	90	67	Peanut butter	79	73	Mustard (Dijon)	77	75	Garlic (freshly chopped)	74	74	Your toothpaste	95	80	85	1	NULL	Cinnamon	Peanut butter	Mustard (Dijon)	Garlic (freshly chopped)	Your toothpaste
24757	34346	female	35	Brazil	Not tested				X		X	X	X	X		Cinnamon	53	12	Peanut butter	50	2	Onion (freshly chopped)	50	1	Garlic (freshly chopped)	50	3	Your perfume	50	15	16	1	NULL	Cinnamon	Peanut butter	Onion (freshly chopped)	Garlic (freshly chopped)	Your perfume
24758	34347	female	45	Sweden	Not tested		X		X				X	X		Vanilla extract	46	29	Olive oil	29	4	Mustard (Dijon)	50	13	Coffee (ground)	50	19	Your toothpaste	50	43	27	1	NULL	Vanilla extract	Olive oil	Mustard (Dijon)	Coffee (ground)	Your toothpaste
24759	34348	male	55	Sweden	Not tested											Vanilla extract	78	66	Olive oil	72	61	Mustard (Dijon)	65	79	Garlic (freshly chopped)	62	95	Your toothpaste	75	97	39	1	NULL	Vanilla extract	Olive oil	Mustard (Dijon)	Garlic (freshly chopped)	Your toothpaste
24760	31549	male	55	France	Not tested										X	Honey	97	98	Olive oil	96	97	Mustard (Dijon)	92	99	Soy sauce	92	98	Your perfume	99	97	88	1	No	Honey	Olive oil	Mustard (Dijon)	Soy sauce	Your perfume
24761	34349	male	50	Belgium											X	Honey	77	78	Olive oil	50	50	Vinegar (white)	50	50	Coffee (ground)	50	50	Your toothpaste	50	50	50	1	NULL	Honey	Olive oil	Vinegar (white)	Coffee (ground)	Your toothpaste
24763	27480	female	70	Israel	Not tested										X	Honey	59	70	Olive oil	78	68	Vinegar (white)	29	77	Coffee (ground)	76	69	Your hand soap	79	60	63	1	No	Honey	Olive oil	Vinegar (white)	Coffee (ground)	Your hand soap
24764	34351	female	25	Sweden	Not tested				X		X		X	X		Honey	50	1	Cardamom	59	8	Vinegar (white)	50	8	Coffee (ground)	53	8	Your Shampoo	60	9	3	1	NULL	Honey	Cardamom	Vinegar (white)	Coffee (ground)	Your Shampoo
24765	34352	female	55	Sweden	Not tested		X						X	X		Vanilla extract	48	3	Peanut butter	50	6	Mustard (Dijon)	50	4	Coffee (ground)	50	2	Your toothpaste	50	2	3	1	NULL	Vanilla extract	Peanut butter	Mustard (Dijon)	Coffee (ground)	Your toothpaste
24766	34354	female	20	United States of America (USA)	Not tested								X			Vanilla extract	42	92	Peanut butter	100	100	Vinegar (white)	29	74	Garlic (freshly chopped)	62	100	Your toothpaste	66	80	54	1	NULL	Vanilla extract	Peanut butter	Vinegar (white)	Garlic (freshly chopped)	Your toothpaste
24767	33283	female	60	Sweden	Tested positive		X						X			Vanilla extract	50	5	Peanut butter	50	3	Mustard (Dijon)	50	4	Coffee (ground)	50	4	Your toothpaste	50	5	4	1	NULL	Vanilla extract	Peanut butter	Mustard (Dijon)	Coffee (ground)	Your toothpaste
24771	34171	female	70	Brazil	Not tested		X				X		X			Orange juice (not fresh)	50	13	Oregano	50	11	Mustard (ordinary)	50	7	Coffee (ground)	50	97	Your hand soap	50	58	62	1	NULL	Orange juice (not fresh)	Oregano	Mustard (ordinary)	Coffee (ground)	Your hand soap
24772	34357	female	30	Germany											X	Nutella	64	97	Coconut oil	91	89	Vodka	21	90	Camembert	36	59	Your toothpaste	5	96	82	1	NULL	Nutella	Coconut oil	Vodka	Camembert	Your toothpaste
24773	33650	female	40	Sweden	Not tested								X	X		Vanilla extract	50	20	Peanut butter	50	36	Mustard (Dijon)	50	61	Garlic (freshly chopped)	50	57	Your toothpaste	50	60	60	1	NULL	Vanilla extract	Peanut butter	Mustard (Dijon)	Garlic (freshly chopped)	Your toothpaste
24775	34359	female	55	Sweden	Not tested								X	X		Vanilla extract	71	51	Olive oil	74	64	Mustard (Dijon)	40	41	Garlic (freshly chopped)	42	17	Your toothpaste	52	29	36	1	NULL	Vanilla extract	Olive oil	Mustard (Dijon)	Garlic (freshly chopped)	Your toothpaste
24776	34360	male	70	Canada	Not tested		X	X	X	X		X				Vanilla extract	84	84	Peanut butter	98	64	Mustard (Dijon)	70	85	Garlic (freshly chopped)	68	62	Your hand soap	81	77	50	1	NULL	Vanilla extract	Peanut butter	Mustard (Dijon)	Garlic (freshly chopped)	Your hand soap
24777	34361	female	50	Portugal	Not tested				X			X	X	X		Nutella	79	50	Peanut butter	72	67	Vinegar (white)	15	75	Garlic (freshly chopped)	68	46	Your toothpaste	79	58	71	1	NULL	Nutella	Peanut butter	Vinegar (white)	Garlic (freshly chopped)	Your toothpaste
24778	34362	male	45	Sweden	Not tested						X		X	X		Vanilla extract	1	2	Basil	3	3	Sesame oil	3	2	Coffee (ground)	1	2	Your toothpaste	5	5	5	1	NULL	Vanilla extract	Basil	Sesame oil	Coffee (ground)	Your toothpaste
24779	34363	female	50	Italy	Not tested										X	Honey	81	91	Coconut oil	97	84	Vinegar (white)	23	91	Coffee (ground)	81	86	Your toothpaste	69	52	97	1	NULL	Honey	Coconut oil	Vinegar (white)	Coffee (ground)	Your toothpaste
24781	34365	male	35	Sweden	Not tested	X	X		X	X						Honey	83	71	Thyme	100	66	Mustard (Dijon)	78	88	Garlic (freshly chopped)	94	88	Your toothpaste	71	70	55	1	NULL	Honey	Thyme	Mustard (Dijon)	Garlic (freshly chopped)	Your toothpaste
24782	34366	male	40	Israel	Not tested				X			X		X		Vanilla extract	98	99	Olive oil	51	23	Mustard (Dijon)	3	77	Garlic (freshly chopped)	5	98	Your Shampoo	96	98	96	1	NULL	Vanilla extract	Olive oil	Mustard (Dijon)	Garlic (freshly chopped)	Your Shampoo
24783	34276	female	55	Sweden	Not tested								X	X		Cinnamon	50	5	Ketchup	50	2	Mustard (Dijon)	50	1	Coffee (ground)	50	4	Your toothpaste	50	1	50	1	NULL	Cinnamon	Ketchup	Mustard (Dijon)	Coffee (ground)	Your toothpaste
24784	34367	male	40	Sweden	Not tested						X					Vanilla extract	73	31	Ketchup	50	20	Mustard (Dijon)	26	50	Garlic (freshly chopped)	50	25	Your toothpaste	50	16	22	1	NULL	Vanilla extract	Ketchup	Mustard (Dijon)	Garlic (freshly chopped)	Your toothpaste
24785	27420	female	75	Israel	Not tested				X							Vanilla extract	76	49	Olive oil	26	51	Vinegar (white)	27	53	Cumin	76	78	Your body lotion	77	49	48	1	Yes	Vanilla extract	Olive oil	Vinegar (white)	Cumin	Your body lotion
24786	34368	female	50	Sweden	Not tested											Vanilla extract	65	50	Olive oil	27	15	Mustard (Dijon)	35	55	Mushrooms	50	8	Your toothpaste	50	20	50	1	NULL	Vanilla extract	Olive oil	Mustard (Dijon)	Mushrooms	Your toothpaste
24787	34369	female	50	France	Not tested								X	X		Honey	53	12	Olive oil	54	11	Sesame oil	67	32	Cumin	52	18	Your perfume	71	21	19	1	NULL	Honey	Olive oil	Sesame oil	Cumin	Your perfume
24788	34370	female	25	Afghanistan	Not tested								X	X		Vanilla extract	2	2	Peanut butter	4	3	Vinegar (white)	5	3	Garlic (freshly chopped)	5	3	Your toothpaste	5	5	2	1	NULL	Vanilla extract	Peanut butter	Vinegar (white)	Garlic (freshly chopped)	Your toothpaste
24789	33655	female	55	Sweden	Not tested			X					X	X		Vanilla extract	35	9	Peanut butter	28	10	Mustard (Dijon)	46	5	Garlic (freshly chopped)	36	6	Your toothpaste	47	9	8	1	NULL	Vanilla extract	Peanut butter	Mustard (Dijon)	Garlic (freshly chopped)	Your toothpaste
24790	28034	female	55	Sweden	Not tested										X	Honey	77	71	Thyme	88	89	Mustard (Dijon)	78	90	Pickled herring	72	87	Your toothpaste	66	65	50	1	Yes	Honey	Thyme	Mustard (Dijon)	Pickled herring	Your toothpaste
24792	34372	female	35	Canada	Results pending		X		X		X		X	X		Vanilla extract	34	18	Peanut butter	50	34	Mustard (Dijon)	61	34	Garlic (freshly chopped)	50	11	Your toothpaste	63	16	11	1	NULL	Vanilla extract	Peanut butter	Mustard (Dijon)	Garlic (freshly chopped)	Your toothpaste
24794	34374	female	20	Israel	Tested positive											Cinnamon	29	26	Ketchup	83	26	Onion (freshly chopped)	58	11	Coffee (instant)	89	28	Your body lotion	56	9	47	1	NULL	Cinnamon	Ketchup	Onion (freshly chopped)	Coffee (instant)	Your body lotion
24795	34375	female	70	United Kingdom (UK)	Not tested				X			X				Vanilla extract	83	68	Peanut butter	97	95	Mustard (Dijon)	32	89	Garlic (freshly chopped)	99	97	Your toothpaste	85	84	73	1	NULL	Vanilla extract	Peanut butter	Mustard (Dijon)	Garlic (freshly chopped)	Your toothpaste
24797	26148	female	65	Sweden	Not tested										X	Vanilla extract	88	96	Oregano	93	93	Wasabi	61	82	Boiled egg	78	69	Your toothpaste	79	75	46	1	Yes	Vanilla extract	Oregano	Wasabi	Boiled egg	Your toothpaste
24799	34378	male	30	Brazil	Not tested				X		X		X	X		Honey	51	8	Cilantro	50	20	Vinegar (white)	50	7	Garlic (freshly chopped)	50	10	Your toothpaste	63	27	36	1	NULL	Honey	Cilantro	Vinegar (white)	Garlic (freshly chopped)	Your toothpaste
24800	34379	male	45	United States of America (USA)	Not tested				X	X			X	X		Vanilla extract	65	13	Peanut butter	39	24	Black pepper (ground)	52	16	Cumin	50	18	Your hand cream	60	16	14	1	NULL	Vanilla extract	Peanut butter	Black pepper (ground)	Cumin	Your hand cream
24801	22507	female	35	Canada	Not tested										X	Vanilla extract	64	76	Peanut butter	77	77	Vinegar (white)	59	72	Garlic (freshly chopped)	78	91	Your toothpaste	81	67	53	1	Yes	Vanilla extract	Peanut butter	Vinegar (white)	Garlic (freshly chopped)	Your toothpaste
24802	27032	male	40	Canada	Not tested				X	X	X					Vanilla extract	73	45	Peanut butter	73	61	Vinegar (white)	69	54	Garlic (freshly chopped)	67	47	Your toothpaste	72	62	46	1	No	Vanilla extract	Peanut butter	Vinegar (white)	Garlic (freshly chopped)	Your toothpaste
24803	34380	male	35	Argentina	Not tested		X		X		X	X				Orange juice (not fresh)	68	48	Olive oil	89	60	Vinegar (white)	28	62	Soy sauce	38	52	Your hand soap	93	66	50	1	NULL	Orange juice (not fresh)	Olive oil	Vinegar (white)	Soy sauce	Your hand soap
24804	34381	male	35	Brazil	Not tested										X	Honey	78	27	Olive oil	39	79	Vinegar (white)	24	23	Garlic (freshly chopped)	3	85	Your toothpaste	81	83	50	1	NULL	Honey	Olive oil	Vinegar (white)	Garlic (freshly chopped)	Your toothpaste
24805	34301	female	45	Mexico	Not tested					X		X	X			Maple syrup	48	5	Peanut butter	52	2	Black pepper (ground)	51	2	Coffee (instant)	52	2	Your toothpaste	48	4	1	1	NULL	Maple syrup	Peanut butter	Black pepper (ground)	Coffee (instant)	Your toothpaste
24806	29170	female	25	United States of America (USA)											X	Vanilla extract	93	94	Olive oil	61	63	Vinegar (white)	30	33	Garlic (freshly chopped)	64	73	Your toothpaste	65	70	50	1	Yes	Vanilla extract	Olive oil	Vinegar (white)	Garlic (freshly chopped)	Your toothpaste
24807	26191	male	60	United States of America (USA)	Not tested										X	Honey	85	85	Peanut butter	84	84	Black pepper (ground)	85	85	Coffee (ground)	85	85	Your toothpaste	85	83	50	1	Yes	Honey	Peanut butter	Black pepper (ground)	Coffee (ground)	Your toothpaste
24808	33706	female	40	Brazil	Not tested					X		X				Orange juice (not fresh)	50	41	Oregano	50	67	Vinegar (white)	50	78	Coffee (ground)	74	66	Your Shampoo	67	66	72	1	NULL	Orange juice (not fresh)	Oregano	Vinegar (white)	Coffee (ground)	Your Shampoo
24809	34382	male	40	Sweden	Not tested				X		X		X	X		Cinnamon	4	5	Oregano	5	1	Mint (fresh)	3	4	Coffee (ground)	8	10	Your Shampoo	13	13	2	1	NULL	Cinnamon	Oregano	Mint (fresh)	Coffee (ground)	Your Shampoo
24811	34383	female	60	United States of America (USA)												Vanilla extract	35	37	Peanut butter	30	16	Vinegar (white)	33	28	Garlic (freshly chopped)	18	3	Your toothpaste	22	15	3	1	NULL	Vanilla extract	Peanut butter	Vinegar (white)	Garlic (freshly chopped)	Your toothpaste
24813	30513	male	65	Sweden	Not tested										X	Vanilla extract	69	66	Olive oil	73	57	Mustard (Dijon)	66	70	Garlic (freshly chopped)	66	66	Your toothpaste	72	87	76	1	No	Vanilla extract	Olive oil	Mustard (Dijon)	Garlic (freshly chopped)	Your toothpaste
24814	34306	female	25	Sweden	Not tested				X	X	X		X	X		Vanilla extract	50	1	Peanut butter	50	1	Mustard (Dijon)	50	1	Coffee (ground)	50	1	Your toothpaste	50	1	1	1	NULL	Vanilla extract	Peanut butter	Mustard (Dijon)	Coffee (ground)	Your toothpaste
24815	23591	female	40	Sweden	Not tested		X	X	X	X	X		X	X		Vanilla extract	84	25	Peanut butter	50	22	Horseradish (jar)	68	65	Coffee (ground)	72	50	Your toothpaste	89	25	25	1	Yes	Vanilla extract	Peanut butter	Horseradish (jar)	Coffee (ground)	Your toothpaste
24817	33125	female	50	Netherlands	Not tested								X			Honey	57	12	Peanut butter	30	30	Mustard (ordinary)	19	78	Tea (black)	79	39	Your perfume	59	16	52	1	NULL	Honey	Peanut butter	Mustard (ordinary)	Tea (black)	Your perfume
24818	34386	female	20	Sweden	Not tested								X	X		Vanilla extract	3	5	Peanut butter	2	1	Vinegar (white)	2	3	Coffee (ground)	3	2	Your toothpaste	2	4	2	1	NULL	Vanilla extract	Peanut butter	Vinegar (white)	Coffee (ground)	Your toothpaste
24819	34387	female	20	Bangladesh	Not tested								X			Vanilla extract	93	66	Ketchup	86	94	Vinegar (white)	25	96	Garlic (freshly chopped)	36	46	Your Shampoo	99	78	77	1	NULL	Vanilla extract	Ketchup	Vinegar (white)	Garlic (freshly chopped)	Your Shampoo
24820	34388	male	40	Israel	Not tested						X		X	X		Nutella	75	15	Olive oil	84	50	Vinegar (balsamic)	75	31	Coffee (instant)	37	46	Your perfume	92	28	21	1	NULL	Nutella	Olive oil	Vinegar (balsamic)	Coffee (instant)	Your perfume
24821	34389	female	40	Sweden	Not tested	X			X	X	X		X	X		Honey	32	4	Oregano	6	6	Vinegar (white)	3	1	Coffee (ground)	27	25	Your hand soap	50	50	9	1	NULL	Honey	Oregano	Vinegar (white)	Coffee (ground)	Your hand soap
24823	34162	female	40	Sweden	Not tested								X			Nutella	2	2	Thyme	5	4	Onion (freshly chopped)	3	4	Garlic (freshly chopped)	2	2	Your toothpaste	4	4	2	1	NULL	Nutella	Thyme	Onion (freshly chopped)	Garlic (freshly chopped)	Your toothpaste
24824	33994	male	40	France	Not tested								X	X		Honey	62	60	Olive oil	71	68	Mustard (Dijon)	47	53	Coffee (ground)	30	65	Your hand soap	78	63	40	1	NULL	Honey	Olive oil	Mustard (Dijon)	Coffee (ground)	Your hand soap
24825	34076	female	40	Sweden	Not tested				X				X	X		Vanilla extract	3	1	Peanut butter	3	2	Mustard (Dijon)	3	4	Coffee (ground)	3	2	Your toothpaste	3	4	2	1	NULL	Vanilla extract	Peanut butter	Mustard (Dijon)	Coffee (ground)	Your toothpaste
24827	34391	female	20	Sweden	Not tested								X	X		Cinnamon	1	1	Peanut butter	1	1	Mustard (Dijon)	1	1	Garlic (freshly chopped)	1	1	Your toothpaste	1	1	1	1	NULL	Cinnamon	Peanut butter	Mustard (Dijon)	Garlic (freshly chopped)	Your toothpaste
24829	23431	female	65	Sweden	Not tested											Vanilla extract	60	44	Oregano	71	56	Vinegar (apple)	45	58	Garlic (freshly chopped)	72	56	Your toothpaste	52	48	50	1	Yes	Vanilla extract	Oregano	Vinegar (apple)	Garlic (freshly chopped)	Your toothpaste
24830	34393	female	75	Sweden	Not tested								X	X		Vanilla extract	82	50	Basil	50	29	Mustard (Dijon)	50	88	Garlic (freshly chopped)	50	27	Your toothpaste	76	78	75	1	NULL	Vanilla extract	Basil	Mustard (Dijon)	Garlic (freshly chopped)	Your toothpaste
24832	32794	female	45	Sweden	Not tested		X	X	X	X		X	X			Honey	50	8	Olive oil	50	6	Mustard (ordinary)	50	18	Coffee (instant)	50	26	Your toothpaste	50	14	63	1	NULL	Honey	Olive oil	Mustard (ordinary)	Coffee (instant)	Your toothpaste
24833	34395	female	30	Sweden							X		X			Honey	50	8	Peanut butter	50	27	Mustard (Dijon)	50	28	Garlic (freshly chopped)	50	25	Your toothpaste	50	72	50	1	NULL	Honey	Peanut butter	Mustard (Dijon)	Garlic (freshly chopped)	Your toothpaste
24834	34396	female	50	Sweden	Not tested				X					X		Vanilla extract	22	22	Peanut butter	39	39	Mustard (Dijon)	64	73	Soy sauce	37	37	Your toothpaste	50	1	22	1	NULL	Vanilla extract	Peanut butter	Mustard (Dijon)	Soy sauce	Your toothpaste
24835	34397	female	50	Sweden	Not tested	X			X	X	X	X	X	X		Vanilla extract	37	3	Peanut butter	50	4	Vinegar (white)	3	3	Boiled egg	10	4	Your toothpaste	8	6	5	1	NULL	Vanilla extract	Peanut butter	Vinegar (white)	Boiled egg	Your toothpaste
24836	34395	female	30	Sweden							X		X			Honey	30	2	Peanut butter	66	25	Mustard (Dijon)	67	30	Garlic (freshly chopped)	32	27	Your toothpaste	69	72	48	1	NULL	Honey	Peanut butter	Mustard (Dijon)	Garlic (freshly chopped)	Your toothpaste
24837	34398	female	30	Sweden							X		X			Honey	28	6	Peanut butter	67	27	Mustard (Dijon)	62	26	Coffee (ground)	71	72	Your toothpaste	66	85	50	1	NULL	Honey	Peanut butter	Mustard (Dijon)	Coffee (ground)	Your toothpaste
24840	34401	female	35	Sweden	Not tested								X	X		Vanilla extract	3	6	Olive oil	4	4	Vinegar (white)	4	2	Garlic (freshly chopped)	4	2	Your toothpaste	3	3	NaN	1	NULL	Vanilla extract	Olive oil	Vinegar (white)	Garlic (freshly chopped)	Your toothpaste
24841	34402	male	40	United Kingdom (UK)	Not tested								X			Honey	50	4	Olive oil	50	3	Mustard (Dijon)	50	7	Coffee (instant)	50	10	Your toothpaste	50	7	6	1	NULL	Honey	Olive oil	Mustard (Dijon)	Coffee (instant)	Your toothpaste
24843	34404	female	60	Sweden	Not tested				X		X	X				Vanilla extract	42	25	Basil	40	31	Vinegar (red)	37	29	Coffee (ground)	36	28	Your toothpaste	50	50	31	1	NULL	Vanilla extract	Basil	Vinegar (red)	Coffee (ground)	Your toothpaste
24844	26160	male	50	Sweden											X	Vanilla extract	47	63	Olive oil	33	70	Vinegar (white)	16	85	Coffee (ground)	68	83	Your toothpaste	65	78	50	1	Yes	Vanilla extract	Olive oil	Vinegar (white)	Coffee (ground)	Your toothpaste
24845	34327	male	25	Sweden	Not tested						X		X	X		Honey	2	1	Peanut butter	1	1	Vinegar (white)	3	1	Tea (earl gray)	1	2	Your Shampoo	1	1	4	1	NULL	Honey	Peanut butter	Vinegar (white)	Tea (earl gray)	Your Shampoo
24846	34405	female	45	Netherlands					X							Nutella	67	62	Peanut butter	69	78	Mustard (Dijon)	56	83	Coffee (ground)	73	58	Your toothpaste	59	66	50	1	NULL	Nutella	Peanut butter	Mustard (Dijon)	Coffee (ground)	Your toothpaste
24847	32076	female	50	Japan	Not tested										X	Vanilla extract	60	63	Ketchup	58	65	Sesame oil	65	65	Soy sauce	64	65	Your hand soap	67	64	53	1	Yes	Vanilla extract	Ketchup	Sesame oil	Soy sauce	Your hand soap
24848	34406	male	30	South Korea	Not tested				X				X			Honey	58	29	Olive oil	30	69	Wasabi	33	66	Garlic (freshly chopped)	33	63	Your Shampoo	56	44	50	1	NULL	Honey	Olive oil	Wasabi	Garlic (freshly chopped)	Your Shampoo
24849	30118	male	30	United Kingdom (UK)											X	Vanilla extract	70	62	Peanut butter	44	74	Vinegar (red)	79	51	Cumin	71	39	Your toothpaste	59	70	62	1	Yes	Vanilla extract	Peanut butter	Vinegar (red)	Cumin	Your toothpaste
24850	34407	female	40	Sweden	Not tested				X		X		X	X		Vanilla extract	28	5	Peanut butter	33	6	Vinegar (white)	29	10	Coffee (ground)	44	11	Your toothpaste	16	6	46	1	NULL	Vanilla extract	Peanut butter	Vinegar (white)	Coffee (ground)	Your toothpaste
24852	26317	male	60	Israel											X	Cinnamon	72	71	Olive oil	69	64	Black pepper (ground)	43	76	Tea (earl gray)	68	63	Your Shampoo	61	58	50	1	Yes	Cinnamon	Olive oil	Black pepper (ground)	Tea (earl gray)	Your Shampoo
24854	22382	male	NaN	France											X	Honey	63	66	Olive oil	57	54	Vinegar (white)	42	60	Garlic (freshly chopped)	38	64	Your toothpaste	85	61	53	1	Yes	Honey	Olive oil	Vinegar (white)	Garlic (freshly chopped)	Your toothpaste
24855	34408	male	50	Chile	Not tested										X	Orange juice (not fresh)	76	67	Nutmeg	76	96	Vinegar (red)	31	73	Coffee (instant)	73	65	Your toothpaste	83	58	43	1	NULL	Orange juice (not fresh)	Nutmeg	Vinegar (red)	Coffee (instant)	Your toothpaste
24857	34410	male	45	Sweden	Not tested								X	X		Honey	50	1	Olive oil	50	1	Mustard (Dijon)	32	6	Soy sauce	50	7	Your toothpaste	56	15	6	1	NULL	Honey	Olive oil	Mustard (Dijon)	Soy sauce	Your toothpaste
24858	28831	female	30	Israel	Not tested			X		X	X					Honey	72	54	Olive oil	75	63	Vinegar (apple)	20	68	Garlic (freshly chopped)	55	69	Your toothpaste	67	74	41	1	No	Honey	Olive oil	Vinegar (apple)	Garlic (freshly chopped)	Your toothpaste
24859	34411	male	50	United States of America (USA)	Not tested								X			Maple syrup	92	53	Peanut butter	80	79	Vinegar (apple)	13	89	Coffee (ground)	97	97	Your toothpaste	89	88	53	1	NULL	Maple syrup	Peanut butter	Vinegar (apple)	Coffee (ground)	Your toothpaste
24860	34154	female	30	Brazil	Not tested		X						X	X		Vanilla extract	55	5	Peanut butter	50	1	Onion (freshly chopped)	44	1	Garlic (freshly chopped)	50	1	Your toothpaste	53	5	55	1	NULL	Vanilla extract	Peanut butter	Onion (freshly chopped)	Garlic (freshly chopped)	Your toothpaste
24861	34314	male	45	Sweden	Not tested		X				X		X	X		Honey	1	1	Ketchup	1	1	Mustard (ordinary)	1	1	Coffee (ground)	1	1	Your perfume	1	1	1	1	NULL	Honey	Ketchup	Mustard (ordinary)	Coffee (ground)	Your perfume
24862	34412	female	25	Sweden	Not tested				X				X	X		Vanilla extract	1	1	Olive oil	1	1	Vinegar (white)	1	1	Soy sauce	1	1	Your toothpaste	1	1	1	1	NULL	Vanilla extract	Olive oil	Vinegar (white)	Soy sauce	Your toothpaste
24863	34411	male	50	United States of America (USA)	Not tested								X			Maple syrup	89	68	Peanut butter	84	81	Vinegar (apple)	52	90	Coffee (ground)	84	83	Your toothpaste	75	62	50	1	NULL	Maple syrup	Peanut butter	Vinegar (apple)	Coffee (ground)	Your toothpaste
24864	34413	male	50	Brazil									X	X		Vanilla extract	55	14	Ketchup	54	8	Onion (freshly chopped)	50	9	Coffee (ground)	50	9	Your perfume	50	8	23	1	NULL	Vanilla extract	Ketchup	Onion (freshly chopped)	Coffee (ground)	Your perfume
24865	34291	male	20	United States of America (USA)	Not tested										X	Vanilla extract	84	21	Peanut butter	92	34	Mustard (Dijon)	37	45	Soy sauce	65	13	Your toothpaste	43	40	32	1	NULL	Vanilla extract	Peanut butter	Mustard (Dijon)	Soy sauce	Your toothpaste
24866	34372	female	35	Canada	Tested negative								X			Vanilla extract	36	30	Peanut butter	50	43	Mustard (Dijon)	64	65	Garlic (freshly chopped)	69	36	Your toothpaste	70	64	45	1	NULL	Vanilla extract	Peanut butter	Mustard (Dijon)	Garlic (freshly chopped)	Your toothpaste
24867	34414	female	NaN	Sweden	Not tested										X	Vanilla extract	49	73	Olive oil	51	24	Black pepper (ground)	62	63	Soy sauce	59	13	Your perfume	73	15	NaN	1	NULL	Vanilla extract	Olive oil	Black pepper (ground)	Soy sauce	Your perfume
24870	34321	male	35	France	Not tested										X	Honey	67	68	Dill	58	32	Vinegar (apple)	60	75	Tea (black)	63	33	Your hand soap	38	6	48	1	NULL	Honey	Dill	Vinegar (apple)	Tea (black)	Your hand soap
24872	26191	male	60	United States of America (USA)	Not tested										X	Honey	84	84	Peanut butter	85	85	Black pepper (ground)	85	85	Coffee (ground)	84	84	Your toothpaste	84	83	50	1	Yes	Honey	Peanut butter	Black pepper (ground)	Coffee (ground)	Your toothpaste
24873	30091	male	25	Sweden	Results pending		X				X		X	X		Apple juice (not fresh)	50	1	Peanut butter	50	1	Mustard (Dijon)	50	1	Soy sauce	50	1	Your toothpaste	50	1	1	1	Yes	Apple juice (not fresh)	Peanut butter	Mustard (Dijon)	Soy sauce	Your toothpaste
24874	34417	male	35	United Kingdom (UK)	Not tested										X	Vanilla extract	82	73	Coconut oil	79	33	Vinegar (white)	11	92	Coffee (instant)	75	73	Your perfume	94	85	50	1	NULL	Vanilla extract	Coconut oil	Vinegar (white)	Coffee (instant)	Your perfume
24875	34418	female	40	Brazil	Results pending				X		X	X	X			Vanilla extract	50	8	Coconut oil	50	4	Vinegar (white)	50	7	Tea (earl gray)	50	3	Your toothpaste	50	7	2	1	NULL	Vanilla extract	Coconut oil	Vinegar (white)	Tea (earl gray)	Your toothpaste
24878	30091	male	25	Sweden	Tested positive		X				X		X	X		Apple juice (not fresh)	50	1	Peanut butter	50	1	Mustard (Dijon)	50	1	Soy sauce	50	1	Your toothpaste	50	1	1	1	Yes	Apple juice (not fresh)	Peanut butter	Mustard (Dijon)	Soy sauce	Your toothpaste
24879	34421	female	55	United States of America (USA)	Tested positive				X	X			X			Nutella	59	35	Oregano	66	40	Onion (freshly chopped)	32	32	Coffee (ground)	45	32	Your toothpaste	52	46	50	1	NULL	Nutella	Oregano	Onion (freshly chopped)	Coffee (ground)	Your toothpaste
24881	27080	female	55	Sweden	Tested negative				X				X	X		Vanilla extract	49	58	Peanut butter	49	57	Vinegar (white)	44	59	Tea (earl gray)	58	64	Your perfume	62	62	63	1	Yes	Vanilla extract	Peanut butter	Vinegar (white)	Tea (earl gray)	Your perfume
24882	34423	male	50	India	Not tested										X	Vanilla extract	86	82	Olive oil	64	33	Mustard (Dijon)	63	71	Cumin	27	92	Your Shampoo	87	80	72	1	NULL	Vanilla extract	Olive oil	Mustard (Dijon)	Cumin	Your Shampoo
24883	34424	male	25	Brazil	Not tested				X				X			Lemonade (not fresh)	53	27	Oregano	79	41	Onion (freshly chopped)	87	37	Garlic (freshly chopped)	84	35	Your toothpaste	66	37	35	1	NULL	Lemonade (not fresh)	Oregano	Onion (freshly chopped)	Garlic (freshly chopped)	Your toothpaste
24884	34425	female	30	United States of America (USA)	Not tested				X		X		X	X		Nutella	75	65	Peanut butter	84	75	Mustard (Dijon)	21	56	Coffee (instant)	94	47	Your perfume	91	56	22	1	NULL	Nutella	Peanut butter	Mustard (Dijon)	Coffee (instant)	Your perfume
24885	32299	female	NaN	France	Not tested								X	X		Vanilla extract	53	4	Olive oil	51	3	Vinegar (white)	47	3	Coffee (ground)	52	3	Your toothpaste	51	4	47	1	NULL	Vanilla extract	Olive oil	Vinegar (white)	Coffee (ground)	Your toothpaste
24886	34426	female	NaN	Brazil	Not tested						X				X	Lemonade (not fresh)	52	20	Ketchup	84	50	Vinegar (white)	50	81	Garlic (freshly chopped)	50	50	Your Shampoo	50	14	83	1	NULL	Lemonade (not fresh)	Ketchup	Vinegar (white)	Garlic (freshly chopped)	Your Shampoo
24887	34427	female	40	Sweden	Tested negative											Nutella	50	41	Coconut oil	72	50	Mustard (Dijon)	67	67	Garlic (freshly chopped)	53	37	Your toothpaste	49	47	37	1	NULL	Nutella	Coconut oil	Mustard (Dijon)	Garlic (freshly chopped)	Your toothpaste
24888	34383	female	60	United States of America (USA)	Tested negative	X	X	X	X	X	X		X	X		Vanilla extract	40	5	Peanut butter	45	5	Vinegar (white)	47	3	Garlic (freshly chopped)	46	3	Your toothpaste	46	3	4	1	NULL	Vanilla extract	Peanut butter	Vinegar (white)	Garlic (freshly chopped)	Your toothpaste
24889	34383	female	60	United States of America (USA)	Tested negative	X	X	X	X	X	X		X	X		Vanilla extract	37	2	Peanut butter	37	3	Vinegar (white)	40	5	Garlic (freshly chopped)	46	2	Your toothpaste	41	2	4	1	NULL	Vanilla extract	Peanut butter	Vinegar (white)	Garlic (freshly chopped)	Your toothpaste
24890	34428	male	45	Sweden	Tested negative											Vanilla extract	48	3	Peanut butter	50	3	Mustard (Dijon)	50	1	Garlic (freshly chopped)	50	4	Your toothpaste	50	3	3	1	NULL	Vanilla extract	Peanut butter	Mustard (Dijon)	Garlic (freshly chopped)	Your toothpaste
24891	28518	male	75	United States of America (USA)	Not tested										X	Vanilla extract	79	74	Oregano	61	91	Vinegar (white)	76	92	Soy sauce	80	89	Your toothpaste	78	85	86	1	No	Vanilla extract	Oregano	Vinegar (white)	Soy sauce	Your toothpaste
24892	34429	male	35	Philippines	Not tested										X	Lemonade (not fresh)	100	71	Peanut butter	100	75	Vinegar (white)	51	51	Garlic (freshly chopped)	50	100	Your toothpaste	100	75	100	1	NULL	Lemonade (not fresh)	Peanut butter	Vinegar (white)	Garlic (freshly chopped)	Your toothpaste
24893	34430	female	40	United States of America (USA)									X	X		Honey	50	2	Peanut butter	50	4	Vinegar (apple)	50	3	Soy sauce	50	3	Your perfume	50	1	50	1	NULL	Honey	Peanut butter	Vinegar (apple)	Soy sauce	Your perfume
24894	31549	male	55	France	Not tested										X	Honey	24	32	Olive oil	33	17	Mustard (Dijon)	14	69	Soy sauce	13	21	Your perfume	52	43	34	1	No	Honey	Olive oil	Mustard (Dijon)	Soy sauce	Your perfume
24895	34431	male	50	Brazil	Not tested					X						Cinnamon	87	72	Olive oil	89	75	Onion (freshly chopped)	75	86	Garlic (freshly chopped)	67	89	Your toothpaste	83	76	81	1	NULL	Cinnamon	Olive oil	Onion (freshly chopped)	Garlic (freshly chopped)	Your toothpaste
24896	34432	female	35	Brazil	Tested negative				X		X	X	X	X		Vanilla extract	46	7	Oregano	50	8	Vinegar (white)	50	2	Garlic (freshly chopped)	50	4	Your toothpaste	50	5	28	1	NULL	Vanilla extract	Oregano	Vinegar (white)	Garlic (freshly chopped)	Your toothpaste
24897	34171	female	70	Brazil	Not tested		X				X		X			Orange juice (not fresh)	50	17	Oregano	50	17	Mustard (ordinary)	50	10	Coffee (ground)	50	90	Your hand soap	50	18	64	1	NULL	Orange juice (not fresh)	Oregano	Mustard (ordinary)	Coffee (ground)	Your hand soap
24898	34432	female	35	Brazil												Vanilla extract	10	8	Oregano	3	1	Vinegar (white)	3	6	Garlic (freshly chopped)	2	2	Your toothpaste	3	3	3	1	NULL	Vanilla extract	Oregano	Vinegar (white)	Garlic (freshly chopped)	Your toothpaste
24899	34433	female	35	Sweden	Not tested			X	X				X			Vanilla extract	50	3	Peanut butter	50	2	Mustard (Dijon)	50	2	Garlic (freshly chopped)	50	2	Your toothpaste	50	7	3	1	NULL	Vanilla extract	Peanut butter	Mustard (Dijon)	Garlic (freshly chopped)	Your toothpaste
24901	34434	female	55	Sweden	Not tested		X				X		X	X		Vanilla extract	50	3	Olive oil	50	2	Mustard (Dijon)	50	2	Tea (black)	50	2	Your toothpaste	50	3	2	1	NULL	Vanilla extract	Olive oil	Mustard (Dijon)	Tea (black)	Your toothpaste
24902	34435	female	25	Sweden	Not tested								X			Vanilla extract	57	58	Peanut butter	59	57	Mustard (Dijon)	53	54	Soy sauce	54	54	Your toothpaste	54	55	50	1	NULL	Vanilla extract	Peanut butter	Mustard (Dijon)	Soy sauce	Your toothpaste
24903	34436	female	50	United States of America (USA)	Not tested										X	Vanilla extract	50	50	Peanut butter	71	65	Mustard (Dijon)	68	69	Garlic (freshly chopped)	74	69	Your toothpaste	74	73	61	1	NULL	Vanilla extract	Peanut butter	Mustard (Dijon)	Garlic (freshly chopped)	Your toothpaste
24905	34438	female	20	Spain	Tested negative								X	X		Nutella	47	6	Ketchup	50	10	Vinegar (balsamic)	50	9	Coffee (instant)	50	22	Your Shampoo	51	18	50	1	NULL	Nutella	Ketchup	Vinegar (balsamic)	Coffee (instant)	Your Shampoo
24906	34439	female	30	Ghana	Not tested											Vanilla extract	50	6	Olive oil	50	3	Mustard (Dijon)	50	6	Garlic (freshly chopped)	50	3	Your toothpaste	50	4	2	1	NULL	Vanilla extract	Olive oil	Mustard (Dijon)	Garlic (freshly chopped)	Your toothpaste
24907	34440	male	25	Brazil	Not tested				X				X	X		Vanilla extract	87	61	Ketchup	50	55	Vinegar (white)	49	46	Coffee (ground)	55	52	Your toothpaste	52	52	56	1	NULL	Vanilla extract	Ketchup	Vinegar (white)	Coffee (ground)	Your toothpaste
24908	27420	female	75	Israel	Not tested				X							Vanilla extract	77	51	Olive oil	28	52	Vinegar (white)	26	51	Cumin	77	77	Your body lotion	77	49	53	1	Yes	Vanilla extract	Olive oil	Vinegar (white)	Cumin	Your body lotion
24909	34441	female	45	Italy	Tested positive	X	X	X	X	X			X	X		Nutella	85	50	Olive oil	84	70	Vinegar (white)	51	85	Coffee (ground)	39	53	Your body lotion	71	54	36	1	NULL	Nutella	Olive oil	Vinegar (white)	Coffee (ground)	Your body lotion
24911	34443	female	60	Germany	Not tested										X	Honey	96	94	Caraway	94	94	Vinegar (white)	100	96	Soy sauce	97	97	Your toothpaste	96	99	97	1	NULL	Honey	Caraway	Vinegar (white)	Soy sauce	Your toothpaste
24913	34445	male	25	Sweden	Not tested				X		X					Vanilla extract	75	81	Peanut butter	99	99	Vinegar (apple)	91	98	Soy sauce	79	85	Your toothpaste	87	88	71	1	NULL	Vanilla extract	Peanut butter	Vinegar (apple)	Soy sauce	Your toothpaste
24914	34446	male	30	Sweden	Not tested	X	X		X	X	X		X	X		Cinnamon	1	3	Olive oil	2	1	Vinegar (white)	8	20	Garlic (freshly chopped)	14	13	Your Shampoo	13	15	12	1	NULL	Cinnamon	Olive oil	Vinegar (white)	Garlic (freshly chopped)	Your Shampoo
24916	33070	female	55	Netherlands	Not tested						X					Honey	40	57	Peanut butter	42	60	Vinegar (white)	41	59	Garlic (freshly chopped)	34	60	Your toothpaste	46	57	40	1	NULL	Honey	Peanut butter	Vinegar (white)	Garlic (freshly chopped)	Your toothpaste
24917	34448	female	40	Sweden	Not tested				X				X			Vanilla extract	52	11	Olive oil	50	38	Vinegar (white)	50	30	Coffee (ground)	50	50	Your toothpaste	50	50	24	1	NULL	Vanilla extract	Olive oil	Vinegar (white)	Coffee (ground)	Your toothpaste
24918	34449	female	45	South Africa	Not tested			X		X		X				Vanilla extract	26	74	Peanut butter	9	94	Vinegar (white)	11	92	Coffee (instant)	12	90	Your toothpaste	82	50	50	1	NULL	Vanilla extract	Peanut butter	Vinegar (white)	Coffee (instant)	Your toothpaste
24919	33444	female	40	Sweden	Not tested			X					X	X		Vanilla extract	49	4	Peanut butter	50	2	Vinegar (balsamic)	50	2	Garlic (freshly chopped)	49	2	Your toothpaste	50	4	48	1	NULL	Vanilla extract	Peanut butter	Vinegar (balsamic)	Garlic (freshly chopped)	Your toothpaste
24920	34450	female	55	Sweden	Not tested						X		X			Vanilla extract	97	98	Peanut butter	95	96	Mustard (Dijon)	97	96	Garlic (freshly chopped)	92	94	Your hand cream	96	94	86	1	NULL	Vanilla extract	Peanut butter	Mustard (Dijon)	Garlic (freshly chopped)	Your hand cream
24921	34451	male	45	India	Not tested		X		X		X	X	X			Pineapple juice (not fresh)	56	7	Olive oil	52	7	Onion (freshly chopped)	51	5	Garlic (freshly chopped)	53	6	Your toothpaste	52	6	6	1	NULL	Pineapple juice (not fresh)	Olive oil	Onion (freshly chopped)	Garlic (freshly chopped)	Your toothpaste
24922	33689	female	45	Sweden	Not tested		X									Vanilla extract	95	74	Thyme	91	87	Vinegar (white)	82	98	Coffee (ground)	99	96	Your perfume	93	91	92	1	NULL	Vanilla extract	Thyme	Vinegar (white)	Coffee (ground)	Your perfume
24924	34453	female	30	France	Not tested				X		X		X	X		Honey	80	50	Thyme	98	73	Mint (fresh)	99	92	Camembert	50	50	Your perfume	97	82	74	1	NULL	Honey	Thyme	Mint (fresh)	Camembert	Your perfume
24925	34454	female	30	Sweden	Not tested				X		X		X	X		Vanilla extract	3	1	Peanut butter	5	5	Vinegar (white)	4	4	Coffee (ground)	4	4	Your hand soap	2	5	4	1	NULL	Vanilla extract	Peanut butter	Vinegar (white)	Coffee (ground)	Your hand soap
24926	34455	female	35	Iran	Not tested	X							X	X		Cinnamon	10	10	Peanut butter	13	13	Mint (fresh)	16	16	Garlic (freshly chopped)	14	16	Your toothpaste	12	11	12	1	NULL	Cinnamon	Peanut butter	Mint (fresh)	Garlic (freshly chopped)	Your toothpaste
24928	22507	female	35	Canada	Not tested											Vanilla extract	71	87	Peanut butter	86	87	Vinegar (white)	60	52	Garlic (freshly chopped)	79	80	Your toothpaste	85	73	50	1	Yes	Vanilla extract	Peanut butter	Vinegar (white)	Garlic (freshly chopped)	Your toothpaste
24929	27480	female	70	Israel	Not tested										X	Honey	73	66	Olive oil	76	57	Vinegar (white)	34	63	Coffee (ground)	78	71	Your hand soap	77	60	61	1	No	Honey	Olive oil	Vinegar (white)	Coffee (ground)	Your hand soap
24930	34457	male	55	Sweden	Not tested								X	X		Vanilla extract	10	8	Peanut butter	6	9	Mustard (Dijon)	10	11	Garlic (freshly chopped)	10	10	Your toothpaste	6	8	18	1	NULL	Vanilla extract	Peanut butter	Mustard (Dijon)	Garlic (freshly chopped)	Your toothpaste
24931	34458	female	40	Italy	Not tested		X		X				X	X		Vanilla extract	80	50	Coconut oil	69	46	Vinegar (white)	52	45	Garlic (freshly chopped)	50	50	Your body lotion	62	46	53	1	NULL	Vanilla extract	Coconut oil	Vinegar (white)	Garlic (freshly chopped)	Your body lotion
24933	32463	male	85	Israel	Not tested											Honey	94	93	Peanut butter	90	90	Vinegar (white)	91	96	Garlic (freshly chopped)	97	96	Your toothpaste	94	91	50	1	NULL	Honey	Peanut butter	Vinegar (white)	Garlic (freshly chopped)	Your toothpaste
24935	34460	female	55	Italy	Not tested										X	Honey	75	22	Olive oil	39	13	Vinegar (white)	61	35	Garlic (freshly chopped)	19	46	Your toothpaste	83	40	78	1	NULL	Honey	Olive oil	Vinegar (white)	Garlic (freshly chopped)	Your toothpaste
24936	33819	female	25	Sweden	Not tested						X		X	X		Cinnamon	1	1	Basil	1	1	Vinegar (apple)	1	1	Garlic (freshly chopped)	1	1	Your toothpaste	1	1	1	1	NULL	Cinnamon	Basil	Vinegar (apple)	Garlic (freshly chopped)	Your toothpaste
24940	34463	male	35	United States of America (USA)	Not tested								X	X		Vanilla extract	31	86	Peanut butter	82	26	Mustard (Dijon)	58	70	Garlic (freshly chopped)	69	85	Your toothpaste	63	32	49	1	NULL	Vanilla extract	Peanut butter	Mustard (Dijon)	Garlic (freshly chopped)	Your toothpaste
24942	34464	female	30	Sweden	Not tested				X	X			X			Honey	50	4	Olive oil	50	4	Vinegar (apple)	50	1	Garlic (freshly chopped)	50	2	Your toothpaste	50	6	50	1	NULL	Honey	Olive oil	Vinegar (apple)	Garlic (freshly chopped)	Your toothpaste
24943	34466	female	45	India	Not tested		X		X			X	X	X		Vanilla extract	31	18	Coconut oil	51	50	Vinegar (white)	19	44	Garlic (freshly chopped)	51	47	Your laundry detergent	66	50	40	1	NULL	Vanilla extract	Coconut oil	Vinegar (white)	Garlic (freshly chopped)	Your laundry detergent
24944	34467	male	70	United States of America (USA)	Not tested										X	Vanilla extract	100	73	Peanut butter	75	50	Mustard (Dijon)	73	50	Coffee (ground)	73	73	Your toothpaste	74	50	50	1	NULL	Vanilla extract	Peanut butter	Mustard (Dijon)	Coffee (ground)	Your toothpaste
24945	34468	female	NaN	Slovakia	Not tested									X		Cinnamon	60	70	Peanut butter	74	77	Mustard (Dijon)	59	86	Coffee (ground)	79	89	Your toothpaste	89	64	50	1	NULL	Cinnamon	Peanut butter	Mustard (Dijon)	Coffee (ground)	Your toothpaste
24946	34465	female	50	Mexico	Not tested		X		X	X	X					Honey	92	58	Cilantro	82	65	Onion (freshly chopped)	36	95	Garlic (freshly chopped)	24	95	Your laundry detergent	89	93	87	1	NULL	Honey	Cilantro	Onion (freshly chopped)	Garlic (freshly chopped)	Your laundry detergent
24947	34469	female	30	Sweden	Not tested				X			X	X	X		Vanilla extract	80	79	Peanut butter	75	77	Vinegar (white)	65	66	Garlic (freshly chopped)	46	47	Your toothpaste	51	51	52	1	NULL	Vanilla extract	Peanut butter	Vinegar (white)	Garlic (freshly chopped)	Your toothpaste
24949	34471	male	35	Brazil												Honey	47	7	Ketchup	50	6	Mustard (Dijon)	50	5	Garlic (freshly chopped)	44	10	Your toothpaste	50	3	50	1	NULL	Honey	Ketchup	Mustard (Dijon)	Garlic (freshly chopped)	Your toothpaste
24950	34472	female	25	Spain	Tested positive								X	X		Vanilla extract	53	5	Oregano	50	2	Mint (Gum)	50	6	Coffee (ground)	50	5	Your perfume	50	2	1	1	NULL	Vanilla extract	Oregano	Mint (Gum)	Coffee (ground)	Your perfume
24951	34473	male	NaN	Iran	Not tested			X								Cinnamon	87	69	Thyme	74	82	Mustard (Dijon)	77	62	Garlic (freshly chopped)	94	85	Your hand soap	92	88	79	1	NULL	Cinnamon	Thyme	Mustard (Dijon)	Garlic (freshly chopped)	Your hand soap
24953	34475	female	20	Bolivia	Not tested					X		X				Honey	100	50	Oregano	84	60	Mustard (Dijon)	82	23	Garlic (freshly chopped)	80	52	Your toothpaste	97	98	29	1	NULL	Honey	Oregano	Mustard (Dijon)	Garlic (freshly chopped)	Your toothpaste
24954	34301	female	45	Mexico	Not tested				X	X		X	X			Maple syrup	51	3	Peanut butter	50	2	Black pepper (ground)	49	4	Coffee (instant)	52	5	Your toothpaste	50	5	5	1	NULL	Maple syrup	Peanut butter	Black pepper (ground)	Coffee (instant)	Your toothpaste
24955	34476	female	60	United States of America (USA)	Results pending		X	X	X		X		X	X		Maple syrup	60	24	Peanut butter	42	47	Onion (freshly chopped)	48	37	Garlic (freshly chopped)	39	21	Your perfume	62	26	50	1	NULL	Maple syrup	Peanut butter	Onion (freshly chopped)	Garlic (freshly chopped)	Your perfume
24956	34477	female	45	United States of America (USA)	Results pending	X			X		X		X	X		Vanilla extract	50	4	Basil	50	3	Mustard (Dijon)	50	14	Cumin	50	6	Your hand soap	50	3	3	1	NULL	Vanilla extract	Basil	Mustard (Dijon)	Cumin	Your hand soap
24957	34478	female	40	Brazil	Not tested								X	X		Honey	50	1	Olive oil	50	5	Vinegar (white)	50	21	Garlic (freshly chopped)	50	3	Your toothpaste	50	13	11	1	NULL	Honey	Olive oil	Vinegar (white)	Garlic (freshly chopped)	Your toothpaste
24958	34479	male	35	Brazil	Not tested								X	X		Vanilla extract	56	9	Peanut butter	55	8	Mustard (Dijon)	46	8	Garlic (freshly chopped)	54	12	Your toothpaste	58	13	56	1	NULL	Vanilla extract	Peanut butter	Mustard (Dijon)	Garlic (freshly chopped)	Your toothpaste
24959	29168	male	25	United States of America (USA)	Not tested										X	Vanilla extract	89	58	Olive oil	71	46	Vinegar (white)	27	51	Garlic (freshly chopped)	23	64	Your toothpaste	85	57	50	1	No	Vanilla extract	Olive oil	Vinegar (white)	Garlic (freshly chopped)	Your toothpaste
24960	33706	female	40	Brazil						X		X				Orange juice (not fresh)	50	17	Oregano	50	38	Vinegar (white)	50	50	Coffee (ground)	50	50	Your Shampoo	50	39	38	1	NULL	Orange juice (not fresh)	Oregano	Vinegar (white)	Coffee (ground)	Your Shampoo
24962	34481	female	30	Brazil	Results pending								X	X		Honey	50	3	Olive oil	50	2	Vinegar (white)	50	5	Garlic (freshly chopped)	50	5	Your perfume	50	4	2	1	NULL	Honey	Olive oil	Vinegar (white)	Garlic (freshly chopped)	Your perfume
24964	34482	female	50	Sweden	Not tested				X		X		X			Honey	49	5	Olive oil	50	4	Horseradish (jar)	49	3	Coffee (ground)	50	11	Your toothpaste	50	20	15	1	NULL	Honey	Olive oil	Horseradish (jar)	Coffee (ground)	Your toothpaste
24965	34483	female	NaN	United States of America (USA)	Tested positive								X	X		Vanilla extract	50	3	Peanut butter	51	6	Mustard (Dijon)	51	1	Cumin	47	4	Your toothpaste	48	3	47	1	NULL	Vanilla extract	Peanut butter	Mustard (Dijon)	Cumin	Your toothpaste
24966	34484	female	55	Sweden	Not tested	X	X	X	X	X		X		X		Orange juice (not fresh)	34	44	Bay leaves	54	55	Mustard (ordinary)	51	51	Coffee (ground)	54	54	Your hand sanitizer	54	54	53	1	NULL	Orange juice (not fresh)	Bay leaves	Mustard (ordinary)	Coffee (ground)	Your hand sanitizer
24968	34076	female	40	Sweden	Not tested								X	X		Vanilla extract	50	12	Peanut butter	50	13	Mustard (Dijon)	50	7	Coffee (ground)	50	9	Your toothpaste	50	7	13	1	NULL	Vanilla extract	Peanut butter	Mustard (Dijon)	Coffee (ground)	Your toothpaste
24970	34412	female	25	Sweden	Not tested				X				X	X		Vanilla extract	1	1	Olive oil	1	1	Vinegar (white)	1	1	Soy sauce	1	1	Your toothpaste	1	1	48	1	NULL	Vanilla extract	Olive oil	Vinegar (white)	Soy sauce	Your toothpaste
24971	34486	female	65	United States of America (USA)	Not tested								X			Vanilla extract	50	7	Peanut butter	50	7	Menthol Gum	50	30	Garlic (freshly chopped)	50	7	Your hand cream	50	15	10	1	NULL	Vanilla extract	Peanut butter	Menthol Gum	Garlic (freshly chopped)	Your hand cream
24972	34486	female	65	United States of America (USA)	Not tested								X			Vanilla extract	69	9	Peanut butter	71	12	Menthol Gum	64	50	Garlic (freshly chopped)	50	6	Your hand cream	69	8	28	1	NULL	Vanilla extract	Peanut butter	Menthol Gum	Garlic (freshly chopped)	Your hand cream
24973	34487	female	35	Sweden	Not tested								X			Vanilla extract	50	11	Coconut oil	50	18	Mustard (Dijon)	50	27	Garlic (freshly chopped)	50	7	Your toothpaste	50	10	14	1	NULL	Vanilla extract	Coconut oil	Mustard (Dijon)	Garlic (freshly chopped)	Your toothpaste
24974	34488	female	45	United States of America (USA)	Tested positive		X	X	X	X	X	X	X			Honey	50	6	Peanut butter	50	6	Mustard (Dijon)	50	1	Soy sauce	50	4	Your toothpaste	50	6	50	1	NULL	Honey	Peanut butter	Mustard (Dijon)	Soy sauce	Your toothpaste
24975	34489	female	40	Sweden	Tested positive				X				X	X		Vanilla extract	2	5	Olive oil	1	2	Mustard (Dijon)	2	1	Soy sauce	2	2	Your toothpaste	4	4	2	1	NULL	Vanilla extract	Olive oil	Mustard (Dijon)	Soy sauce	Your toothpaste
24976	34490	female	40	France	Not tested								X	X		Cinnamon	64	28	Thyme	68	37	Clove	73	50	Coffee (ground)	50	13	Your sunscreen	50	17	38	1	NULL	Cinnamon	Thyme	Clove	Coffee (ground)	Your sunscreen
24978	33819	female	25	Sweden									X	X		Cinnamon	1	1	Basil	1	1	Vinegar (apple)	1	5	Garlic (freshly chopped)	1	1	Your toothpaste	1	5	51	1	NULL	Cinnamon	Basil	Vinegar (apple)	Garlic (freshly chopped)	Your toothpaste
24979	34492	female	45	Sweden	Not tested							X				Vanilla extract	79	77	Peanut butter	41	56	Mustard (Dijon)	87	87	Coffee (ground)	83	73	Your toothpaste	51	75	35	1	NULL	Vanilla extract	Peanut butter	Mustard (Dijon)	Coffee (ground)	Your toothpaste
24981	34494	female	60	Sweden	Not tested								X			Vanilla extract	49	1	Oregano	50	1	Mustard (Dijon)	50	1	Coffee (instant)	50	1	Your toothpaste	50	1	1	1	NULL	Vanilla extract	Oregano	Mustard (Dijon)	Coffee (instant)	Your toothpaste
24982	34398	female	30	Sweden									X			Honey	68	6	Peanut butter	27	5	Mustard (Dijon)	40	6	Coffee (ground)	50	7	Your toothpaste	32	6	12	1	NULL	Honey	Peanut butter	Mustard (Dijon)	Coffee (ground)	Your toothpaste
24983	34193	female	20	Sweden	Not tested								X	X		Vanilla extract	2	2	Peanut butter	4	4	Vinegar (white)	5	5	Coffee (ground)	6	6	Your hand soap	6	6	5	1	NULL	Vanilla extract	Peanut butter	Vinegar (white)	Coffee (ground)	Your hand soap
24984	34495	female	25	Sweden	Not tested						X		X	X		Vanilla extract	4	2	Coconut oil	3	6	Vinegar (white)	4	2	Garlic (freshly chopped)	4	4	Your toothpaste	1	2	1	1	NULL	Vanilla extract	Coconut oil	Vinegar (white)	Garlic (freshly chopped)	Your toothpaste
24985	23431	female	65	Sweden	Not tested										X	Vanilla extract	55	44	Oregano	66	57	Vinegar (apple)	46	54	Garlic (freshly chopped)	70	56	Your toothpaste	55	45	51	1	Yes	Vanilla extract	Oregano	Vinegar (apple)	Garlic (freshly chopped)	Your toothpaste
24986	34496	male	35	United States of America (USA)	Tested positive								X	X		Vanilla extract	50	51	Peanut butter	50	37	Mustard (Dijon)	50	50	Garlic (freshly chopped)	66	68	Your toothpaste	50	50	36	1	NULL	Vanilla extract	Peanut butter	Mustard (Dijon)	Garlic (freshly chopped)	Your toothpaste
24987	33994	male	40	France	Not tested										X	Honey	62	69	Olive oil	70	65	Mustard (Dijon)	62	51	Coffee (ground)	28	60	Your hand soap	73	57	63	1	NULL	Honey	Olive oil	Mustard (Dijon)	Coffee (ground)	Your hand soap
24989	32076	female	50	Japan	Not tested					X						Vanilla extract	61	65	Ketchup	61	64	Sesame oil	64	64	Soy sauce	60	64	Your hand soap	60	66	50	1	Yes	Vanilla extract	Ketchup	Sesame oil	Soy sauce	Your hand soap
24990	34497	male	25	Sweden	Not tested						X		X			Strawberry jam	29	10	Ketchup	50	50	Mustard (Dijon)	50	50	Coffee (ground)	63	67	Your toothpaste	50	50	53	1	NULL	Strawberry jam	Ketchup	Mustard (Dijon)	Coffee (ground)	Your toothpaste
24991	34498	male	35	Sweden					X	X	X		X	X		Vanilla extract	2	2	Peanut butter	1	2	Black pepper (ground)	2	1	Coffee (instant)	1	2	Your toothpaste	2	5	4	1	NULL	Vanilla extract	Peanut butter	Black pepper (ground)	Coffee (instant)	Your toothpaste
24993	34500	female	45	France	Results pending								X	X		Honey	50	6	Olive oil	50	5	Mustard (Dijon)	12	78	Camembert	50	3	Your perfume	50	4	4	1	NULL	Honey	Olive oil	Mustard (Dijon)	Camembert	Your perfume
24994	34501	female	30	Sweden	Not tested				X		X		X	X		Honey	50	6	Peanut butter	50	20	Horseradish (jar)	50	4	Soy sauce	50	1	Your toothpaste	50	14	8	1	NULL	Honey	Peanut butter	Horseradish (jar)	Soy sauce	Your toothpaste
24995	34502	female	30	France	Not tested								X	X		Vanilla extract	100	51	Olive oil	50	1	Mustard (Dijon)	61	61	Garlic (freshly chopped)	53	1	Your toothpaste	50	15	1	1	NULL	Vanilla extract	Olive oil	Mustard (Dijon)	Garlic (freshly chopped)	Your toothpaste
24996	34503	male	45	Brazil	Not tested		X									Nutella	61	61	Ketchup	50	50	Onion (freshly chopped)	50	50	Garlic (freshly chopped)	50	50	Your perfume	50	50	50	1	NULL	Nutella	Ketchup	Onion (freshly chopped)	Garlic (freshly chopped)	Your perfume
24997	34504	female	35	Malaysia	Not tested		X		X				X			Nutella	72	76	Peanut butter	76	74	Vinegar (white)	50	50	Soy sauce	75	77	Your toothpaste	54	54	45	1	NULL	Nutella	Peanut butter	Vinegar (white)	Soy sauce	Your toothpaste
24998	34505	female	55	Sweden	Tested negative	X			X		X	X	X	X		Vanilla extract	51	4	Oregano	50	6	Vodka	50	7	Soy sauce	50	14	Your toothpaste	50	32	7	1	NULL	Vanilla extract	Oregano	Vodka	Soy sauce	Your toothpaste
24999	34506	female	35	South Africa	Tested negative											Vanilla extract	100	100	Peanut butter	100	100	Vinegar (red)	70	100	Garlic (freshly chopped)	50	100	Your toothpaste	100	99	99	1	NULL	Vanilla extract	Peanut butter	Vinegar (red)	Garlic (freshly chopped)	Your toothpaste
25000	34391	female	20	Sweden	Not tested								X	X		Cinnamon	12	8	Peanut butter	8	9	Mustard (Dijon)	1	1	Garlic (freshly chopped)	1	1	Your toothpaste	1	1	7	1	NULL	Cinnamon	Peanut butter	Mustard (Dijon)	Garlic (freshly chopped)	Your toothpaste
25001	34507	female	65	Israel	Not tested						X					Vanilla extract	69	54	Peanut butter	83	49	Mustard (Dijon)	26	91	Garlic (freshly chopped)	72	73	Your toothpaste	73	49	50	1	NULL	Vanilla extract	Peanut butter	Mustard (Dijon)	Garlic (freshly chopped)	Your toothpaste
25002	34508	female	35	Sweden	Not tested				X	X	X		X	X		Vanilla extract	45	38	Olive oil	50	46	Mustard (Dijon)	54	74	Tea (earl gray)	73	66	Your toothpaste	47	50	52	1	NULL	Vanilla extract	Olive oil	Mustard (Dijon)	Tea (earl gray)	Your toothpaste
25003	34509	female	50	Sweden	Not tested							X				Vanilla extract	90	91	Coconut oil	90	85	Vinegar (white)	50	89	Garlic (freshly chopped)	89	90	Your toothpaste	86	80	97	1	NULL	Vanilla extract	Coconut oil	Vinegar (white)	Garlic (freshly chopped)	Your toothpaste
25004	34418	female	40	Brazil	Results pending				X		X		X			Vanilla extract	53	8	Coconut oil	50	1	Vinegar (white)	50	7	Tea (earl gray)	50	5	Your toothpaste	50	4	3	1	NULL	Vanilla extract	Coconut oil	Vinegar (white)	Tea (earl gray)	Your toothpaste
25007	34512	male	40	Luxembourg	Results pending								X	X		Honey	67	25	Olive oil	78	31	Mustard (Dijon)	73	34	Canned tuna	50	60	Your toothpaste	76	45	24	1	NULL	Honey	Olive oil	Mustard (Dijon)	Canned tuna	Your toothpaste
25008	30091	male	25	Sweden	Tested positive						X		X	X		Apple juice (not fresh)	50	1	Peanut butter	50	3	Mustard (Dijon)	50	3	Soy sauce	50	8	Your toothpaste	50	9	7	1	Yes	Apple juice (not fresh)	Peanut butter	Mustard (Dijon)	Soy sauce	Your toothpaste
25009	30091	male	25	Sweden	Tested positive						X		X	X		Apple juice (not fresh)	50	2	Peanut butter	50	4	Mustard (Dijon)	50	5	Soy sauce	50	11	Your toothpaste	50	12	57	1	Yes	Apple juice (not fresh)	Peanut butter	Mustard (Dijon)	Soy sauce	Your toothpaste
25010	26191	male	60	United States of America (USA)	Not tested										X	Honey	85	85	Peanut butter	84	85	Black pepper (ground)	84	84	Coffee (ground)	85	85	Your toothpaste	86	85	50	1	Yes	Honey	Peanut butter	Black pepper (ground)	Coffee (ground)	Your toothpaste
25013	34386	female	20	Sweden	Not tested								X	X		Vanilla extract	51	2	Peanut butter	50	4	Vinegar (white)	50	1	Coffee (ground)	50	2	Your toothpaste	50	5	47	1	NULL	Vanilla extract	Peanut butter	Vinegar (white)	Coffee (ground)	Your toothpaste
25014	34433	female	35	Sweden	Not tested			X					X			Vanilla extract	50	6	Peanut butter	50	6	Mustard (Dijon)	50	7	Garlic (freshly chopped)	50	6	Your toothpaste	50	7	47	1	NULL	Vanilla extract	Peanut butter	Mustard (Dijon)	Garlic (freshly chopped)	Your toothpaste
25015	34513	male	25	United States of America (USA)	Tested positive	X	X	X	X	X	X	X	X	X		Vanilla extract	50	2	Olive oil	50	2	Vinegar (white)	50	4	Coffee (ground)	50	2	Your toothpaste	50	3	3	1	NULL	Vanilla extract	Olive oil	Vinegar (white)	Coffee (ground)	Your toothpaste
25016	34514	female	60	Sweden									X			Vanilla extract	53	11	Oregano	50	30	Vinegar (white)	50	27	Garlic (freshly chopped)	50	28	Your toothpaste	50	35	50	1	NULL	Vanilla extract	Oregano	Vinegar (white)	Garlic (freshly chopped)	Your toothpaste
25017	34515	female	45	Sweden	Tested negative				X	X			X	X		Vanilla extract	4	1	Cardamom	2	3	Vinegar (apple)	1	2	Garlic (freshly chopped)	2	3	Your toothpaste	2	3	6	1	NULL	Vanilla extract	Cardamom	Vinegar (apple)	Garlic (freshly chopped)	Your toothpaste
25018	34516	female	35	Sweden	Not tested						X		X	X		Cinnamon	48	4	Basil	50	4	Vinegar (white)	50	15	Coffee (instant)	50	4	Your Shampoo	50	7	10	1	NULL	Cinnamon	Basil	Vinegar (white)	Coffee (instant)	Your Shampoo
25019	34517	male	45	Sweden												Vanilla extract	12	7	Peanut butter	37	26	Vinegar (white)	9	11	Coffee (ground)	6	10	Your toothpaste	13	13	8	1	NULL	Vanilla extract	Peanut butter	Vinegar (white)	Coffee (ground)	Your toothpaste
25021	34519	female	NaN	Sweden	Not tested	X	X		X		X		X	X		Vanilla extract	60	12	Olive oil	56	17	Mustard (Dijon)	23	10	Garlic (freshly chopped)	51	1	Your toothpaste	76	75	21	1	NULL	Vanilla extract	Olive oil	Mustard (Dijon)	Garlic (freshly chopped)	Your toothpaste
25022	31549	male	55	France	Not tested										X	Honey	97	97	Olive oil	98	98	Mustard (Dijon)	98	97	Soy sauce	97	98	Your perfume	98	98	87	1	No	Honey	Olive oil	Mustard (Dijon)	Soy sauce	Your perfume
25023	32299	female	NaN	France	Not tested								X	X		Vanilla extract	52	3	Olive oil	50	3	Vinegar (white)	48	4	Coffee (ground)	52	4	Your toothpaste	52	5	4	1	NULL	Vanilla extract	Olive oil	Vinegar (white)	Coffee (ground)	Your toothpaste
25025	34521	male	45	United States of America (USA)	Tested positive								X			Honey	50	6	Peanut butter	50	5	Vinegar (apple)	50	4	Coffee (instant)	50	3	Your toothpaste	50	3	3	1	NULL	Honey	Peanut butter	Vinegar (apple)	Coffee (instant)	Your toothpaste
25027	27080	female	55	Sweden	Tested negative				X				X	X		Vanilla extract	52	63	Peanut butter	49	55	Vinegar (white)	50	58	Tea (earl gray)	55	62	Your perfume	55	59	58	1	Yes	Vanilla extract	Peanut butter	Vinegar (white)	Tea (earl gray)	Your perfume
25028	34523	male	40	Brazil	Not tested		X		X							Honey	69	69	Olive oil	83	68	Onion (freshly chopped)	78	78	Garlic (freshly chopped)	100	100	Your hand soap	71	71	56	1	NULL	Honey	Olive oil	Onion (freshly chopped)	Garlic (freshly chopped)	Your hand soap
25029	34524	female	30	Brazil	Not tested			X	X				X	X		Honey	9	9	Ketchup	3	4	Vinegar (apple)	1	1	Cumin	1	1	Your perfume	3	3	1	1	NULL	Honey	Ketchup	Vinegar (apple)	Cumin	Your perfume
25030	27777	female	65	Sweden											X	Cinnamon	100	100	Olive oil	100	100	Vinegar (white)	100	100	Coffee (instant)	100	100	Your toothpaste	100	100	100	1	Yes	Cinnamon	Olive oil	Vinegar (white)	Coffee (instant)	Your toothpaste
25031	34525	male	40	Sweden	Not tested	X			X	X			X	X		Vanilla extract	50	7	Coconut oil	50	9	Black pepper (ground)	50	2	Coffee (ground)	50	3	Your perfume	50	4	1	1	NULL	Vanilla extract	Coconut oil	Black pepper (ground)	Coffee (ground)	Your perfume
25032	34526	female	20	Sweden	Not tested				X				X	X		Honey	2	1	Ketchup	1	1	Vinegar (white)	1	1	Soy sauce	2	2	Your toothpaste	4	2	1	1	NULL	Honey	Ketchup	Vinegar (white)	Soy sauce	Your toothpaste
25033	34527	female	50	United States of America (USA)	Results pending								X	X		Vanilla extract	50	50	Peanut butter	45	54	Mustard (Dijon)	34	64	Garlic (freshly chopped)	18	75	Your toothpaste	48	44	51	1	NULL	Vanilla extract	Peanut butter	Mustard (Dijon)	Garlic (freshly chopped)	Your toothpaste
25035	34529	female	40	Israel	Not tested				X							Vanilla extract	33	61	Peanut butter	79	79	Mustard (Dijon)	72	82	Soy sauce	72	72	Your toothpaste	78	78	82	1	NULL	Vanilla extract	Peanut butter	Mustard (Dijon)	Soy sauce	Your toothpaste
25036	34530	female	45	United States of America (USA)	Not tested										X	Vanilla extract	93	52	Olive oil	91	40	Vinegar (apple)	18	42	Soy sauce	68	63	Your toothpaste	84	63	39	1	NULL	Vanilla extract	Olive oil	Vinegar (apple)	Soy sauce	Your toothpaste
25037	34531	male	40	Sweden	Not tested								X	X		Vanilla extract	26	6	Olive oil	35	2	Mustard (Dijon)	50	25	Garlic (freshly chopped)	50	5	Your toothpaste	71	50	9	1	NULL	Vanilla extract	Olive oil	Mustard (Dijon)	Garlic (freshly chopped)	Your toothpaste
25039	34532	male	50	Sweden	Not tested								X	X		Honey	64	33	Olive oil	6	2	Vodka	64	44	Coffee (instant)	58	36	Your toothpaste	55	40	27	1	NULL	Honey	Olive oil	Vodka	Coffee (instant)	Your toothpaste
25040	34533	male	20	Sweden	Not tested								X			Vanilla extract	3	9	Peanut butter	2	2	Mustard (Dijon)	5	2	Garlic (freshly chopped)	3	6	Your toothpaste	1	2	3	1	NULL	Vanilla extract	Peanut butter	Mustard (Dijon)	Garlic (freshly chopped)	Your toothpaste
25041	34410	male	45	Sweden	Not tested								X	X		Honey	50	2	Olive oil	50	1	Mustard (Dijon)	29	1	Soy sauce	50	2	Your toothpaste	50	5	2	1	NULL	Honey	Olive oil	Mustard (Dijon)	Soy sauce	Your toothpaste
25042	34534	female	25	South Africa						X	X					Vanilla extract	82	50	Peanut butter	5	90	Black pepper (ground)	50	61	Coffee (instant)	36	71	Your toothpaste	60	71	30	1	NULL	Vanilla extract	Peanut butter	Black pepper (ground)	Coffee (instant)	Your toothpaste
25043	34321	male	35	France	Not tested										X	Honey	68	52	Dill	51	23	Vinegar (apple)	43	63	Tea (black)	77	27	Your hand soap	50	13	42	1	NULL	Honey	Dill	Vinegar (apple)	Tea (black)	Your hand soap
25044	34535	male	50	Sweden	Not tested	X			X				X	X		Vanilla extract	48	5	Cilantro	50	7	Mustard (Dijon)	50	3	Coffee (ground)	50	5	Your toothpaste	50	4	5	1	NULL	Vanilla extract	Cilantro	Mustard (Dijon)	Coffee (ground)	Your toothpaste
25045	34438	female	20	Spain									X	X		Nutella	50	14	Ketchup	50	11	Vinegar (balsamic)	50	6	Coffee (instant)	50	13	Your Shampoo	50	14	51	1	NULL	Nutella	Ketchup	Vinegar (balsamic)	Coffee (instant)	Your Shampoo
25046	27420	female	75	Israel					X							Vanilla extract	76	49	Olive oil	30	51	Vinegar (white)	31	54	Cumin	77	80	Your body lotion	77	50	52	1	Yes	Vanilla extract	Olive oil	Vinegar (white)	Cumin	Your body lotion
25048	34537	male	20	Sweden			X						X			Vanilla extract	2	3	Olive oil	3	3	Black pepper (ground)	1	4	Coffee (instant)	4	4	Your toothpaste	2	2	2	1	NULL	Vanilla extract	Olive oil	Black pepper (ground)	Coffee (instant)	Your toothpaste
25049	34538	female	40	Sweden	Not tested				X				X			Vanilla extract	53	53	Basil	54	50	Mustard (Dijon)	50	24	Garlic (freshly chopped)	50	50	Your toothpaste	53	21	53	1	NULL	Vanilla extract	Basil	Mustard (Dijon)	Garlic (freshly chopped)	Your toothpaste
25050	34539	female	50	Sweden	Not tested						X					Vanilla extract	81	83	Basil	79	51	Black pepper (ground)	87	76	Soy sauce	18	91	Your toothpaste	90	88	72	1	NULL	Vanilla extract	Basil	Black pepper (ground)	Soy sauce	Your toothpaste
25051	27480	female	70	Israel	Not tested										X	Honey	67	67	Olive oil	80	63	Vinegar (white)	26	75	Coffee (ground)	73	73	Your hand soap	77	57	60	1	No	Honey	Olive oil	Vinegar (white)	Coffee (ground)	Your hand soap
25053	34541	female	30	Italy	Not tested				X	X	X	X	X	X		Honey	100	82	Olive oil	84	82	Mustard (Dijon)	75	74	Garlic (freshly chopped)	46	68	Your toothpaste	68	68	86	1	NULL	Honey	Olive oil	Mustard (Dijon)	Garlic (freshly chopped)	Your toothpaste
25054	34542	female	30	France		X				X						Vanilla extract	21	19	Peanut butter	19	15	Mustard (Dijon)	18	20	Garlic (freshly chopped)	17	19	Your toothpaste	15	15	50	1	NULL	Vanilla extract	Peanut butter	Mustard (Dijon)	Garlic (freshly chopped)	Your toothpaste
25055	34327	male	25	Sweden							X		X	X		Honey	1	1	Peanut butter	2	2	Vinegar (white)	5	5	Tea (earl gray)	1	2	Your Shampoo	1	1	3	1	NULL	Honey	Peanut butter	Vinegar (white)	Tea (earl gray)	Your Shampoo
25057	34543	female	45	Sweden	Not tested						X		X	X		Vanilla extract	51	4	Coconut oil	49	1	Vinegar (white)	46	1	Garlic (freshly chopped)	50	7	Your toothpaste	50	4	5	1	NULL	Vanilla extract	Coconut oil	Vinegar (white)	Garlic (freshly chopped)	Your toothpaste
25058	34276	female	55	Sweden	Not tested								X	X		Cinnamon	50	4	Ketchup	50	1	Mustard (Dijon)	50	2	Coffee (ground)	50	4	Your toothpaste	50	2	50	1	NULL	Cinnamon	Ketchup	Mustard (Dijon)	Coffee (ground)	Your toothpaste
25059	34544	female	40	United States of America (USA)	Not tested						X	X				Vanilla extract	81	70	Ketchup	19	68	Vinegar (white)	5	64	Coffee (instant)	68	27	Your toothpaste	71	60	50	1	NULL	Vanilla extract	Ketchup	Vinegar (white)	Coffee (instant)	Your toothpaste
25060	34545	female	50	Sweden	Not tested										X	Vanilla extract	51	11	Olive oil	81	27	Horseradish (jar)	50	19	Garlic (freshly chopped)	50	29	Your toothpaste	64	25	18	1	NULL	Vanilla extract	Olive oil	Horseradish (jar)	Garlic (freshly chopped)	Your toothpaste
25061	34276	female	55	Sweden									X	X		Cinnamon	50	4	Ketchup	50	2	Mustard (Dijon)	50	1	Coffee (ground)	50	4	Your toothpaste	50	1	50	1	NULL	Cinnamon	Ketchup	Mustard (Dijon)	Coffee (ground)	Your toothpaste
25064	23562	female	60	Sweden	Not tested							X				Vanilla extract	58	53	Coconut oil	79	70	Vinegar (white)	60	79	Cumin	21	78	Your toothpaste	82	46	42	1	No	Vanilla extract	Coconut oil	Vinegar (white)	Cumin	Your toothpaste
25065	34547	female	30	Sweden	Not tested				X		X		X	X		Cinnamon	2	2	Olive oil	1	5	Mustard (Dijon)	2	2	Garlic (freshly chopped)	2	2	Your toothpaste	4	4	4	1	NULL	Cinnamon	Olive oil	Mustard (Dijon)	Garlic (freshly chopped)	Your toothpaste
25066	34548	male	45	Argentina	Not tested											Vanilla extract	97	65	Parsley	86	68	Vinegar (white)	35	76	Garlic (freshly chopped)	66	50	Your hand soap	82	75	84	1	NULL	Vanilla extract	Parsley	Vinegar (white)	Garlic (freshly chopped)	Your hand soap
25067	34549	male	20	Brazil	Not tested			X			X	X	X	X		Cinnamon	50	4	Ketchup	50	4	Clove	50	2	Garlic (freshly chopped)	50	3	Your perfume	50	2	19	1	NULL	Cinnamon	Ketchup	Clove	Garlic (freshly chopped)	Your perfume
25071	34171	female	70	Brazil	Not tested											Orange juice (not fresh)	50	61	Oregano	50	13	Mustard (ordinary)	50	14	Coffee (ground)	50	100	Your hand soap	50	88	62	1	NULL	Orange juice (not fresh)	Oregano	Mustard (ordinary)	Coffee (ground)	Your hand soap
25075	34555	female	60	United States of America (USA)	Not tested										X	Vanilla extract	88	79	Peanut butter	74	68	Mustard (Dijon)	75	87	Garlic (freshly chopped)	63	100	Your toothpaste	74	75	100	1	NULL	Vanilla extract	Peanut butter	Mustard (Dijon)	Garlic (freshly chopped)	Your toothpaste
25076	34379	male	45	United States of America (USA)	Not tested				X	X			X	X		Vanilla extract	59	30	Peanut butter	50	36	Black pepper (ground)	56	32	Cumin	54	25	Your hand cream	71	37	59	1	NULL	Vanilla extract	Peanut butter	Black pepper (ground)	Cumin	Your hand cream
25079	27032	male	40	Canada	Not tested				X	X	X					Vanilla extract	75	74	Peanut butter	74	73	Vinegar (white)	75	74	Garlic (freshly chopped)	74	74	Your toothpaste	73	73	69	1	No	Vanilla extract	Peanut butter	Vinegar (white)	Garlic (freshly chopped)	Your toothpaste
25080	22507	female	35	Canada	Not tested										X	Vanilla extract	65	84	Peanut butter	83	81	Vinegar (white)	60	72	Garlic (freshly chopped)	80	81	Your toothpaste	82	84	54	1	Yes	Vanilla extract	Peanut butter	Vinegar (white)	Garlic (freshly chopped)	Your toothpaste
25083	34560	male	35	Brazil	Not tested			X	X		X					Honey	77	83	Olive oil	75	76	Vodka	54	38	Coffee (ground)	74	79	Your toothpaste	61	66	51	1	NULL	Honey	Olive oil	Vodka	Coffee (ground)	Your toothpaste
25084	34561	male	25	India	Not tested		X				X					Cinnamon	89	74	Peanut butter	74	83	Vinegar (white)	12	87	Garlic (freshly chopped)	89	83	Your toothpaste	86	87	82	1	NULL	Cinnamon	Peanut butter	Vinegar (white)	Garlic (freshly chopped)	Your toothpaste
25085	34562	male	30	South Korea	Results pending			X				X	X	X		Orange juice (not fresh)	58	46	Ketchup	46	28	Onion (freshly chopped)	50	14	Garlic (freshly chopped)	48	22	Your Shampoo	56	27	30	1	NULL	Orange juice (not fresh)	Ketchup	Onion (freshly chopped)	Garlic (freshly chopped)	Your Shampoo
25086	34563	female	40	Brazil	Not tested										X	Nutella	50	98	Peanut butter	50	99	Mustard (Dijon)	50	93	Canned tuna	50	96	Your perfume	50	94	48	1	NULL	Nutella	Peanut butter	Mustard (Dijon)	Canned tuna	Your perfume
25087	34564	female	50	Colombia	Not tested										X	Cinnamon	94	96	Olive oil	75	72	Vinegar (white)	3	96	Cumin	98	99	Your toothpaste	95	96	99	1	NULL	Cinnamon	Olive oil	Vinegar (white)	Cumin	Your toothpaste
25089	32842	male	35	Japan	Not tested										X	Strawberry jam	64	52	Olive oil	48	27	Sesame oil	49	13	Soy sauce	53	84	Your toothpaste	47	46	54	1	NULL	Strawberry jam	Olive oil	Sesame oil	Soy sauce	Your toothpaste
25090	33125	female	50	Netherlands	Not tested						X		X			Honey	50	5	Peanut butter	28	13	Mustard (ordinary)	39	38	Tea (black)	45	36	Your perfume	54	40	27	1	NULL	Honey	Peanut butter	Mustard (ordinary)	Tea (black)	Your perfume
25092	34567	female	35	Sweden	Not tested				X				X	X		Honey	53	3	Olive oil	51	4	Mustard (Dijon)	50	4	Coffee (ground)	50	2	Your toothpaste	51	2	2	1	NULL	Honey	Olive oil	Mustard (Dijon)	Coffee (ground)	Your toothpaste
25093	34434	female	55	Sweden	Not tested				X				X	X		Vanilla extract	50	1	Olive oil	50	1	Mustard (Dijon)	50	1	Tea (black)	50	1	Your toothpaste	50	3	50	1	NULL	Vanilla extract	Olive oil	Mustard (Dijon)	Tea (black)	Your toothpaste
25094	34568	female	55	Israel	Not tested											Cinnamon	100	100	Peanut butter	50	100	Vinegar (apple)	50	100	Garlic (freshly chopped)	26	100	Your toothpaste	50	100	100	1	NULL	Cinnamon	Peanut butter	Vinegar (apple)	Garlic (freshly chopped)	Your toothpaste
25096	22382	male	NaN	France											X	Honey	61	60	Olive oil	57	57	Vinegar (white)	37	64	Garlic (freshly chopped)	35	61	Your toothpaste	85	64	51	1	Yes	Honey	Olive oil	Vinegar (white)	Garlic (freshly chopped)	Your toothpaste
25097	34569	female	45	Sweden	Not tested										X	Cinnamon	78	77	Olive oil	81	85	Vinegar (white)	86	84	Coffee (instant)	85	81	Your perfume	89	95	85	1	NULL	Cinnamon	Olive oil	Vinegar (white)	Coffee (instant)	Your perfume
25099	34531	male	40	Sweden									X	X		Vanilla extract	50	4	Olive oil	50	5	Mustard (Dijon)	36	14	Garlic (freshly chopped)	67	9	Your toothpaste	46	5	8	1	NULL	Vanilla extract	Olive oil	Mustard (Dijon)	Garlic (freshly chopped)	Your toothpaste
25100	34571	female	NaN	Sweden	Not tested		X	X					X	X		Vanilla extract	11	9	Oregano	20	17	Vinegar (white)	10	8	Garlic (freshly chopped)	16	18	Your toothpaste	10	13	6	1	NULL	Vanilla extract	Oregano	Vinegar (white)	Garlic (freshly chopped)	Your toothpaste
25101	23591	female	40	Sweden				X	X	X			X	X		Vanilla extract	71	65	Peanut butter	50	51	Horseradish (jar)	88	59	Coffee (ground)	73	65	Your toothpaste	87	33	38	1	Yes	Vanilla extract	Peanut butter	Horseradish (jar)	Coffee (ground)	Your toothpaste
25103	34573	female	25	Sweden	Not tested		X		X	X	X		X	X		Orange juice (not fresh)	54	20	Ketchup	5	53	Black pepper (ground)	53	39	Coffee (instant)	53	41	Your toothpaste	60	14	16	1	NULL	Orange juice (not fresh)	Ketchup	Black pepper (ground)	Coffee (instant)	Your toothpaste
25104	33130	female	50	Sweden									X			Vanilla extract	50	8	Peanut butter	50	50	Mustard (Dijon)	24	31	Garlic (freshly chopped)	50	50	Your toothpaste	25	50	74	1	NULL	Vanilla extract	Peanut butter	Mustard (Dijon)	Garlic (freshly chopped)	Your toothpaste
25105	34076	female	40	Sweden	Not tested				X				X	X		Vanilla extract	50	16	Peanut butter	50	12	Mustard (Dijon)	50	11	Coffee (ground)	50	14	Your toothpaste	50	16	29	1	NULL	Vanilla extract	Peanut butter	Mustard (Dijon)	Coffee (ground)	Your toothpaste
25106	34574	male	45	Sweden	Not tested		X						X	X		Vanilla extract	48	2	Coconut oil	51	3	Vinegar (white)	48	5	Boiled egg	52	4	Your toothpaste	51	3	5	1	NULL	Vanilla extract	Coconut oil	Vinegar (white)	Boiled egg	Your toothpaste
25107	34490	female	40	France	Not tested								X	X		Cinnamon	59	27	Thyme	63	32	Clove	63	32	Coffee (ground)	38	22	Your sunscreen	36	37	40	1	NULL	Cinnamon	Thyme	Clove	Coffee (ground)	Your sunscreen
25108	34575	male	60	South Africa					X				X	X		Vanilla extract	72	48	Peanut butter	55	40	Vinegar (white)	46	46	Soy sauce	9	37	Your hand soap	81	50	50	1	NULL	Vanilla extract	Peanut butter	Vinegar (white)	Soy sauce	Your hand soap
25109	34576	female	50	Sweden	Not tested			X					X	X		Vanilla extract	19	12	Peanut butter	80	57	Mustard (Dijon)	37	37	Garlic (freshly chopped)	50	3	Your toothpaste	24	18	12	1	NULL	Vanilla extract	Peanut butter	Mustard (Dijon)	Garlic (freshly chopped)	Your toothpaste
25110	32076	female	50	Japan	Not tested										X	Vanilla extract	58	67	Ketchup	58	63	Sesame oil	62	63	Soy sauce	64	66	Your hand soap	62	66	50	1	Yes	Vanilla extract	Ketchup	Sesame oil	Soy sauce	Your hand soap
25111	34577	male	30	Nigeria	Not tested	X	X									Honey	59	50	Nutmeg	71	50	Onion (freshly chopped)	50	92	Boiled egg	50	15	Your toothpaste	50	41	55	1	NULL	Honey	Nutmeg	Onion (freshly chopped)	Boiled egg	Your toothpaste
25113	34501	female	30	Sweden	Not tested				X		X	X	X	X		Honey	50	2	Peanut butter	50	15	Horseradish (jar)	50	5	Soy sauce	50	3	Your toothpaste	50	9	5	1	NULL	Honey	Peanut butter	Horseradish (jar)	Soy sauce	Your toothpaste
25114	34579	male	45	Sweden	Not tested		X		X	X			X			Vanilla extract	67	50	Olive oil	50	13	Mustard (Dijon)	59	39	Garlic (freshly chopped)	71	33	Your toothpaste	67	39	50	1	NULL	Vanilla extract	Olive oil	Mustard (Dijon)	Garlic (freshly chopped)	Your toothpaste
25115	34580	male	45	Sweden			X		X	X	X		X	X		Strawberry jam	50	1	Dill	50	1	Mustard (Dijon)	50	1	Blue cheese	50	1	Your toothpaste	50	50	1	1	NULL	Strawberry jam	Dill	Mustard (Dijon)	Blue cheese	Your toothpaste
25116	34581	male	45	Sweden	Not tested								X			Vanilla extract	51	33	Peanut butter	34	18	Black pepper (ground)	48	4	Garlic (freshly chopped)	50	11	Your toothpaste	51	7	16	1	NULL	Vanilla extract	Peanut butter	Black pepper (ground)	Garlic (freshly chopped)	Your toothpaste
25117	34582	female	50	India	Not tested				X				X			Cinnamon	3	5	Nutmeg	5	5	Mustard (Dijon)	3	1	Garlic (freshly chopped)	4	3	Your toothpaste	5	1	1	1	NULL	Cinnamon	Nutmeg	Mustard (Dijon)	Garlic (freshly chopped)	Your toothpaste
25118	34412	female	25	Sweden	Not tested				X				X	X		Vanilla extract	1	1	Olive oil	1	1	Vinegar (white)	1	1	Soy sauce	1	1	Your toothpaste	1	1	46	1	NULL	Vanilla extract	Olive oil	Vinegar (white)	Soy sauce	Your toothpaste
25119	32794	female	45	Sweden	Not tested		X	X	X	X			X			Honey	50	10	Olive oil	50	4	Mustard (ordinary)	50	30	Coffee (instant)	50	21	Your toothpaste	50	26	31	1	NULL	Honey	Olive oil	Mustard (ordinary)	Coffee (instant)	Your toothpaste
25120	34583	male	30	Spain	Not tested										X	Banana nectar (not fresh)	80	67	Oregano	72	63	Onion (freshly chopped)	50	50	Coffee (ground)	62	64	Your Shampoo	76	76	61	1	NULL	Banana nectar (not fresh)	Oregano	Onion (freshly chopped)	Coffee (ground)	Your Shampoo
25122	34585	male	55	Austria	Not tested				X		X					Vanilla extract	90	87	Thyme	88	87	Vinegar (white)	38	97	Garlic (freshly chopped)	50	87	Your toothpaste	62	78	50	1	NULL	Vanilla extract	Thyme	Vinegar (white)	Garlic (freshly chopped)	Your toothpaste
25123	34586	female	50	Philippines	Results pending										X	Honey	74	96	Peanut butter	98	95	Vinegar (white)	71	96	Coffee (instant)	97	96	Your toothpaste	81	99	97	1	NULL	Honey	Peanut butter	Vinegar (white)	Coffee (instant)	Your toothpaste
25124	34402	male	40	United Kingdom (UK)	Not tested								X			Honey	50	3	Olive oil	50	3	Mustard (Dijon)	50	12	Coffee (instant)	50	7	Your toothpaste	50	4	4	1	NULL	Honey	Olive oil	Mustard (Dijon)	Coffee (instant)	Your toothpaste
25125	33255	female	45	Sweden	Not tested								X			Maple syrup	50	10	Ketchup	50	51	Mustard (Dijon)	50	37	Tea (black)	50	52	Your toothpaste	50	49	50	1	NULL	Maple syrup	Ketchup	Mustard (Dijon)	Tea (black)	Your toothpaste
25126	34587	male	70	Sweden	Not tested											Vanilla extract	94	95	Peanut butter	92	93	Mustard (Dijon)	97	96	Coffee (ground)	95	95	Your toothpaste	96	96	89	1	NULL	Vanilla extract	Peanut butter	Mustard (Dijon)	Coffee (ground)	Your toothpaste
25128	34588	female	70	Sweden	Not tested										X	Vanilla extract	81	92	Basil	68	73	Mustard (Dijon)	94	100	Coffee (ground)	87	86	Your toothpaste	41	44	32	1	NULL	Vanilla extract	Basil	Mustard (Dijon)	Coffee (ground)	Your toothpaste
25129	34588	female	70	Sweden											X	Vanilla extract	50	50	Basil	26	31	Mustard (Dijon)	94	97	Coffee (ground)	85	83	Your toothpaste	36	36	34	1	NULL	Vanilla extract	Basil	Mustard (Dijon)	Coffee (ground)	Your toothpaste
25130	33273	female	30	Sweden									X	X		Nutella	4	2	Peanut butter	3	3	Black pepper (ground)	3	6	Cumin	13	17	Your toothpaste	3	9	33	1	NULL	Nutella	Peanut butter	Black pepper (ground)	Cumin	Your toothpaste
25131	34460	female	55	Italy	Results pending						X		X	X		Honey	75	47	Olive oil	51	14	Vinegar (white)	53	19	Garlic (freshly chopped)	31	53	Your toothpaste	67	23	51	1	NULL	Honey	Olive oil	Vinegar (white)	Garlic (freshly chopped)	Your toothpaste
25132	34589	male	45	Sweden	Not tested				X		X		X	X		Vanilla extract	21	2	Basil	7	7	Mint (fresh)	7	1	Garlic (freshly chopped)	8	5	Your toothpaste	6	3	8	1	NULL	Vanilla extract	Basil	Mint (fresh)	Garlic (freshly chopped)	Your toothpaste
25133	34590	female	45	Sweden	Not tested											Vanilla extract	6	4	Peanut butter	31	20	Mustard (Dijon)	17	18	Soy sauce	8	8	Your Shampoo	18	18	10	1	NULL	Vanilla extract	Peanut butter	Mustard (Dijon)	Soy sauce	Your Shampoo
25134	31549	male	55	France	Not tested				X	X						Honey	76	68	Olive oil	61	62	Mustard (Dijon)	39	70	Soy sauce	32	42	Your perfume	74	80	28	1	No	Honey	Olive oil	Mustard (Dijon)	Soy sauce	Your perfume
25136	34592	female	60	United States of America (USA)	Not tested											Vanilla extract	55	5	Peanut butter	51	3	Vinegar (white)	51	7	Garlic (freshly chopped)	51	9	Your toothpaste	49	6	11	1	NULL	Vanilla extract	Peanut butter	Vinegar (white)	Garlic (freshly chopped)	Your toothpaste
25137	34504	female	35	Malaysia			X		X				X			Nutella	52	45	Peanut butter	54	46	Vinegar (white)	49	28	Soy sauce	50	59	Your toothpaste	54	41	40	1	NULL	Nutella	Peanut butter	Vinegar (white)	Soy sauce	Your toothpaste
25138	34593	female	40	India	Not tested		X				X		X			Honey	49	2	Coconut oil	50	2	Mustard (Dijon)	50	2	Garlic (freshly chopped)	50	2	Your perfume	50	2	1	1	NULL	Honey	Coconut oil	Mustard (Dijon)	Garlic (freshly chopped)	Your perfume
25139	34418	female	40	Brazil	Results pending				X		X		X			Vanilla extract	50	1	Coconut oil	50	1	Vinegar (white)	50	5	Tea (earl gray)	50	1	Your toothpaste	50	1	2	1	NULL	Vanilla extract	Coconut oil	Vinegar (white)	Tea (earl gray)	Your toothpaste
25140	34592	female	60	United States of America (USA)	Not tested				X	X	X		X	X		Vanilla extract	53	5	Peanut butter	50	5	Vinegar (white)	50	5	Garlic (freshly chopped)	50	2	Your toothpaste	50	5	2	1	NULL	Vanilla extract	Peanut butter	Vinegar (white)	Garlic (freshly chopped)	Your toothpaste
25141	34594	male	70	United States of America (USA)	Not tested										X	Cinnamon	81	61	Oregano	54	79	Horseradish (jar)	58	65	Cumin	84	84	Your hand cream	53	77	50	1	NULL	Cinnamon	Oregano	Horseradish (jar)	Cumin	Your hand cream
25142	26191	male	60	United States of America (USA)	Not tested										X	Honey	84	84	Peanut butter	84	84	Black pepper (ground)	85	85	Coffee (ground)	85	85	Your toothpaste	86	85	50	1	Yes	Honey	Peanut butter	Black pepper (ground)	Coffee (ground)	Your toothpaste
25145	34597	female	70	United States of America (USA)	Not tested						X					Vanilla extract	87	87	Peanut butter	50	50	Horseradish (jar)	74	88	Garlic (freshly chopped)	87	86	Your toothpaste	88	88	50	1	NULL	Vanilla extract	Peanut butter	Horseradish (jar)	Garlic (freshly chopped)	Your toothpaste
25146	34154	female	30	Brazil	Not tested		X				X		X	X		Vanilla extract	85	69	Peanut butter	62	59	Onion (freshly chopped)	41	1	Garlic (freshly chopped)	50	1	Your toothpaste	64	67	69	1	NULL	Vanilla extract	Peanut butter	Onion (freshly chopped)	Garlic (freshly chopped)	Your toothpaste
25147	23431	female	65	Sweden	Not tested										X	Vanilla extract	54	45	Oregano	65	54	Vinegar (apple)	46	56	Garlic (freshly chopped)	70	57	Your toothpaste	57	46	51	1	Yes	Vanilla extract	Oregano	Vinegar (apple)	Garlic (freshly chopped)	Your toothpaste
25148	34598	male	20	Sweden	Not tested								X	X		Vanilla extract	3	3	Olive oil	3	1	Black pepper (ground)	3	2	Tea (earl gray)	31	23	Your hand soap	3	5	50	1	NULL	Vanilla extract	Olive oil	Black pepper (ground)	Tea (earl gray)	Your hand soap
25150	34600	female	NaN	United States of America (USA)	Not tested										X	Honey	60	33	Peanut butter	50	50	Vinegar (balsamic)	39	59	Garlic (freshly chopped)	46	99	Your hand soap	76	52	50	1	NULL	Honey	Peanut butter	Vinegar (balsamic)	Garlic (freshly chopped)	Your hand soap
25151	34601	female	40	Sweden	Not tested		X	X	X		X	X	X	X		Cinnamon	50	8	Cardamom	63	16	Mustard (ordinary)	24	17	Tea (black)	36	1	Your toothpaste	62	15	17	1	NULL	Cinnamon	Cardamom	Mustard (ordinary)	Tea (black)	Your toothpaste
25153	34595	male	55	United Kingdom (UK)	Not tested								X			Cinnamon	49	3	Basil	50	2	Vinegar (red)	50	6	Soy sauce	50	1	Your perfume	62	8	2	1	NULL	Cinnamon	Basil	Vinegar (red)	Soy sauce	Your perfume
25155	34604	male	25	Sweden	Not tested		X		X		X		X	X		Vanilla extract	2	3	Peanut butter	3	3	Mustard (Dijon)	2	2	Garlic (freshly chopped)	2	3	Your toothpaste	3	3	2	1	NULL	Vanilla extract	Peanut butter	Mustard (Dijon)	Garlic (freshly chopped)	Your toothpaste
25156	34605	female	45	Sweden	Not tested								X	X		Vanilla extract	66	57	Peanut butter	76	78	Vinegar (white)	64	65	Coffee (instant)	38	39	Your Shampoo	65	65	54	1	NULL	Vanilla extract	Peanut butter	Vinegar (white)	Coffee (instant)	Your Shampoo
25157	27480	female	70	Israel	Not tested										X	Honey	68	63	Olive oil	77	61	Vinegar (white)	30	69	Coffee (ground)	73	68	Your hand soap	77	58	67	1	No	Honey	Olive oil	Vinegar (white)	Coffee (ground)	Your hand soap
25158	29639	female	40	Sweden	Not tested			X	X				X	X		Vanilla extract	1	1	Coconut oil	1	1	Mint (Gum)	5	2	Coffee (ground)	3	2	Your toothpaste	1	1	3	1	Yes	Vanilla extract	Coconut oil	Mint (Gum)	Coffee (ground)	Your toothpaste
25159	34606	female	50	Sweden	Not tested									X		Vanilla extract	99	84	Oregano	49	97	Mustard (Dijon)	53	93	Tea (earl gray)	96	54	Your hand soap	97	85	52	1	NULL	Vanilla extract	Oregano	Mustard (Dijon)	Tea (earl gray)	Your hand soap
25160	30091	male	25	Sweden	Tested positive								X	X		Apple juice (not fresh)	50	6	Peanut butter	50	16	Mustard (Dijon)	50	14	Soy sauce	50	33	Your toothpaste	50	32	65	1	Yes	Apple juice (not fresh)	Peanut butter	Mustard (Dijon)	Soy sauce	Your toothpaste
25161	27420	female	75	Israel	Not tested											Vanilla extract	74	50	Olive oil	28	50	Vinegar (white)	27	51	Cumin	77	79	Your body lotion	77	50	50	1	Yes	Vanilla extract	Olive oil	Vinegar (white)	Cumin	Your body lotion
25162	34607	male	30	United States of America (USA)									X			Vanilla extract	60	34	Coconut oil	57	22	Horseradish (jar)	42	54	Cumin	50	21	Your toothpaste	57	29	50	1	NULL	Vanilla extract	Coconut oil	Horseradish (jar)	Cumin	Your toothpaste
25165	34537	male	20	Sweden									X		X	Vanilla extract	4	3	Olive oil	2	3	Black pepper (ground)	3	3	Coffee (instant)	2	5	Your toothpaste	1	3	5	1	NULL	Vanilla extract	Olive oil	Black pepper (ground)	Coffee (instant)	Your toothpaste
25166	34609	male	50	Sweden	Not tested		X	X	X	X			X	X		Vanilla extract	1	2	Oregano	10	12	Vinegar (white)	18	16	Soy sauce	10	11	Your toothpaste	29	31	7	1	NULL	Vanilla extract	Oregano	Vinegar (white)	Soy sauce	Your toothpaste
25167	34611	female	NaN	United States of America (USA)	Not tested										X	Vanilla extract	67	75	Peanut butter	50	56	Sesame oil	60	66	Soy sauce	40	69	Your perfume	38	64	65	1	NULL	Vanilla extract	Peanut butter	Sesame oil	Soy sauce	Your perfume
25170	34613	female	50	Sweden	Not tested			X	X	X	X		X	X		Vanilla extract	1	1	Coconut oil	22	22	Mustard (Dijon)	5	5	Garlic (freshly chopped)	5	2	Your toothpaste	3	1	2	1	NULL	Vanilla extract	Coconut oil	Mustard (Dijon)	Garlic (freshly chopped)	Your toothpaste
25171	34614	female	30	Sweden	Tested positive		X				X	X	X	X		Vanilla extract	48	4	Peanut butter	50	1	Vinegar (white)	50	4	Soy sauce	50	1	Your toothpaste	50	2	3	1	NULL	Vanilla extract	Peanut butter	Vinegar (white)	Soy sauce	Your toothpaste
25172	34615	female	NaN	Kenya	Not tested								X	X		Pineapple juice (not fresh)	53	33	Coconut oil	51	51	Onion (freshly chopped)	51	40	Garlic (freshly chopped)	51	23	Your hand sanitizer	21	72	69	1	NULL	Pineapple juice (not fresh)	Coconut oil	Onion (freshly chopped)	Garlic (freshly chopped)	Your hand sanitizer
25173	34616	female	35	Sweden	Not tested			X					X			Vanilla extract	82	81	Peanut butter	73	33	Mustard (Dijon)	83	87	Blue cheese	83	83	Your toothpaste	71	75	85	1	NULL	Vanilla extract	Peanut butter	Mustard (Dijon)	Blue cheese	Your toothpaste
25174	34617	female	25	Sweden	Not tested								X	X		Lemonade (not fresh)	50	1	Cardamom	92	34	Vinegar (white)	38	7	Tea (earl gray)	58	29	Your hand soap	56	14	15	1	NULL	Lemonade (not fresh)	Cardamom	Vinegar (white)	Tea (earl gray)	Your hand soap
25175	32906	female	30	Sweden	Tested positive		X		X	X	X					Vanilla extract	78	81	Peanut butter	73	74	Mustard (Dijon)	75	77	Garlic (freshly chopped)	82	82	Your toothpaste	77	77	79	1	NULL	Vanilla extract	Peanut butter	Mustard (Dijon)	Garlic (freshly chopped)	Your toothpaste
25176	24175	female	40	Sweden	Not tested		X	X			X	X	X	X		Honey	50	5	Olive oil	50	3	Vinegar (white)	50	4	Coffee (ground)	50	14	Your toothpaste	50	14	5	1	No	Honey	Olive oil	Vinegar (white)	Coffee (ground)	Your toothpaste
25177	32299	female	NaN	France	Not tested								X	X		Vanilla extract	52	4	Olive oil	52	4	Vinegar (white)	48	6	Coffee (ground)	50	3	Your toothpaste	52	4	5	1	NULL	Vanilla extract	Olive oil	Vinegar (white)	Coffee (ground)	Your toothpaste
25178	33444	female	40	Sweden	Not tested			X					X	X		Vanilla extract	50	2	Peanut butter	50	2	Vinegar (balsamic)	50	4	Garlic (freshly chopped)	50	14	Your toothpaste	50	2	51	1	NULL	Vanilla extract	Peanut butter	Vinegar (balsamic)	Garlic (freshly chopped)	Your toothpaste
25179	34618	male	60	United States of America (USA)	Tested negative	X			X	X			X	X		Apricot Jam	87	81	Peanut butter	38	33	Mustard (ordinary)	29	35	sauerkraut (jar)	61	64	Your perfume	50	50	29	1	NULL	Apricot Jam	Peanut butter	Mustard (ordinary)	sauerkraut (jar)	Your perfume
25180	32171	female	65	Argentina							X					Vanilla extract	55	56	Oregano	51	51	Vinegar (apple)	46	53	Canned tuna	54	51	Your toothpaste	54	52	48	1	NULL	Vanilla extract	Oregano	Vinegar (apple)	Canned tuna	Your toothpaste
25182	34620	female	25	Israel	Not tested										X	Vanilla extract	74	94	Peanut butter	97	95	Mustard (Dijon)	71	97	Garlic (freshly chopped)	67	74	Your toothpaste	97	78	67	1	NULL	Vanilla extract	Peanut butter	Mustard (Dijon)	Garlic (freshly chopped)	Your toothpaste
25183	34621	female	50	United Kingdom (UK)	Tested positive	X	X	X	X	X	X		X	X		Vanilla extract	49	7	Peanut butter	50	8	Mustard (Dijon)	50	6	Garlic (freshly chopped)	50	5	Your toothpaste	50	5	9	1	NULL	Vanilla extract	Peanut butter	Mustard (Dijon)	Garlic (freshly chopped)	Your toothpaste
25184	34622	male	20	Finland	Not tested				X		X	X	X	X		Vanilla extract	26	13	Ketchup	13	12	Vodka	11	11	Soy sauce	22	23	Your toothpaste	32	35	20	1	NULL	Vanilla extract	Ketchup	Vodka	Soy sauce	Your toothpaste
25185	34623	female	25	Austria	Not tested										X	Vanilla extract	50	50	Olive oil	50	70	Vinegar (white)	50	74	Soy sauce	50	61	Your toothpaste	50	67	43	1	NULL	Vanilla extract	Olive oil	Vinegar (white)	Soy sauce	Your toothpaste
25186	34301	female	45	Mexico	Not tested				X	X		X	X			Maple syrup	49	5	Peanut butter	50	1	Black pepper (ground)	49	4	Coffee (instant)	48	2	Your toothpaste	47	3	4	1	NULL	Maple syrup	Peanut butter	Black pepper (ground)	Coffee (instant)	Your toothpaste
25187	34624	female	35	India	Not tested								X	X		Nutella	23	17	Peanut butter	2	2	Mustard (ordinary)	7	7	Coffee (ground)	8	7	Your Shampoo	10	8	15	1	NULL	Nutella	Peanut butter	Mustard (ordinary)	Coffee (ground)	Your Shampoo
25188	34625	male	60	Sweden	Not tested							X	X			Honey	51	1	Coconut oil	50	2	Mustard (Dijon)	50	1	Soy sauce	50	1	Your hand soap	50	1	50	1	NULL	Honey	Coconut oil	Mustard (Dijon)	Soy sauce	Your hand soap
25189	34626	male	40	Sweden	Not tested	X			X		X		X	X		Vanilla extract	2	6	Olive oil	4	6	Mustard (Dijon)	2	4	Garlic (freshly chopped)	3	3	Your toothpaste	5	4	3	1	NULL	Vanilla extract	Olive oil	Mustard (Dijon)	Garlic (freshly chopped)	Your toothpaste
25190	34627	female	20	Netherlands	Not tested				X	X	X		X	X		Lemonade (not fresh)	3	3	Peanut butter	4	4	Vinegar (white)	21	2	Coffee (ground)	3	2	Your toothpaste	5	4	44	1	NULL	Lemonade (not fresh)	Peanut butter	Vinegar (white)	Coffee (ground)	Your toothpaste
25191	34628	male	50	Peru	Not tested										X	Cinnamon	64	65	Cardamom	66	67	Vinegar (apple)	32	67	Coffee (instant)	81	73	Your perfume	97	67	65	1	NULL	Cinnamon	Cardamom	Vinegar (apple)	Coffee (instant)	Your perfume
25192	34629	male	50	United Kingdom (UK)	Not tested	X				X	X		X			Honey	50	2	Ketchup	50	3	Black pepper (ground)	50	50	Soy sauce	50	96	Your toothpaste	50	98	50	1	NULL	Honey	Ketchup	Black pepper (ground)	Soy sauce	Your toothpaste
25193	34513	male	25	United States of America (USA)	Tested positive								X			Vanilla extract	50	1	Olive oil	50	1	Vinegar (white)	50	1	Coffee (ground)	50	1	Your toothpaste	50	1	1	1	NULL	Vanilla extract	Olive oil	Vinegar (white)	Coffee (ground)	Your toothpaste
25196	34631	female	40	Brazil											X	Honey	21	84	Olive oil	97	36	Vinegar (white)	73	74	Garlic (freshly chopped)	96	98	Your toothpaste	75	65	81	1	NULL	Honey	Olive oil	Vinegar (white)	Garlic (freshly chopped)	Your toothpaste
25197	34632	male	40	Canada			X	X	X	X			X			Honey	56	5	Peanut butter	54	16	Mustard (Dijon)	43	20	Cumin	73	69	Your toothpaste	65	36	19	1	NULL	Honey	Peanut butter	Mustard (Dijon)	Cumin	Your toothpaste
25198	28295	female	75	Canada	Not tested							X				Vanilla extract	76	68	Peanut butter	63	66	Mustard (Dijon)	83	79	Coffee (ground)	85	84	Your toothpaste	72	75	49	1	Yes	Vanilla extract	Peanut butter	Mustard (Dijon)	Coffee (ground)	Your toothpaste
25199	34633	female	35	United States of America (USA)								X		X		Honey	50	50	Peanut butter	50	50	Mustard (Dijon)	38	30	Garlic (freshly chopped)	50	11	Your toothpaste	55	23	37	1	NULL	Honey	Peanut butter	Mustard (Dijon)	Garlic (freshly chopped)	Your toothpaste
25200	34634	female	35	Brazil	Not tested				X		X		X	X		Honey	57	3	Oregano	50	4	Vinegar (white)	50	2	Garlic (freshly chopped)	50	2	Your toothpaste	50	1	4	1	NULL	Honey	Oregano	Vinegar (white)	Garlic (freshly chopped)	Your toothpaste
25202	34636	male	35	Brazil	Not tested										X	Honey	99	100	Olive oil	100	86	Vinegar (white)	69	100	Coffee (ground)	100	76	Your toothpaste	76	68	59	1	NULL	Honey	Olive oil	Vinegar (white)	Coffee (ground)	Your toothpaste
25203	28518	male	75	United States of America (USA)	Not tested										X	Vanilla extract	79	66	Oregano	65	91	Vinegar (white)	75	81	Soy sauce	80	89	Your toothpaste	71	72	68	1	No	Vanilla extract	Oregano	Vinegar (white)	Soy sauce	Your toothpaste
25204	34637	male	NaN	India	Not tested										X	Cinnamon	55	52	Coconut oil	67	65	Onion (freshly chopped)	77	79	Garlic (freshly chopped)	36	78	Your toothpaste	65	78	62	1	NULL	Cinnamon	Coconut oil	Onion (freshly chopped)	Garlic (freshly chopped)	Your toothpaste
25206	34639	female	45	United States of America (USA)	Not tested										X	Cinnamon	100	50	Peanut butter	84	82	Vodka	86	90	Garlic (freshly chopped)	64	72	Your hand sanitizer	49	95	87	1	NULL	Cinnamon	Peanut butter	Vodka	Garlic (freshly chopped)	Your hand sanitizer
25208	27080	female	55	Sweden	Tested negative									X		Vanilla extract	50	64	Peanut butter	48	63	Vinegar (white)	48	69	Tea (earl gray)	60	70	Your perfume	62	69	76	1	Yes	Vanilla extract	Peanut butter	Vinegar (white)	Tea (earl gray)	Your perfume
25210	31002	male	40	Sweden	Not tested									X		Vanilla extract	99	56	Peanut butter	96	46	Mustard (Dijon)	97	64	Cumin	99	65	Your toothpaste	97	55	67	1	No	Vanilla extract	Peanut butter	Mustard (Dijon)	Cumin	Your toothpaste
25211	29168	male	25	United States of America (USA)	Not tested					X					X	Vanilla extract	90	58	Olive oil	74	50	Vinegar (white)	18	60	Garlic (freshly chopped)	18	78	Your toothpaste	89	75	53	1	No	Vanilla extract	Olive oil	Vinegar (white)	Garlic (freshly chopped)	Your toothpaste
25212	30691	male	65	Sweden	Not tested										X	Vanilla extract	58	39	Oregano	58	59	Vinegar (white)	50	42	Pickled herring	50	57	Your toothpaste	60	60	50	1	Yes	Vanilla extract	Oregano	Vinegar (white)	Pickled herring	Your toothpaste
25214	34644	female	35	Sweden	Not tested							X				Vanilla extract	99	91	Peanut butter	95	97	Mustard (Dijon)	65	99	Coffee (ground)	82	97	Your toothpaste	89	68	44	1	NULL	Vanilla extract	Peanut butter	Mustard (Dijon)	Coffee (ground)	Your toothpaste
25215	34645	female	60	Sweden	Not tested						X		X	X		Vanilla extract	58	22	Parsley	66	33	Vinegar (balsamic)	47	83	Pickled herring	63	70	Your perfume	47	37	36	1	NULL	Vanilla extract	Parsley	Vinegar (balsamic)	Pickled herring	Your perfume
25216	34646	female	40	Sweden			X		X		X		X	X		Nutella	31	31	Basil	60	37	Wasabi	3	3	Garlic (freshly chopped)	6	4	Your toothpaste	44	32	27	1	NULL	Nutella	Basil	Wasabi	Garlic (freshly chopped)	Your toothpaste
25217	34606	female	50	Sweden												Vanilla extract	96	92	Oregano	91	91	Mustard (Dijon)	91	99	Tea (earl gray)	99	90	Your hand soap	99	96	53	1	NULL	Vanilla extract	Oregano	Mustard (Dijon)	Tea (earl gray)	Your hand soap
25218	34587	male	70	Sweden	Not tested										X	Vanilla extract	93	93	Peanut butter	92	92	Mustard (Dijon)	96	96	Coffee (ground)	95	95	Your toothpaste	95	96	91	1	NULL	Vanilla extract	Peanut butter	Mustard (Dijon)	Coffee (ground)	Your toothpaste
25219	34582	female	50	India					X		X	X	X	X		Cinnamon	5	2	Nutmeg	5	4	Mustard (Dijon)	3	3	Garlic (freshly chopped)	2	1	Your toothpaste	1	2	5	1	NULL	Cinnamon	Nutmeg	Mustard (Dijon)	Garlic (freshly chopped)	Your toothpaste
25221	34648	male	85	Italy	Not tested										X	Honey	79	20	Nutmeg	31	29	Mustard (Dijon)	69	70	Garlic (freshly chopped)	84	77	Your Shampoo	74	26	35	1	NULL	Honey	Nutmeg	Mustard (Dijon)	Garlic (freshly chopped)	Your Shampoo
25223	34649	female	80	Italy											X	Honey	81	21	Nutmeg	87	26	Mustard (Dijon)	55	88	Garlic (freshly chopped)	40	88	Your Shampoo	88	80	50	1	NULL	Honey	Nutmeg	Mustard (Dijon)	Garlic (freshly chopped)	Your Shampoo
25225	34412	female	25	Sweden	Not tested				X				X	X		Vanilla extract	1	1	Olive oil	1	1	Vinegar (white)	1	1	Soy sauce	1	1	Your toothpaste	1	1	50	1	NULL	Vanilla extract	Olive oil	Vinegar (white)	Soy sauce	Your toothpaste
25226	34501	female	30	Sweden	Not tested						X	X	X	X		Honey	50	4	Peanut butter	50	5	Horseradish (jar)	50	3	Soy sauce	50	4	Your toothpaste	50	10	6	1	NULL	Honey	Peanut butter	Horseradish (jar)	Soy sauce	Your toothpaste
25227	33444	female	40	Sweden	Not tested			X					X	X		Vanilla extract	50	8	Peanut butter	50	1	Vinegar (balsamic)	50	3	Garlic (freshly chopped)	50	13	Your toothpaste	50	8	50	1	NULL	Vanilla extract	Peanut butter	Vinegar (balsamic)	Garlic (freshly chopped)	Your toothpaste
25229	34652	female	25	India	Not tested										X	Cinnamon	87	100	Coconut oil	89	94	Clove	58	90	Coffee (instant)	98	100	Your Shampoo	97	71	94	1	NULL	Cinnamon	Coconut oil	Clove	Coffee (instant)	Your Shampoo
25230	33714	male	50	Sweden					X				X	X		Vanilla extract	50	1	Olive oil	50	2	Mustard (Dijon)	50	2	Coffee (instant)	50	2	Your hand soap	50	2	2	1	NULL	Vanilla extract	Olive oil	Mustard (Dijon)	Coffee (instant)	Your hand soap
25231	34653	male	20	Brazil	Not tested						X		X	X		Nutella	50	1	Oregano	50	1	Vinegar (white)	50	1	Coffee (instant)	50	1	Your perfume	50	1	1	1	NULL	Nutella	Oregano	Vinegar (white)	Coffee (instant)	Your perfume
25232	34654	female	40	Russia	Not tested	X				X			X	X		Cinnamon	50	3	Bay leaves	50	2	Vinegar (white)	50	2	Garlic (freshly chopped)	50	2	Your hand sanitizer	51	2	2	1	NULL	Cinnamon	Bay leaves	Vinegar (white)	Garlic (freshly chopped)	Your hand sanitizer
25233	34655	male	60	Portugal	Not tested										X	Lemonade (not fresh)	94	94	Cilantro	95	96	Onion (freshly chopped)	73	98	Garlic (freshly chopped)	87	96	Your toothpaste	96	97	97	1	NULL	Lemonade (not fresh)	Cilantro	Onion (freshly chopped)	Garlic (freshly chopped)	Your toothpaste
25234	34656	male	60	Portugal	Not tested										X	Vanilla extract	90	62	Cardamom	50	99	Vinegar (white)	22	90	Garlic (freshly chopped)	24	86	Your toothpaste	80	50	50	1	NULL	Vanilla extract	Cardamom	Vinegar (white)	Garlic (freshly chopped)	Your toothpaste
25235	34657	male	45	Brazil	Not tested			X	X	X						Honey	60	51	Peanut butter	58	41	Mustard (Dijon)	59	49	Garlic (freshly chopped)	52	36	Your toothpaste	60	54	46	1	NULL	Honey	Peanut butter	Mustard (Dijon)	Garlic (freshly chopped)	Your toothpaste
25238	34386	female	20	Sweden	Not tested								X	X		Vanilla extract	66	69	Peanut butter	63	65	Vinegar (white)	52	69	Coffee (ground)	50	54	Your toothpaste	50	60	65	1	NULL	Vanilla extract	Peanut butter	Vinegar (white)	Coffee (ground)	Your toothpaste
25239	34660	female	50	Canada	Not tested				X							Vanilla extract	84	61	Peanut butter	56	84	Vinegar (white)	56	92	Soy sauce	69	82	Your toothpaste	66	94	54	1	NULL	Vanilla extract	Peanut butter	Vinegar (white)	Soy sauce	Your toothpaste
25240	34494	female	60	Sweden	Not tested								X			Vanilla extract	50	1	Oregano	50	1	Mustard (Dijon)	50	1	Coffee (instant)	50	1	Your toothpaste	50	1	50	1	NULL	Vanilla extract	Oregano	Mustard (Dijon)	Coffee (instant)	Your toothpaste
25241	34661	male	50	Brazil	Results pending				X	X	X	X				Nutella	68	25	Oregano	50	25	Mustard (ordinary)	54	54	Coffee (ground)	86	76	Your toothpaste	87	86	40	1	NULL	Nutella	Oregano	Mustard (ordinary)	Coffee (ground)	Your toothpaste
25242	34662	male	40	Sweden							X		X	X		Vanilla extract	61	21	Ketchup	61	30	Vinegar (white)	57	5	Tea (earl gray)	64	6	Your toothpaste	67	12	13	1	NULL	Vanilla extract	Ketchup	Vinegar (white)	Tea (earl gray)	Your toothpaste
25243	34434	female	55	Sweden	Not tested		X		X				X	X		Vanilla extract	50	1	Olive oil	50	1	Mustard (Dijon)	50	4	Tea (black)	50	4	Your toothpaste	50	4	51	1	NULL	Vanilla extract	Olive oil	Mustard (Dijon)	Tea (black)	Your toothpaste
25245	34663	female	50	United Kingdom (UK)	Not tested								X			Nutella	51	14	Peanut butter	50	9	Vinegar (balsamic)	50	8	Coffee (ground)	50	13	Your perfume	50	2	50	1	NULL	Nutella	Peanut butter	Vinegar (balsamic)	Coffee (ground)	Your perfume
25247	34664	female	25	Mexico	Not tested											Vanilla extract	89	99	Oregano	100	100	Vinegar (apple)	54	100	Garlic (freshly chopped)	50	87	Your toothpaste	100	100	99	1	NULL	Vanilla extract	Oregano	Vinegar (apple)	Garlic (freshly chopped)	Your toothpaste
25248	34667	female	40	Brazil						X		X				Honey	72	60	Olive oil	41	41	Onion (freshly chopped)	41	32	Garlic (freshly chopped)	40	28	Your toothpaste	54	50	34	1	NULL	Honey	Olive oil	Onion (freshly chopped)	Garlic (freshly chopped)	Your toothpaste
25249	34668	male	50	Spain	Tested negative	X			X	X			X	X		Cinnamon	54	51	Oregano	80	67	Vinegar (white)	50	50	Cumin	24	50	Your hand soap	90	74	38	1	NULL	Cinnamon	Oregano	Vinegar (white)	Cumin	Your hand soap
25250	34669	male	60	United States of America (USA)	Not tested										X	Cinnamon	79	52	Peanut butter	72	84	Mustard (Dijon)	52	91	Soy sauce	82	91	Your hand soap	85	83	53	1	NULL	Cinnamon	Peanut butter	Mustard (Dijon)	Soy sauce	Your hand soap
25251	34670	female	40	Portugal	Not tested										X	Strawberry jam	99	98	Peanut butter	98	100	Vinegar (white)	98	97	Coffee (instant)	100	99	Your toothpaste	98	97	66	1	NULL	Strawberry jam	Peanut butter	Vinegar (white)	Coffee (instant)	Your toothpaste
25252	26191	male	60	United States of America (USA)	Not tested										X	Honey	85	85	Peanut butter	85	85	Black pepper (ground)	85	85	Coffee (ground)	85	85	Your toothpaste	85	84	50	1	Yes	Honey	Peanut butter	Black pepper (ground)	Coffee (ground)	Your toothpaste
25253	34670	female	40	Portugal												Strawberry jam	99	100	Peanut butter	99	100	Vinegar (white)	100	99	Coffee (instant)	99	100	Your toothpaste	99	99	97	1	NULL	Strawberry jam	Peanut butter	Vinegar (white)	Coffee (instant)	Your toothpaste
25256	34672	female	55	Sweden	Not tested				X			X	X	X		Vanilla extract	48	1	Peanut butter	50	1	Mustard (Dijon)	50	1	Garlic (freshly chopped)	50	1	Your toothpaste	50	1	50	1	NULL	Vanilla extract	Peanut butter	Mustard (Dijon)	Garlic (freshly chopped)	Your toothpaste
25257	32873	female	40	Sweden									X	X		Nutella	50	8	Oregano	50	10	Vodka	50	1	Soy sauce	50	8	Your toothpaste	50	2	50	1	NULL	Nutella	Oregano	Vodka	Soy sauce	Your toothpaste
25259	34418	female	40	Brazil	Tested positive				X		X		X			Vanilla extract	61	9	Coconut oil	50	9	Vinegar (white)	50	1	Tea (earl gray)	50	7	Your toothpaste	50	8	8	1	NULL	Vanilla extract	Coconut oil	Vinegar (white)	Tea (earl gray)	Your toothpaste
25260	23431	female	65	Sweden	Not tested										X	Vanilla extract	58	44	Oregano	70	55	Vinegar (apple)	43	60	Garlic (freshly chopped)	75	62	Your toothpaste	54	47	50	1	Yes	Vanilla extract	Oregano	Vinegar (apple)	Garlic (freshly chopped)	Your toothpaste
25261	24296	female	70	Sweden							X					Cinnamon	94	96	Olive oil	96	99	Vinegar (balsamic)	98	98	Coffee (instant)	96	96	Your toothpaste	91	98	50	1	No	Cinnamon	Olive oil	Vinegar (balsamic)	Coffee (instant)	Your toothpaste
25262	24296	female	70	Sweden												Cinnamon	100	100	Olive oil	99	99	Vinegar (balsamic)	99	98	Coffee (instant)	99	100	Your toothpaste	99	99	99	1	No	Cinnamon	Olive oil	Vinegar (balsamic)	Coffee (instant)	Your toothpaste
25263	34673	male	NaN	Brazil	Not tested										X	Nutella	79	61	Olive oil	94	40	Vinegar (white)	29	79	Boiled egg	37	76	Your toothpaste	83	76	80	1	NULL	Nutella	Olive oil	Vinegar (white)	Boiled egg	Your toothpaste
25264	32076	female	50	Japan	Not tested				X							Vanilla extract	56	62	Ketchup	59	60	Sesame oil	61	64	Soy sauce	59	64	Your hand soap	61	64	48	1	Yes	Vanilla extract	Ketchup	Sesame oil	Soy sauce	Your hand soap
25265	34674	male	60	Portugal											X	Honey	72	63	Oregano	69	68	Mustard (Dijon)	55	77	Cumin	68	94	Your toothpaste	65	69	50	1	NULL	Honey	Oregano	Mustard (Dijon)	Cumin	Your toothpaste
25266	32299	female	NaN	France	Not tested								X	X		Vanilla extract	52	3	Olive oil	51	3	Vinegar (white)	47	11	Coffee (ground)	53	5	Your toothpaste	51	8	4	1	NULL	Vanilla extract	Olive oil	Vinegar (white)	Coffee (ground)	Your toothpaste
25269	34076	female	40	Sweden	Not tested								X	X		Vanilla extract	61	36	Peanut butter	65	28	Mustard (Dijon)	67	31	Coffee (ground)	69	33	Your toothpaste	67	21	30	1	NULL	Vanilla extract	Peanut butter	Mustard (Dijon)	Coffee (ground)	Your toothpaste
25270	34676	female	35	France	Not tested						X	X	X	X		Honey	79	65	Oregano	94	86	Sesame oil	93	92	Cumin	69	72	Your perfume	96	94	81	1	NULL	Honey	Oregano	Sesame oil	Cumin	Your perfume
25271	34677	female	30	Brazil	Not tested				X		X					Honey	87	93	Coconut oil	65	79	Vinegar (white)	100	81	Garlic (freshly chopped)	99	84	Your toothpaste	79	93	50	1	NULL	Honey	Coconut oil	Vinegar (white)	Garlic (freshly chopped)	Your toothpaste
25272	34678	female	35	Sweden	Not tested				X	X	X		X	X		Vanilla extract	2	2	Peanut butter	1	2	Mustard (Dijon)	5	4	Garlic (freshly chopped)	6	1	Your toothpaste	3	1	3	1	NULL	Vanilla extract	Peanut butter	Mustard (Dijon)	Garlic (freshly chopped)	Your toothpaste
25273	34679	female	25	United States of America (USA)	Not tested								X			Cinnamon	70	8	Ketchup	69	50	Vinegar (white)	78	97	Coffee (ground)	66	32	Your perfume	96	5	35	1	NULL	Cinnamon	Ketchup	Vinegar (white)	Coffee (ground)	Your perfume
25274	34680	male	25	Sweden	Not tested				X						X	Cinnamon	85	60	Thyme	70	59	Vinegar (white)	40	90	Garlic (freshly chopped)	61	85	Your Shampoo	78	86	74	1	NULL	Cinnamon	Thyme	Vinegar (white)	Garlic (freshly chopped)	Your Shampoo
25275	34681	male	25	Portugal	Not tested						X					Orange juice (not fresh)	75	75	Oregano	74	75	Vinegar (balsamic)	71	75	Garlic (freshly chopped)	76	82	Your toothpaste	76	79	51	1	NULL	Orange juice (not fresh)	Oregano	Vinegar (balsamic)	Garlic (freshly chopped)	Your toothpaste
25276	34681	male	25	Portugal	Not tested						X					Orange juice (not fresh)	50	57	Oregano	60	44	Vinegar (balsamic)	42	85	Garlic (freshly chopped)	36	81	Your toothpaste	68	41	50	1	NULL	Orange juice (not fresh)	Oregano	Vinegar (balsamic)	Garlic (freshly chopped)	Your toothpaste
25278	34682	male	65	United Kingdom (UK)	Not tested						X		X	X		Honey	50	3	Olive oil	38	52	Black pepper (ground)	48	3	Mushrooms	50	3	Your toothpaste	50	1	48	1	NULL	Honey	Olive oil	Black pepper (ground)	Mushrooms	Your toothpaste
25279	34683	female	25	Sweden	Not tested		X	X	X		X		X	X		Vanilla extract	4	4	Peanut butter	2	5	Black pepper (ground)	2	5	Coffee (instant)	4	4	Your hand soap	5	5	3	1	NULL	Vanilla extract	Peanut butter	Black pepper (ground)	Coffee (instant)	Your hand soap
25281	34685	female	20	Sweden				X	X	X			X	X		Cinnamon	3	2	Coconut oil	2	4	Mustard (Dijon)	3	2	Coffee (ground)	1	2	Your toothpaste	2	2	50	1	NULL	Cinnamon	Coconut oil	Mustard (Dijon)	Coffee (ground)	Your toothpaste
25282	34327	male	25	Sweden									X	X		Honey	1	1	Peanut butter	1	1	Vinegar (white)	3	3	Tea (earl gray)	3	3	Your Shampoo	2	2	3	1	NULL	Honey	Peanut butter	Vinegar (white)	Tea (earl gray)	Your Shampoo
25283	34686	female	30	Sweden	Not tested				X		X		X			Cinnamon	50	15	Peanut butter	50	13	Vinegar (apple)	43	16	Soy sauce	50	1	Your toothpaste	50	15	4	1	NULL	Cinnamon	Peanut butter	Vinegar (apple)	Soy sauce	Your toothpaste
25284	34595	male	55	United Kingdom (UK)												Cinnamon	60	4	Basil	57	4	Vinegar (red)	62	7	Soy sauce	58	4	Your perfume	86	13	5	1	NULL	Cinnamon	Basil	Vinegar (red)	Soy sauce	Your perfume
25285	34687	female	40	Brazil		X	X	X	X		X		X	X		Honey	50	23	Coconut oil	50	16	Vinegar (white)	30	31	Garlic (freshly chopped)	30	25	Your hand cream	50	3	14	1	NULL	Honey	Coconut oil	Vinegar (white)	Garlic (freshly chopped)	Your hand cream
25290	34691	female	50	Sweden	Not tested									X		Honey	37	61	Basil	70	50	Vinegar (balsamic)	99	95	Coffee (ground)	96	95	Your body lotion	94	97	64	1	NULL	Honey	Basil	Vinegar (balsamic)	Coffee (ground)	Your body lotion
25291	34693	male	50	Portugal	Not tested										X	Honey	72	39	Olive oil	68	33	Mint (tea)	71	69	Garlic (freshly chopped)	37	77	Your toothpaste	78	34	50	1	NULL	Honey	Olive oil	Mint (tea)	Garlic (freshly chopped)	Your toothpaste
25292	34694	female	45	Sweden	Not tested	X			X	X	X		X	X		Honey	27	1	Olive oil	50	2	Vinegar (white)	50	7	Coffee (ground)	50	4	Your toothpaste	50	2	7	1	NULL	Honey	Olive oil	Vinegar (white)	Coffee (ground)	Your toothpaste
25293	23562	female	60	Sweden	Not tested	X			X		X	X				Vanilla extract	74	50	Coconut oil	80	60	Vinegar (white)	79	79	Cumin	19	85	Your toothpaste	82	59	53	1	No	Vanilla extract	Coconut oil	Vinegar (white)	Cumin	Your toothpaste
25294	34692	female	55	United States of America (USA)	Not tested		X			X						Vanilla extract	98	72	Coconut oil	95	75	Mustard (Dijon)	61	99	Cumin	96	83	Your toothpaste	58	78	50	1	NULL	Vanilla extract	Coconut oil	Mustard (Dijon)	Cumin	Your toothpaste
25295	34695	female	40	Sweden	Not tested				X	X	X					Honey	69	50	Olive oil	94	76	Mustard (Dijon)	50	96	Coffee (ground)	77	80	Your toothpaste	81	73	75	1	NULL	Honey	Olive oil	Mustard (Dijon)	Coffee (ground)	Your toothpaste
25296	34696	male	70	Portugal	Not tested										X	Cinnamon	76	80	Olive oil	55	45	Vinegar (white)	9	89	Cumin	41	86	Your toothpaste	82	77	50	1	NULL	Cinnamon	Olive oil	Vinegar (white)	Cumin	Your toothpaste
25297	34697	male	60	Portugal	Not tested										X	Cinnamon	84	82	Oregano	85	84	Vinegar (white)	30	74	Coffee (instant)	84	85	Your toothpaste	83	83	50	1	NULL	Cinnamon	Oregano	Vinegar (white)	Coffee (instant)	Your toothpaste
25298	24175	female	40	Sweden	Not tested		X				X		X			Honey	50	9	Olive oil	50	7	Vinegar (white)	50	9	Coffee (ground)	50	10	Your toothpaste	50	14	14	1	No	Honey	Olive oil	Vinegar (white)	Coffee (ground)	Your toothpaste
25299	34698	male	30	Sweden	Not tested								X	X		Vanilla extract	12	11	Peanut butter	17	16	Vinegar (white)	22	21	Garlic (freshly chopped)	1	4	Your toothpaste	13	16	5	1	NULL	Vanilla extract	Peanut butter	Vinegar (white)	Garlic (freshly chopped)	Your toothpaste
25300	27420	female	75	Israel	Not tested				X							Vanilla extract	78	50	Olive oil	32	53	Vinegar (white)	27	54	Cumin	77	78	Your body lotion	81	54	53	1	Yes	Vanilla extract	Olive oil	Vinegar (white)	Cumin	Your body lotion
25301	34527	female	50	United States of America (USA)	Results pending								X	X		Vanilla extract	71	46	Peanut butter	46	52	Mustard (Dijon)	29	55	Garlic (freshly chopped)	22	57	Your toothpaste	63	42	54	1	NULL	Vanilla extract	Peanut butter	Mustard (Dijon)	Garlic (freshly chopped)	Your toothpaste
25302	34699	male	20	India							X		X			Vanilla extract	77	32	Ketchup	78	15	Mustard (Dijon)	79	23	Soy sauce	80	17	Your hand soap	86	25	31	1	NULL	Vanilla extract	Ketchup	Mustard (Dijon)	Soy sauce	Your hand soap
25303	34700	female	25	Brazil	Not tested	X	X	X	X	X	X	X	X	X		Honey	97	3	Olive oil	99	6	Clove	97	2	Cumin	97	12	Your perfume	94	25	59	1	NULL	Honey	Olive oil	Clove	Cumin	Your perfume
25308	34704	female	75	United States of America (USA)	Not tested										X	Strawberry jam	98	80	Peanut butter	100	100	Vinegar (apple)	63	100	Garlic (freshly chopped)	100	91	Your toothpaste	100	100	50	1	NULL	Strawberry jam	Peanut butter	Vinegar (apple)	Garlic (freshly chopped)	Your toothpaste
25309	34705	female	50	India	Not tested					X			X	X		Nutella	6	3	Peanut butter	50	2	Vinegar (white)	50	3	Coffee (instant)	50	3	Your toothpaste	50	2	1	1	NULL	Nutella	Peanut butter	Vinegar (white)	Coffee (instant)	Your toothpaste
25310	34706	female	35	Sweden	Not tested				X				X	X		Cinnamon	3	4	Olive oil	5	4	Vinegar (white)	3	4	Soy sauce	2	4	Your toothpaste	4	3	5	1	NULL	Cinnamon	Olive oil	Vinegar (white)	Soy sauce	Your toothpaste
25311	34707	female	45	Portugal	Not tested										X	Vanilla extract	72	50	Olive oil	68	95	Vinegar (apple)	38	76	Cumin	78	73	Your toothpaste	89	61	50	1	NULL	Vanilla extract	Olive oil	Vinegar (apple)	Cumin	Your toothpaste
25312	27480	female	70	Israel	Not tested										X	Honey	78	63	Olive oil	77	66	Vinegar (white)	31	77	Coffee (ground)	80	67	Your hand soap	77	61	65	1	No	Honey	Olive oil	Vinegar (white)	Coffee (ground)	Your hand soap
25313	34708	male	30	Sweden	Not tested									X		Cinnamon	79	78	Olive oil	63	61	Mustard (Dijon)	78	76	Garlic (freshly chopped)	53	53	Your toothpaste	72	72	60	1	NULL	Cinnamon	Olive oil	Mustard (Dijon)	Garlic (freshly chopped)	Your toothpaste
25314	34709	female	45	United Kingdom (UK)	Not tested		X						X		X	Cinnamon	50	2	Peanut butter	50	3	Vinegar (balsamic)	50	4	Coffee (instant)	50	4	Your toothpaste	50	3	3	1	NULL	Cinnamon	Peanut butter	Vinegar (balsamic)	Coffee (instant)	Your toothpaste
25315	34710	male	40	Portugal	Not tested										X	Vanilla extract	84	84	Peanut butter	94	57	Vinegar (white)	20	77	Garlic (freshly chopped)	50	83	Your toothpaste	69	32	50	1	NULL	Vanilla extract	Peanut butter	Vinegar (white)	Garlic (freshly chopped)	Your toothpaste
25316	34321	male	35	France	Not tested										X	Honey	70	77	Dill	57	50	Vinegar (apple)	63	43	Tea (black)	59	25	Your hand soap	51	3	41	1	NULL	Honey	Dill	Vinegar (apple)	Tea (black)	Your hand soap
25317	34711	female	30	Brazil	Not tested		X			X			X	X		Honey	54	7	Olive oil	51	4	Clove	50	5	Garlic (freshly chopped)	50	22	Your toothpaste	50	19	22	1	NULL	Honey	Olive oil	Clove	Garlic (freshly chopped)	Your toothpaste
25319	34713	female	45	Norway	Not tested	X			X				X	X		Honey	64	36	Olive oil	79	46	Vinegar (apple)	63	33	Boiled egg	60	24	Your toothpaste	78	39	31	1	NULL	Honey	Olive oil	Vinegar (apple)	Boiled egg	Your toothpaste
25320	34714	female	50	Sweden	Not tested		X		X	X	X	X	X	X		Vanilla extract	50	4	Cardamom	50	4	Vinegar (white)	50	5	Coffee (ground)	50	4	Your toothpaste	50	1	4	1	NULL	Vanilla extract	Cardamom	Vinegar (white)	Coffee (ground)	Your toothpaste
25321	33070	female	55	Netherlands	Not tested						X					Honey	55	63	Peanut butter	43	63	Vinegar (white)	27	74	Garlic (freshly chopped)	45	64	Your toothpaste	46	67	59	1	NULL	Honey	Peanut butter	Vinegar (white)	Garlic (freshly chopped)	Your toothpaste
25322	26148	female	65	Sweden	Not tested										X	Vanilla extract	79	96	Oregano	95	95	Wasabi	59	86	Boiled egg	80	71	Your toothpaste	81	71	50	1	Yes	Vanilla extract	Oregano	Wasabi	Boiled egg	Your toothpaste
25323	34715	female	45	Norway	Tested negative			X	X		X					Cinnamon	100	100	Olive oil	100	100	Vinegar (apple)	71	100	Garlic (freshly chopped)	1	100	Your Shampoo	100	100	50	1	NULL	Cinnamon	Olive oil	Vinegar (apple)	Garlic (freshly chopped)	Your Shampoo
25327	34719	female	40	South Africa	Tested negative			X				X	X			Honey	50	18	Peanut butter	50	12	Vinegar (white)	50	5	Coffee (ground)	50	8	Your laundry detergent	50	9	1	1	NULL	Honey	Peanut butter	Vinegar (white)	Coffee (ground)	Your laundry detergent
25328	34720	male	20	Sweden	Not tested											Strawberry jam	3	6	Ketchup	3	2	Vinegar (apple)	3	4	Canned tuna	5	13	Your perfume	3	7	6	1	NULL	Strawberry jam	Ketchup	Vinegar (apple)	Canned tuna	Your perfume
25331	34723	female	60	Norway	Not tested										X	Cinnamon	69	50	Cardamom	72	50	Black pepper (ground)	30	75	Soy sauce	77	74	Your toothpaste	71	75	50	1	NULL	Cinnamon	Cardamom	Black pepper (ground)	Soy sauce	Your toothpaste
25332	34724	female	60	Norway	Not tested										X	Strawberry jam	86	46	Ketchup	68	34	Vinegar (balsamic)	42	53	Coffee (ground)	77	50	Your toothpaste	71	52	51	1	NULL	Strawberry jam	Ketchup	Vinegar (balsamic)	Coffee (ground)	Your toothpaste
25333	34725	male	55	Portugal	Not tested										X	Cinnamon	77	77	Olive oil	41	74	Vodka	65	34	Soy sauce	39	60	Your perfume	86	59	50	1	NULL	Cinnamon	Olive oil	Vodka	Soy sauce	Your perfume
25334	34726	female	70	United States of America (USA)	Results pending					X						Vanilla extract	54	13	Peanut butter	73	20	Mustard (Dijon)	21	73	Garlic (freshly chopped)	50	50	Your toothpaste	50	19	16	1	NULL	Vanilla extract	Peanut butter	Mustard (Dijon)	Garlic (freshly chopped)	Your toothpaste
25338	28518	male	75	United States of America (USA)	Not tested										X	Vanilla extract	69	76	Oregano	73	93	Vinegar (white)	84	87	Soy sauce	80	83	Your toothpaste	87	89	92	1	No	Vanilla extract	Oregano	Vinegar (white)	Soy sauce	Your toothpaste
25339	34729	male	30	Peru	Not tested	X	X			X	X	X	X			Lemonade (not fresh)	70	46	Peanut butter	46	16	Onion (freshly chopped)	33	18	Garlic (freshly chopped)	35	24	Your toothpaste	65	48	40	1	NULL	Lemonade (not fresh)	Peanut butter	Onion (freshly chopped)	Garlic (freshly chopped)	Your toothpaste
25340	34729	male	30	Peru	Not tested	X	X		X		X	X	X			Lemonade (not fresh)	38	12	Peanut butter	17	16	Onion (freshly chopped)	15	8	Garlic (freshly chopped)	15	13	Your toothpaste	45	26	25	1	NULL	Lemonade (not fresh)	Peanut butter	Onion (freshly chopped)	Garlic (freshly chopped)	Your toothpaste
25341	34730	male	55	China								X				Vanilla extract	47	57	Peanut butter	46	60	Mustard (Dijon)	43	53	Garlic (freshly chopped)	44	55	Your toothpaste	54	50	53	1	NULL	Vanilla extract	Peanut butter	Mustard (Dijon)	Garlic (freshly chopped)	Your toothpaste
25342	34729	male	30	Peru	Not tested	X	X		X	X	X	X	X			Lemonade (not fresh)	48	39	Peanut butter	47	23	Onion (freshly chopped)	37	15	Garlic (freshly chopped)	43	27	Your toothpaste	46	31	47	1	NULL	Lemonade (not fresh)	Peanut butter	Onion (freshly chopped)	Garlic (freshly chopped)	Your toothpaste
25343	32231	female	65	Japan	Not tested		X									Honey	55	51	Olive oil	57	53	Vinegar (white)	53	54	Soy sauce	58	57	Your toothpaste	58	56	50	1	NULL	Honey	Olive oil	Vinegar (white)	Soy sauce	Your toothpaste
25345	34732	male	50	Canada	Not tested		X		X		X	X	X			Vanilla extract	50	13	Peanut butter	78	10	Mustard (Dijon)	9	1	Garlic (freshly chopped)	1	1	Your toothpaste	100	1	12	1	NULL	Vanilla extract	Peanut butter	Mustard (Dijon)	Garlic (freshly chopped)	Your toothpaste
25347	34734	female	50	Sweden							X		X	X		Vanilla extract	52	8	Ketchup	49	27	Mustard (Dijon)	48	12	Coffee (ground)	50	10	Your hand soap	66	15	8	1	NULL	Vanilla extract	Ketchup	Mustard (Dijon)	Coffee (ground)	Your hand soap
25348	34294	male	35	Brazil	Tested positive								X	X		Honey	50	15	Olive oil	50	15	Vinegar (white)	58	41	Garlic (freshly chopped)	50	27	Your toothpaste	59	40	54	1	NULL	Honey	Olive oil	Vinegar (white)	Garlic (freshly chopped)	Your toothpaste
25349	34735	male	30	Sweden	Not tested								X	X		Vanilla extract	48	2	Olive oil	8	8	Onion (freshly chopped)	50	3	Coffee (ground)	50	20	Your perfume	50	13	1	1	NULL	Vanilla extract	Olive oil	Onion (freshly chopped)	Coffee (ground)	Your perfume
25350	34633	female	35	United States of America (USA)	Results pending							X	X			Honey	53	50	Peanut butter	50	50	Mustard (Dijon)	50	50	Garlic (freshly chopped)	50	30	Your toothpaste	58	38	61	1	NULL	Honey	Peanut butter	Mustard (Dijon)	Garlic (freshly chopped)	Your toothpaste
25357	34601	female	40	Sweden			X	X	X				X	X		Cinnamon	28	10	Cardamom	12	4	Mustard (ordinary)	60	36	Tea (black)	31	19	Your toothpaste	56	5	13	1	NULL	Cinnamon	Cardamom	Mustard (ordinary)	Tea (black)	Your toothpaste
25358	34654	female	40	Russia											X	Cinnamon	50	2	Bay leaves	50	3	Vinegar (white)	50	3	Garlic (freshly chopped)	50	3	Your hand sanitizer	50	2	2	1	NULL	Cinnamon	Bay leaves	Vinegar (white)	Garlic (freshly chopped)	Your hand sanitizer
25359	34742	male	60	Italy	Not tested								X	X		Nutella	50	25	Peanut butter	32	20	Mustard (Dijon)	46	23	Soy sauce	46	14	Your toothpaste	67	23	50	1	NULL	Nutella	Peanut butter	Mustard (Dijon)	Soy sauce	Your toothpaste
25360	26300	female	35	Sweden	Not tested				X		X					Vanilla extract	60	53	Coconut oil	64	52	Mint (fresh)	53	52	Coffee (instant)	46	54	Your hand soap	54	46	56	1	Yes	Vanilla extract	Coconut oil	Mint (fresh)	Coffee (instant)	Your hand soap
25361	34743	female	45	Norway	Not tested										X	Honey	48	80	Olive oil	34	75	Mustard (Dijon)	40	87	Soy sauce	65	74	Your toothpaste	48	60	50	1	NULL	Honey	Olive oil	Mustard (Dijon)	Soy sauce	Your toothpaste
25363	34644	female	35	Sweden					X			X				Vanilla extract	50	50	Peanut butter	59	50	Mustard (Dijon)	39	60	Coffee (ground)	50	52	Your toothpaste	50	67	36	1	NULL	Vanilla extract	Peanut butter	Mustard (Dijon)	Coffee (ground)	Your toothpaste
25364	34745	female	60	Sweden	Not tested		X		X		X		X	X		Vanilla extract	5	5	Olive oil	2	4	Mustard (Dijon)	1	2	Garlic (freshly chopped)	1	1	Your toothpaste	1	2	2	1	NULL	Vanilla extract	Olive oil	Mustard (Dijon)	Garlic (freshly chopped)	Your toothpaste
25365	34685	female	20	Sweden				X	X				X	X		Cinnamon	1	2	Coconut oil	2	3	Mustard (Dijon)	1	4	Coffee (ground)	2	3	Your toothpaste	3	4	2	1	NULL	Cinnamon	Coconut oil	Mustard (Dijon)	Coffee (ground)	Your toothpaste
25367	34747	female	40	Norway	Tested negative										X	Honey	52	51	Peanut butter	59	59	Black pepper (ground)	45	74	Soy sauce	39	51	Your toothpaste	77	50	50	1	NULL	Honey	Peanut butter	Black pepper (ground)	Soy sauce	Your toothpaste
25368	34662	male	40	Sweden							X		X	X		Vanilla extract	69	12	Ketchup	63	21	Vinegar (white)	44	18	Tea (earl gray)	1	1	Your toothpaste	59	19	53	1	NULL	Vanilla extract	Ketchup	Vinegar (white)	Tea (earl gray)	Your toothpaste
25369	34748	male	30	Sweden	Not tested								X	X		Strawberry jam	50	1	Olive oil	49	1	Mustard (Dijon)	50	14	Soy sauce	50	1	Your toothpaste	50	10	1	1	NULL	Strawberry jam	Olive oil	Mustard (Dijon)	Soy sauce	Your toothpaste
25371	34750	male	40	Sweden	Not tested				X	X	X		X			Vanilla extract	47	2	Peanut butter	50	10	Mustard (Dijon)	50	11	Cumin	50	20	Your toothpaste	50	19	8	1	NULL	Vanilla extract	Peanut butter	Mustard (Dijon)	Cumin	Your toothpaste
25372	34582	female	50	India					X		X		X	X		Cinnamon	1	1	Nutmeg	1	2	Mustard (Dijon)	4	1	Garlic (freshly chopped)	2	3	Your toothpaste	50	50	50	1	NULL	Cinnamon	Nutmeg	Mustard (Dijon)	Garlic (freshly chopped)	Your toothpaste
25373	31549	male	55	France	Not tested										X	Honey	84	79	Olive oil	86	87	Mustard (Dijon)	74	98	Soy sauce	59	75	Your perfume	100	96	66	1	No	Honey	Olive oil	Mustard (Dijon)	Soy sauce	Your perfume
25374	34751	female	45	Brazil	Results pending						X					Nutella	55	50	Peanut butter	58	50	Mustard (Dijon)	59	57	Blue cheese	25	65	Your toothpaste	61	62	50	1	NULL	Nutella	Peanut butter	Mustard (Dijon)	Blue cheese	Your toothpaste
25375	34752	male	25	Norway	Not tested			X			X					Cinnamon	61	60	Olive oil	51	56	Black pepper (ground)	43	60	Coffee (ground)	34	46	Your toothpaste	48	71	50	1	NULL	Cinnamon	Olive oil	Black pepper (ground)	Coffee (ground)	Your toothpaste
25377	34755	female	45	Sweden	Not tested											Cinnamon	50	1	Peanut butter	50	1	Clove	1	1	Coffee (ground)	1	2	Your toothpaste	2	1	1	1	NULL	Cinnamon	Peanut butter	Clove	Coffee (ground)	Your toothpaste
25378	34756	female	60	Norway	Not tested										X	Cinnamon	79	58	Ketchup	50	55	Vinegar (white)	31	77	Tea (earl gray)	50	50	Your toothpaste	50	50	50	1	NULL	Cinnamon	Ketchup	Vinegar (white)	Tea (earl gray)	Your toothpaste
25379	34434	female	55	Sweden	Not tested		X						X	X		Vanilla extract	50	3	Olive oil	50	2	Mustard (Dijon)	50	3	Tea (black)	50	2	Your toothpaste	50	3	51	1	NULL	Vanilla extract	Olive oil	Mustard (Dijon)	Tea (black)	Your toothpaste
25380	34757	female	40	Sweden	Not tested			X						X		Vanilla extract	48	49	Cardamom	49	46	Mustard (Dijon)	47	28	Garlic (freshly chopped)	50	22	Your toothpaste	45	31	37	1	NULL	Vanilla extract	Cardamom	Mustard (Dijon)	Garlic (freshly chopped)	Your toothpaste
25382	34613	female	50	Sweden	Not tested		X		X	X			X	X		Vanilla extract	1	1	Coconut oil	9	9	Mustard (Dijon)	3	1	Garlic (freshly chopped)	1	1	Your toothpaste	1	1	1	1	NULL	Vanilla extract	Coconut oil	Mustard (Dijon)	Garlic (freshly chopped)	Your toothpaste
25384	34760	female	45	Sweden	Not tested	X		X						X		Vanilla extract	23	50	Peanut butter	25	50	Mustard (Dijon)	50	96	Blue cheese	50	81	Your toothpaste	70	26	50	1	NULL	Vanilla extract	Peanut butter	Mustard (Dijon)	Blue cheese	Your toothpaste
25385	34761	female	50	Sweden	Not tested		X		X		X		X	X		Grapefruit juice (not fresh)	3	1	Ketchup	2	2	Sesame oil	1	1	Mushrooms	3	1	Your hand cream	1	2	2	1	NULL	Grapefruit juice (not fresh)	Ketchup	Sesame oil	Mushrooms	Your hand cream
25386	34762	male	25	United Arab Emirates (UAE)	Tested negative								X	X		Nutella	50	78	Peanut butter	50	100	Mustard (Dijon)	50	55	Garlic (freshly chopped)	50	74	Your toothpaste	100	79	66	1	NULL	Nutella	Peanut butter	Mustard (Dijon)	Garlic (freshly chopped)	Your toothpaste
25387	34583	male	30	Spain												Banana nectar (not fresh)	84	71	Oregano	63	68	Onion (freshly chopped)	50	50	Coffee (ground)	76	70	Your Shampoo	50	50	61	1	NULL	Banana nectar (not fresh)	Oregano	Onion (freshly chopped)	Coffee (ground)	Your Shampoo
25389	34764	male	NaN	India	Not tested								X	X		Honey	54	50	Thyme	73	53	Vinegar (white)	59	53	Garlic (freshly chopped)	62	77	Your toothpaste	50	50	28	1	NULL	Honey	Thyme	Vinegar (white)	Garlic (freshly chopped)	Your toothpaste
25390	34766	male	30	Brazil	Not tested								X	X		Honey	83	67	Ketchup	76	76	Vinegar (white)	50	24	Coffee (ground)	26	71	Your toothpaste	81	82	70	1	NULL	Honey	Ketchup	Vinegar (white)	Coffee (ground)	Your toothpaste
25392	34769	female	45	Norway	Not tested										X	Vanilla extract	53	56	Olive oil	52	48	Mustard (Dijon)	28	77	Coffee (ground)	77	70	Your toothpaste	85	66	52	1	NULL	Vanilla extract	Olive oil	Mustard (Dijon)	Coffee (ground)	Your toothpaste
25393	34501	female	30	Sweden	Not tested						X	X	X	X		Honey	50	1	Peanut butter	50	9	Horseradish (jar)	50	1	Soy sauce	50	26	Your toothpaste	50	11	22	1	NULL	Honey	Peanut butter	Horseradish (jar)	Soy sauce	Your toothpaste
25394	34770	female	35	Netherlands	Tested negative		X				X					Vanilla extract	74	77	Peanut butter	71	72	Mustard (Dijon)	73	61	Blue cheese	22	66	Your hand soap	66	63	63	1	NULL	Vanilla extract	Peanut butter	Mustard (Dijon)	Blue cheese	Your hand soap
25395	34771	female	25	United States of America (USA)	Tested positive				X				X	X		Vanilla extract	50	51	Peanut butter	50	36	Vinegar (white)	2	78	Garlic (freshly chopped)	2	79	Your toothpaste	50	2	17	1	NULL	Vanilla extract	Peanut butter	Vinegar (white)	Garlic (freshly chopped)	Your toothpaste
25396	34255	female	25	Sweden	Not tested						X		X			Vanilla extract	61	56	Peanut butter	45	60	Vinegar (apple)	48	7	Coffee (ground)	50	65	Your toothpaste	50	51	67	1	NULL	Vanilla extract	Peanut butter	Vinegar (apple)	Coffee (ground)	Your toothpaste
25398	34773	female	50	Sweden	Not tested				X	X			X	X		Vanilla extract	5	5	Peanut butter	5	5	Mustard (ordinary)	4	4	Coffee (instant)	5	5	Your toothpaste	4	4	4	1	NULL	Vanilla extract	Peanut butter	Mustard (ordinary)	Coffee (instant)	Your toothpaste
25399	34774	female	75	Sweden				X	X		X		X			Vanilla extract	50	50	Olive oil	50	50	Vinegar (white)	50	50	Soy sauce	42	50	Your toothpaste	50	55	29	1	NULL	Vanilla extract	Olive oil	Vinegar (white)	Soy sauce	Your toothpaste
25400	34705	female	50	India	Not tested					X			X	X		Nutella	50	15	Peanut butter	50	13	Vinegar (white)	50	15	Coffee (instant)	50	15	Your toothpaste	50	10	61	1	NULL	Nutella	Peanut butter	Vinegar (white)	Coffee (instant)	Your toothpaste
25401	34775	female	40	United States of America (USA)	Not tested										X	Vanilla extract	70	69	Peanut butter	58	51	Black pepper (ground)	55	55	Garlic (freshly chopped)	55	59	Your toothpaste	58	55	66	1	NULL	Vanilla extract	Peanut butter	Black pepper (ground)	Garlic (freshly chopped)	Your toothpaste
25402	34776	male	35	France									X			Honey	76	63	Peanut butter	66	51	Mustard (Dijon)	52	62	Coffee (instant)	53	55	Your perfume	60	85	46	1	NULL	Honey	Peanut butter	Mustard (Dijon)	Coffee (instant)	Your perfume
25403	34777	female	40	Italy	Not tested										X	Nutella	95	71	Oregano	64	99	Vinegar (white)	6	85	Garlic (freshly chopped)	14	98	Your toothpaste	88	59	50	1	NULL	Nutella	Oregano	Vinegar (white)	Garlic (freshly chopped)	Your toothpaste
25404	34777	female	40	Italy												Nutella	86	84	Oregano	87	93	Vinegar (white)	8	87	Garlic (freshly chopped)	17	96	Your toothpaste	89	89	56	1	NULL	Nutella	Oregano	Vinegar (white)	Garlic (freshly chopped)	Your toothpaste
25405	34778	male	NaN	Sweden	Not tested						X		X	X		Vanilla extract	51	8	Peanut butter	77	44	Vinegar (white)	31	7	Garlic (freshly chopped)	45	50	Your laundry detergent	50	7	17	1	NULL	Vanilla extract	Peanut butter	Vinegar (white)	Garlic (freshly chopped)	Your laundry detergent
25408	34694	female	45	Sweden	Not tested				X	X	X		X	X		Honey	50	2	Olive oil	50	5	Vinegar (white)	50	8	Coffee (ground)	50	3	Your toothpaste	50	4	6	1	NULL	Honey	Olive oil	Vinegar (white)	Coffee (ground)	Your toothpaste
25410	34781	female	35	Sweden	Not tested						X		X	X		Honey	51	50	Peanut butter	50	52	Mustard (Dijon)	67	70	Coffee (instant)	63	66	Your perfume	69	70	64	1	NULL	Honey	Peanut butter	Mustard (Dijon)	Coffee (instant)	Your perfume
25411	34782	female	35	Sweden	Not tested						X			X		Vanilla extract	18	35	Olive oil	73	55	Vinegar (apple)	38	67	Garlic (freshly chopped)	62	76	Your toothpaste	61	71	30	1	NULL	Vanilla extract	Olive oil	Vinegar (apple)	Garlic (freshly chopped)	Your toothpaste
25412	34783	female	50	United States of America (USA)	Not tested										X	Vanilla extract	94	50	Oregano	50	50	Vinegar (white)	50	4	Garlic (freshly chopped)	50	50	Your toothpaste	50	50	9	1	NULL	Vanilla extract	Oregano	Vinegar (white)	Garlic (freshly chopped)	Your toothpaste
25413	34784	male	65	Canada	Not tested	X			X	X	X		X	X		Vanilla extract	55	23	Peanut butter	58	15	Mustard (Dijon)	58	19	sauerkraut (jar)	60	17	Your Shampoo	56	16	63	1	NULL	Vanilla extract	Peanut butter	Mustard (Dijon)	sauerkraut (jar)	Your Shampoo
25414	23431	female	65	Sweden	Not tested										X	Vanilla extract	54	45	Oregano	71	57	Vinegar (apple)	45	56	Garlic (freshly chopped)	71	65	Your toothpaste	55	51	50	1	Yes	Vanilla extract	Oregano	Vinegar (apple)	Garlic (freshly chopped)	Your toothpaste
25415	34785	female	35	Sweden	Not tested								X			Cinnamon	50	33	Olive oil	30	34	Black pepper (ground)	32	35	Coffee (instant)	32	31	Your toothpaste	33	32	35	1	NULL	Cinnamon	Olive oil	Black pepper (ground)	Coffee (instant)	Your toothpaste
25416	34418	female	40	Brazil	Tested positive				X		X		X			Vanilla extract	59	17	Coconut oil	54	9	Vinegar (white)	50	13	Tea (earl gray)	53	12	Your toothpaste	50	13	13	1	NULL	Vanilla extract	Coconut oil	Vinegar (white)	Tea (earl gray)	Your toothpaste
25417	34786	female	30	Italy	Tested positive				X		X		X	X		Nutella	60	60	Olive oil	100	77	Onion (freshly chopped)	78	79	Coffee (ground)	100	65	Your hand soap	99	70	87	1	NULL	Nutella	Olive oil	Onion (freshly chopped)	Coffee (ground)	Your hand soap
25418	34787	female	NaN	Portugal	Tested negative				X	X						Honey	50	65	Basil	92	50	Onion (freshly chopped)	31	50	Garlic (freshly chopped)	53	70	Your perfume	81	73	50	1	NULL	Honey	Basil	Onion (freshly chopped)	Garlic (freshly chopped)	Your perfume
25421	27420	female	75	Israel	Not tested				X							Vanilla extract	77	48	Olive oil	31	53	Vinegar (white)	31	54	Cumin	78	78	Your body lotion	78	49	51	1	Yes	Vanilla extract	Olive oil	Vinegar (white)	Cumin	Your body lotion
25422	34513	male	25	United States of America (USA)	Tested positive								X			Vanilla extract	50	10	Olive oil	50	1	Vinegar (white)	50	5	Coffee (ground)	50	1	Your toothpaste	50	3	3	1	NULL	Vanilla extract	Olive oil	Vinegar (white)	Coffee (ground)	Your toothpaste
25423	34789	female	55	Norway	Not tested					X						Vanilla extract	83	84	Coconut oil	100	85	Vinegar (white)	54	88	Coffee (ground)	100	91	Your toothpaste	100	92	50	1	NULL	Vanilla extract	Coconut oil	Vinegar (white)	Coffee (ground)	Your toothpaste
25425	34791	female	45	United Kingdom (UK)	Not tested											Nutella	97	97	Peanut butter	69	96	Mustard (Dijon)	90	96	Cumin	77	99	Your toothpaste	77	92	52	1	NULL	Nutella	Peanut butter	Mustard (Dijon)	Cumin	Your toothpaste
25426	33070	female	55	Netherlands	Not tested						X	X				Honey	37	68	Peanut butter	43	60	Vinegar (white)	46	59	Garlic (freshly chopped)	24	78	Your toothpaste	49	62	53	1	NULL	Honey	Peanut butter	Vinegar (white)	Garlic (freshly chopped)	Your toothpaste
25427	34792	female	25	Sweden	Not tested		X		X	X	X		X	X		Vanilla extract	7	1	Peanut butter	4	2	Mustard (Dijon)	5	3	Coffee (ground)	5	2	Your toothpaste	2	5	2	1	NULL	Vanilla extract	Peanut butter	Mustard (Dijon)	Coffee (ground)	Your toothpaste
25428	33655	female	55	Sweden	Not tested			X	X				X	X		Vanilla extract	54	34	Peanut butter	50	37	Mustard (Dijon)	50	28	Garlic (freshly chopped)	50	50	Your toothpaste	64	42	49	1	NULL	Vanilla extract	Peanut butter	Mustard (Dijon)	Garlic (freshly chopped)	Your toothpaste
25429	31002	male	40	Sweden	Not tested									X		Vanilla extract	97	75	Peanut butter	95	62	Mustard (Dijon)	98	74	Cumin	97	78	Your toothpaste	97	60	78	1	No	Vanilla extract	Peanut butter	Mustard (Dijon)	Cumin	Your toothpaste
25430	34793	female	35	India	Not tested				X		X		X	X		Vanilla extract	50	50	Peanut butter	52	49	Mustard (Dijon)	53	57	Garlic (freshly chopped)	44	51	Your toothpaste	83	81	51	1	NULL	Vanilla extract	Peanut butter	Mustard (Dijon)	Garlic (freshly chopped)	Your toothpaste
25431	34794	male	35	Brazil	Not tested										X	Nutella	100	100	Olive oil	84	70	Vinegar (white)	43	71	Coffee (ground)	80	71	Your hand soap	82	45	100	1	NULL	Nutella	Olive oil	Vinegar (white)	Coffee (ground)	Your hand soap
25432	27480	female	70	Israel	Not tested										X	Honey	64	67	Olive oil	76	60	Vinegar (white)	29	69	Coffee (ground)	76	66	Your hand soap	79	67	62	1	No	Honey	Olive oil	Vinegar (white)	Coffee (ground)	Your hand soap
25433	34795	female	40	Sweden	Not tested										X	Honey	76	65	Basil	70	68	Mint (fresh)	78	81	Coffee (ground)	50	67	Your toothpaste	50	64	50	1	NULL	Honey	Basil	Mint (fresh)	Coffee (ground)	Your toothpaste
25434	34796	female	35	United Arab Emirates (UAE)	Tested negative	X	X	X	X	X			X	X		Vanilla extract	4	50	Peanut butter	70	50	Mint (tea)	2	11	Boiled egg	50	50	Your toothpaste	62	36	54	1	NULL	Vanilla extract	Peanut butter	Mint (tea)	Boiled egg	Your toothpaste
25436	34796	female	35	United Arab Emirates (UAE)	Tested negative	X	X	X	X	X			X	X		Vanilla extract	35	7	Peanut butter	50	4	Mint (tea)	27	6	Boiled egg	50	6	Your toothpaste	50	41	50	1	NULL	Vanilla extract	Peanut butter	Mint (tea)	Boiled egg	Your toothpaste
25438	34798	female	55	Sweden	Not tested				X	X			X	X		Vanilla extract	63	35	Olive oil	36	39	Vinegar (apple)	39	63	Coffee (ground)	63	60	Your toothpaste	32	62	54	1	NULL	Vanilla extract	Olive oil	Vinegar (apple)	Coffee (ground)	Your toothpaste
25439	34799	female	50	United States of America (USA)	Not tested	X	X	X	X			X	X	X		Vanilla extract	43	17	Peanut butter	62	35	Mint (tea)	78	19	Cumin	75	40	Your sunscreen	55	13	58	1	NULL	Vanilla extract	Peanut butter	Mint (tea)	Cumin	Your sunscreen
25440	34800	female	55	India	Not tested											Vanilla extract	52	48	Peanut butter	51	49	Mustard (Dijon)	52	50	Garlic (freshly chopped)	53	51	Your toothpaste	51	50	51	1	NULL	Vanilla extract	Peanut butter	Mustard (Dijon)	Garlic (freshly chopped)	Your toothpaste
25441	34801	female	25	Netherlands	Not tested								X			Nutella	55	47	Olive oil	48	49	Vinegar (white)	46	63	Coffee (ground)	61	54	Your hand soap	62	64	46	1	NULL	Nutella	Olive oil	Vinegar (white)	Coffee (ground)	Your hand soap
25443	34803	female	35	Sweden									X	X		Vanilla extract	52	5	Peanut butter	46	5	Vinegar (balsamic)	57	3	Coffee (ground)	50	4	Your toothpaste	50	8	3	1	NULL	Vanilla extract	Peanut butter	Vinegar (balsamic)	Coffee (ground)	Your toothpaste
25444	34804	female	45	Russia			X	X								Cinnamon	61	77	Ketchup	62	59	Black pepper (ground)	83	83	Soy sauce	37	85	Your perfume	84	83	97	1	NULL	Cinnamon	Ketchup	Black pepper (ground)	Soy sauce	Your perfume
25446	34806	female	25	Sweden	Not tested	X	X		X		X	X	X	X		Nutella	49	6	Nutmeg	50	5	Vinegar (apple)	19	19	Garlic (freshly chopped)	50	1	Your perfume	50	5	4	1	NULL	Nutella	Nutmeg	Vinegar (apple)	Garlic (freshly chopped)	Your perfume
25447	32076	female	50	Japan	Not tested										X	Vanilla extract	61	61	Ketchup	61	62	Sesame oil	65	63	Soy sauce	61	69	Your hand soap	65	62	48	1	Yes	Vanilla extract	Ketchup	Sesame oil	Soy sauce	Your hand soap
25448	22507	female	35	Canada	Not tested										X	Vanilla extract	65	78	Peanut butter	84	82	Vinegar (white)	65	81	Garlic (freshly chopped)	70	83	Your toothpaste	89	91	60	1	Yes	Vanilla extract	Peanut butter	Vinegar (white)	Garlic (freshly chopped)	Your toothpaste
25449	27032	male	40	Canada	Not tested				X	X						Vanilla extract	69	61	Peanut butter	73	72	Vinegar (white)	72	72	Garlic (freshly chopped)	72	74	Your toothpaste	74	74	52	1	No	Vanilla extract	Peanut butter	Vinegar (white)	Garlic (freshly chopped)	Your toothpaste
25450	34807	female	30	United States of America (USA)	Tested positive			X					X	X		Honey	50	2	Oregano	50	3	Vodka	50	1	Coffee (ground)	50	4	Your toothpaste	50	3	5	1	NULL	Honey	Oregano	Vodka	Coffee (ground)	Your toothpaste
25451	34808	male	50	Brazil	Not tested								X			Honey	50	4	Peanut butter	50	4	Onion (freshly chopped)	50	15	Coffee (ground)	50	9	Your toothpaste	50	8	50	1	NULL	Honey	Peanut butter	Onion (freshly chopped)	Coffee (ground)	Your toothpaste
25452	34809	female	55	Sweden	Not tested	X	X				X		X	X		Vanilla extract	8	7	Basil	5	5	Vinegar (balsamic)	7	10	Coffee (ground)	9	4	Your toothpaste	10	5	2	1	NULL	Vanilla extract	Basil	Vinegar (balsamic)	Coffee (ground)	Your toothpaste
25453	34810	female	30	United States of America (USA)		X			X	X			X			Orange juice (not fresh)	50	49	Coconut oil	50	21	Mustard (ordinary)	50	21	Garlic (freshly chopped)	50	18	Your perfume	85	50	16	1	NULL	Orange juice (not fresh)	Coconut oil	Mustard (ordinary)	Garlic (freshly chopped)	Your perfume
25454	22382	male	NaN	France											X	Honey	61	62	Olive oil	60	63	Vinegar (white)	37	64	Garlic (freshly chopped)	39	65	Your toothpaste	87	74	54	1	Yes	Honey	Olive oil	Vinegar (white)	Garlic (freshly chopped)	Your toothpaste
25455	32842	male	35	Japan	Not tested										X	Strawberry jam	72	66	Olive oil	51	35	Sesame oil	81	13	Soy sauce	57	80	Your toothpaste	51	46	63	1	NULL	Strawberry jam	Olive oil	Sesame oil	Soy sauce	Your toothpaste
25458	34486	female	65	United States of America (USA)									X			Vanilla extract	50	6	Peanut butter	50	16	Menthol Gum	50	21	Garlic (freshly chopped)	50	20	Your hand cream	50	30	50	1	NULL	Vanilla extract	Peanut butter	Menthol Gum	Garlic (freshly chopped)	Your hand cream
25459	34813	male	40	Dominican Republic	Not tested										X	Vanilla extract	100	73	Peanut butter	65	73	Mustard (Dijon)	69	80	Garlic (freshly chopped)	62	82	Your toothpaste	63	74	70	1	NULL	Vanilla extract	Peanut butter	Mustard (Dijon)	Garlic (freshly chopped)	Your toothpaste
25460	34814	male	25	Denmark	Not tested		X	X			X		X	X		Vanilla extract	50	3	Coconut oil	50	5	Mustard (Dijon)	50	15	Garlic (freshly chopped)	50	2	Your hand soap	50	4	2	1	NULL	Vanilla extract	Coconut oil	Mustard (Dijon)	Garlic (freshly chopped)	Your hand soap
25461	34734	female	50	Sweden	Not tested						X		X		X	Vanilla extract	52	2	Ketchup	49	4	Mustard (Dijon)	53	9	Coffee (ground)	52	5	Your hand soap	50	7	5	1	NULL	Vanilla extract	Ketchup	Mustard (Dijon)	Coffee (ground)	Your hand soap
25462	34767	male	55	Sweden											X	Vanilla extract	84	85	Olive oil	89	73	Mustard (Dijon)	78	93	Cumin	70	74	Your toothpaste	85	87	94	1	NULL	Vanilla extract	Olive oil	Mustard (Dijon)	Cumin	Your toothpaste
25463	34662	male	40	Sweden							X		X	X		Vanilla extract	34	1	Ketchup	31	5	Vinegar (white)	24	1	Tea (earl gray)	32	1	Your toothpaste	30	1	1	1	NULL	Vanilla extract	Ketchup	Vinegar (white)	Tea (earl gray)	Your toothpaste
25464	34815	male	35	Sweden						X			X	X		Vanilla extract	7	10	Peanut butter	6	3	Mustard (Dijon)	4	6	Garlic (freshly chopped)	4	5	Your toothpaste	5	5	5	1	NULL	Vanilla extract	Peanut butter	Mustard (Dijon)	Garlic (freshly chopped)	Your toothpaste
25465	34644	female	35	Sweden	Not tested				X	X		X	X	X		Vanilla extract	50	3	Peanut butter	30	3	Mustard (Dijon)	5	2	Coffee (ground)	50	11	Your toothpaste	50	4	5	1	NULL	Vanilla extract	Peanut butter	Mustard (Dijon)	Coffee (ground)	Your toothpaste
25466	34765	male	75	Sweden	Not tested										X	Cinnamon	87	82	Cardamom	75	71	Vinegar (white)	71	76	Coffee (instant)	89	72	Your toothpaste	85	71	55	1	NULL	Cinnamon	Cardamom	Vinegar (white)	Coffee (instant)	Your toothpaste
25468	34654	female	40	Russia	Not tested								X	X		Cinnamon	50	4	Bay leaves	50	4	Vinegar (white)	51	1	Garlic (freshly chopped)	49	14	Your hand sanitizer	51	3	51	1	NULL	Cinnamon	Bay leaves	Vinegar (white)	Garlic (freshly chopped)	Your hand sanitizer
25469	34816	female	50	Sweden	Not tested				X				X	X		Vanilla extract	10	9	Oregano	13	12	Vinegar (white)	13	15	Boiled egg	18	16	Your toothpaste	14	11	8	1	NULL	Vanilla extract	Oregano	Vinegar (white)	Boiled egg	Your toothpaste
25470	34817	female	40	Sweden	Not tested					X	X	X	X			Honey	5	5	Olive oil	3	3	Mustard (Dijon)	2	3	Soy sauce	3	2	Your toothpaste	4	3	2	1	NULL	Honey	Olive oil	Mustard (Dijon)	Soy sauce	Your toothpaste
25471	34819	female	50	Netherlands	Not tested								X	X		Honey	50	50	Nutmeg	70	70	Mustard (Dijon)	50	40	Tea (black)	77	78	Your hand soap	72	73	50	1	NULL	Honey	Nutmeg	Mustard (Dijon)	Tea (black)	Your hand soap
25472	34795	female	40	Sweden	Not tested										X	Honey	80	62	Basil	78	81	Mint (fresh)	77	75	Coffee (ground)	50	66	Your toothpaste	50	69	50	1	NULL	Honey	Basil	Mint (fresh)	Coffee (ground)	Your toothpaste
25474	34818	male	30	United Kingdom (UK)	Not tested								X			Maple syrup	77	31	Peanut butter	80	19	Vinegar (white)	46	75	Coffee (ground)	90	38	Your laundry detergent	82	56	59	1	NULL	Maple syrup	Peanut butter	Vinegar (white)	Coffee (ground)	Your laundry detergent
25475	34821	female	45	Sweden	Not tested								X	X		Vanilla extract	46	4	Peanut butter	50	8	Black pepper (ground)	22	23	Coffee (instant)	42	8	Your toothpaste	50	8	9	1	NULL	Vanilla extract	Peanut butter	Black pepper (ground)	Coffee (instant)	Your toothpaste
25476	34822	male	35	Japan	Not tested								X			Nutella	86	53	Peanut butter	86	44	Mustard (Dijon)	76	54	Cumin	60	69	Your toothpaste	67	45	29	1	NULL	Nutella	Peanut butter	Mustard (Dijon)	Cumin	Your toothpaste
25477	34434	female	55	Sweden	Not tested		X						X	X		Vanilla extract	50	3	Olive oil	50	3	Mustard (Dijon)	50	5	Tea (black)	50	4	Your toothpaste	50	4	51	1	NULL	Vanilla extract	Olive oil	Mustard (Dijon)	Tea (black)	Your toothpaste
25478	34823	female	30	Israel	Tested negative								X			Vanilla extract	1	100	Ketchup	1	100	Black pepper (ground)	1	100	Garlic (freshly chopped)	1	100	Your toothpaste	1	100	100	1	NULL	Vanilla extract	Ketchup	Black pepper (ground)	Garlic (freshly chopped)	Your toothpaste
25479	23431	female	65	Sweden	Not tested										X	Vanilla extract	55	46	Oregano	72	57	Vinegar (apple)	44	53	Garlic (freshly chopped)	74	60	Your toothpaste	54	46	50	1	Yes	Vanilla extract	Oregano	Vinegar (apple)	Garlic (freshly chopped)	Your toothpaste
25482	34825	female	40	Sweden	Not tested								X			Vanilla extract	51	5	Coconut oil	50	2	Mustard (Dijon)	50	4	Canned tuna	50	3	Your toothpaste	50	1	50	1	NULL	Vanilla extract	Coconut oil	Mustard (Dijon)	Canned tuna	Your toothpaste
25483	34826	female	50	Sweden	Not tested	X			X		X		X	X		Vanilla extract	50	1	Peanut butter	51	3	Mustard (Dijon)	52	2	Coffee (ground)	51	2	Your toothpaste	50	1	3	1	NULL	Vanilla extract	Peanut butter	Mustard (Dijon)	Coffee (ground)	Your toothpaste
25484	34827	female	50	Sweden	Not tested		X						X	X		Vanilla extract	24	22	Peanut butter	14	14	Mustard (Dijon)	23	25	Coffee (ground)	18	19	Your toothpaste	41	43	26	1	NULL	Vanilla extract	Peanut butter	Mustard (Dijon)	Coffee (ground)	Your toothpaste
25490	34828	male	70	Sweden	Not tested								X	X		Strawberry jam	50	50	Olive oil	50	21	Mustard (ordinary)	50	50	Coffee (ground)	50	50	Your toothpaste	50	50	50	1	NULL	Strawberry jam	Olive oil	Mustard (ordinary)	Coffee (ground)	Your toothpaste
25492	34829	male	50	Belgium	Tested positive	X	X	X	X				X			Nutella	73	46	Ketchup	62	50	Vinegar (white)	37	20	Soy sauce	52	12	Your perfume	67	17	8	1	NULL	Nutella	Ketchup	Vinegar (white)	Soy sauce	Your perfume
25495	34831	female	NaN	Israel	Not tested										X	Vanilla extract	89	97	Peanut butter	50	50	Mustard (Dijon)	5	95	Garlic (freshly chopped)	50	97	Your toothpaste	50	78	95	1	NULL	Vanilla extract	Peanut butter	Mustard (Dijon)	Garlic (freshly chopped)	Your toothpaste
25497	34501	female	30	Sweden	Not tested				X		X	X	X			Honey	50	2	Peanut butter	50	8	Horseradish (jar)	50	7	Soy sauce	50	28	Your toothpaste	50	17	14	1	NULL	Honey	Peanut butter	Horseradish (jar)	Soy sauce	Your toothpaste
25498	33444	female	40	Sweden	Not tested											Vanilla extract	50	4	Peanut butter	50	4	Vinegar (balsamic)	50	5	Garlic (freshly chopped)	50	14	Your toothpaste	50	5	50	1	NULL	Vanilla extract	Peanut butter	Vinegar (balsamic)	Garlic (freshly chopped)	Your toothpaste
25499	33125	female	50	Netherlands	Not tested								X	X		Honey	50	7	Peanut butter	40	39	Mustard (ordinary)	52	60	Tea (black)	49	11	Your perfume	62	12	39	1	NULL	Honey	Peanut butter	Mustard (ordinary)	Tea (black)	Your perfume
25500	34833	female	45	Sweden	Not tested				X	X	X		X			Vanilla extract	50	5	Peanut butter	50	9	Mustard (Dijon)	50	6	Coffee (ground)	50	7	Your Shampoo	50	5	7	1	NULL	Vanilla extract	Peanut butter	Mustard (Dijon)	Coffee (ground)	Your Shampoo
25501	34834	male	30	India	Not tested										X	Lemonade (not fresh)	71	65	Coconut oil	75	74	Onion (freshly chopped)	65	71	Garlic (freshly chopped)	72	72	Your toothpaste	76	77	50	1	NULL	Lemonade (not fresh)	Coconut oil	Onion (freshly chopped)	Garlic (freshly chopped)	Your toothpaste
25502	34835	male	25	India	Not tested	X						X				Honey	17	50	Olive oil	33	50	Onion (freshly chopped)	67	34	Garlic (freshly chopped)	75	76	Your toothpaste	66	26	63	1	NULL	Honey	Olive oil	Onion (freshly chopped)	Garlic (freshly chopped)	Your toothpaste
25503	34836	female	30	India	Not tested										X	Nutella	91	69	Cilantro	64	60	Mustard (Dijon)	40	97	Cumin	82	72	Your toothpaste	67	50	85	1	NULL	Nutella	Cilantro	Mustard (Dijon)	Cumin	Your toothpaste
25504	34807	female	30	United States of America (USA)	Tested positive			X					X	X		Honey	50	1	Oregano	50	1	Vodka	50	1	Coffee (ground)	50	2	Your toothpaste	50	2	50	1	NULL	Honey	Oregano	Vodka	Coffee (ground)	Your toothpaste
25505	34837	male	40	Brazil	Not tested										X	Honey	100	100	Ketchup	100	100	Vinegar (white)	1	100	Coffee (instant)	100	100	Your Shampoo	100	100	100	1	NULL	Honey	Ketchup	Vinegar (white)	Coffee (instant)	Your Shampoo
25506	34838	female	30	Sweden	Not tested		X		X		X	X				Honey	18	3	Coconut oil	50	2	Black pepper (ground)	50	33	Coffee (ground)	52	46	Your hand cream	70	58	33	1	NULL	Honey	Coconut oil	Black pepper (ground)	Coffee (ground)	Your hand cream
25507	34839	male	45	India	Not tested								X			Strawberry jam	50	4	Parsley	50	2	Vinegar (white)	50	3	Garlic (freshly chopped)	50	7	Your hand soap	50	7	2	1	NULL	Strawberry jam	Parsley	Vinegar (white)	Garlic (freshly chopped)	Your hand soap
25508	34840	female	30	Sweden		X			X	X				X		Vanilla extract	16	3	Coconut oil	15	1	Black pepper (ground)	7	4	Garlic (freshly chopped)	12	9	Your toothpaste	12	16	10	1	NULL	Vanilla extract	Coconut oil	Black pepper (ground)	Garlic (freshly chopped)	Your toothpaste
25509	34841	female	60	United States of America (USA)												Vanilla extract	64	44	Olive oil	76	59	Vinegar (white)	51	91	Mushrooms	73	27	Your toothpaste	84	77	NaN	1	NULL	Vanilla extract	Olive oil	Vinegar (white)	Mushrooms	Your toothpaste
25510	34842	female	40	Italy	Not tested	X	X	X	X		X		X	X		Nutella	76	56	Oregano	59	59	Vinegar (balsamic)	50	62	Garlic (freshly chopped)	44	63	Your toothpaste	55	62	51	1	NULL	Nutella	Oregano	Vinegar (balsamic)	Garlic (freshly chopped)	Your toothpaste
25511	34843	female	30	Sweden					X		X		X	X		Vanilla extract	4	2	Thyme	3	5	Menthol Gum	5	2	Coffee (ground)	3	4	Your Shampoo	3	6	3	1	NULL	Vanilla extract	Thyme	Menthol Gum	Coffee (ground)	Your Shampoo
25512	34844	female	70	Sweden	Not tested									X		Vanilla extract	82	79	Ketchup	85	90	Mustard (Dijon)	92	92	Coffee (instant)	94	88	Your toothpaste	93	93	40	1	NULL	Vanilla extract	Ketchup	Mustard (Dijon)	Coffee (instant)	Your toothpaste
25513	34418	female	40	Brazil	Tested positive				X		X		X			Vanilla extract	58	14	Coconut oil	58	14	Vinegar (white)	50	15	Tea (earl gray)	53	17	Your toothpaste	50	17	16	1	NULL	Vanilla extract	Coconut oil	Vinegar (white)	Tea (earl gray)	Your toothpaste
25514	34845	female	40	Sweden	Not tested	X	X			X			X	X		Vanilla extract	2	3	Ketchup	2	3	Mustard (Dijon)	2	2	Coffee (ground)	2	3	Your toothpaste	2	4	3	1	NULL	Vanilla extract	Ketchup	Mustard (Dijon)	Coffee (ground)	Your toothpaste
25516	34847	female	50	United States of America (USA)	Not tested							X		X		Vanilla extract	66	67	Peanut butter	60	59	Vinegar (balsamic)	50	41	Soy sauce	50	27	Your toothpaste	65	38	40	1	NULL	Vanilla extract	Peanut butter	Vinegar (balsamic)	Soy sauce	Your toothpaste
25517	34848	male	40	Israel	Not tested								X	X		Vanilla extract	50	1	Peanut butter	50	1	Mustard (Dijon)	50	1	Garlic (freshly chopped)	50	1	Your toothpaste	50	1	50	1	NULL	Vanilla extract	Peanut butter	Mustard (Dijon)	Garlic (freshly chopped)	Your toothpaste
25518	34849	female	30	Sweden	Not tested				X				X	X		Cinnamon	4	4	Olive oil	3	3	Black pepper (ground)	1	1	Coffee (ground)	1	1	Your toothpaste	1	1	5	1	NULL	Cinnamon	Olive oil	Black pepper (ground)	Coffee (ground)	Your toothpaste
25519	34803	female	35	Sweden									X	X		Vanilla extract	76	7	Peanut butter	69	8	Vinegar (balsamic)	66	10	Coffee (ground)	70	10	Your toothpaste	65	9	11	1	NULL	Vanilla extract	Peanut butter	Vinegar (balsamic)	Coffee (ground)	Your toothpaste
25520	34789	female	55	Norway	Not tested					X						Vanilla extract	81	86	Coconut oil	99	73	Vinegar (white)	56	89	Coffee (ground)	100	90	Your toothpaste	100	88	50	1	NULL	Vanilla extract	Coconut oil	Vinegar (white)	Coffee (ground)	Your toothpaste
25521	32076	female	50	Japan	Not tested										X	Vanilla extract	63	61	Ketchup	59	63	Sesame oil	61	65	Soy sauce	59	65	Your hand soap	61	60	50	1	Yes	Vanilla extract	Ketchup	Sesame oil	Soy sauce	Your hand soap
25522	34850	female	45	United States of America (USA)	Tested negative											Strawberry jam	50	4	Peanut butter	50	5	Vinegar (apple)	50	10	Garlic (freshly chopped)	50	4	Your toothpaste	50	5	2	1	NULL	Strawberry jam	Peanut butter	Vinegar (apple)	Garlic (freshly chopped)	Your toothpaste
25525	34853	female	50	Norway	Tested positive			X	X		X					Nutella	76	50	Ketchup	58	53	Mustard (ordinary)	54	54	Soy sauce	51	51	Your toothpaste	51	52	47	1	NULL	Nutella	Ketchup	Mustard (ordinary)	Soy sauce	Your toothpaste
25526	34854	male	55	Sweden	Not tested	X	X		X				X			Honey	2	1	Coconut oil	3	4	Black pepper (ground)	8	7	Coffee (instant)	18	17	Your toothpaste	8	6	4	1	NULL	Honey	Coconut oil	Black pepper (ground)	Coffee (instant)	Your toothpaste
25529	34792	female	25	Sweden	Not tested		X		X		X		X	X		Vanilla extract	71	1	Peanut butter	68	2	Mustard (Dijon)	19	3	Coffee (ground)	95	5	Your toothpaste	74	1	5	1	NULL	Vanilla extract	Peanut butter	Mustard (Dijon)	Coffee (ground)	Your toothpaste
25530	34792	female	25	Sweden												Vanilla extract	2	3	Peanut butter	4	2	Mustard (Dijon)	6	3	Coffee (ground)	3	2	Your toothpaste	3	1	3	1	NULL	Vanilla extract	Peanut butter	Mustard (Dijon)	Coffee (ground)	Your toothpaste
25531	34857	female	NaN	Sweden	Tested positive								X			Honey	50	8	Peanut butter	50	10	Mustard (Dijon)	50	10	Blue cheese	50	7	Your toothpaste	50	7	7	1	NULL	Honey	Peanut butter	Mustard (Dijon)	Blue cheese	Your toothpaste
25532	27480	female	70	Israel	Not tested										X	Honey	73	65	Olive oil	81	58	Vinegar (white)	28	72	Coffee (ground)	77	69	Your hand soap	80	60	63	1	No	Honey	Olive oil	Vinegar (white)	Coffee (ground)	Your hand soap
25533	34858	female	30	Sweden	Not tested								X	X		Vanilla extract	50	22	Peanut butter	50	9	Mustard (Dijon)	50	1	Coffee (ground)	50	15	Your toothpaste	50	11	13	1	NULL	Vanilla extract	Peanut butter	Mustard (Dijon)	Coffee (ground)	Your toothpaste
25534	34438	female	20	Spain									X	X		Nutella	50	3	Ketchup	50	9	Vinegar (balsamic)	50	11	Coffee (instant)	50	19	Your Shampoo	50	17	50	1	NULL	Nutella	Ketchup	Vinegar (balsamic)	Coffee (instant)	Your Shampoo
25536	34860	male	50	Sweden	Not tested								X	X		Vanilla extract	59	24	Basil	2	2	Mustard (Dijon)	50	7	Coffee (ground)	31	9	Your perfume	13	6	11	1	NULL	Vanilla extract	Basil	Mustard (Dijon)	Coffee (ground)	Your perfume
25537	32592	female	30	Sweden	Not tested								X	X		Honey	50	5	Coconut oil	50	5	Vinegar (white)	50	5	Boiled egg	50	3	Your toothpaste	50	1	50	1	NULL	Honey	Coconut oil	Vinegar (white)	Boiled egg	Your toothpaste
25538	22507	female	35	Canada	Not tested											Vanilla extract	57	84	Peanut butter	87	76	Vinegar (white)	67	65	Garlic (freshly chopped)	75	75	Your toothpaste	79	78	59	1	Yes	Vanilla extract	Peanut butter	Vinegar (white)	Garlic (freshly chopped)	Your toothpaste
25539	34861	female	40	Netherlands		X			X	X			X	X		Vanilla extract	23	5	Peanut butter	10	2	Mustard (Dijon)	5	2	Garlic (freshly chopped)	11	2	Your toothpaste	10	2	5	1	NULL	Vanilla extract	Peanut butter	Mustard (Dijon)	Garlic (freshly chopped)	Your toothpaste
25543	34865	female	70	Egypt	Not tested	X			X	X			X	X		Cinnamon	51	49	Olive oil	48	50	Black pepper (ground)	50	50	Coffee (ground)	50	50	Your toothpaste	50	50	50	1	NULL	Cinnamon	Olive oil	Black pepper (ground)	Coffee (ground)	Your toothpaste
25544	34866	female	20	United States of America (USA)	Tested positive											Vanilla extract	5	5	Peanut butter	6	7	Mustard (Dijon)	5	5	Coffee (ground)	6	5	Your toothpaste	2	6	6	1	NULL	Vanilla extract	Peanut butter	Mustard (Dijon)	Coffee (ground)	Your toothpaste
25545	34866	female	20	United States of America (USA)	Tested positive											Vanilla extract	50	6	Peanut butter	50	5	Mustard (Dijon)	50	4	Coffee (ground)	50	7	Your toothpaste	50	5	5	1	NULL	Vanilla extract	Peanut butter	Mustard (Dijon)	Coffee (ground)	Your toothpaste
25546	34867	female	55	United Kingdom (UK)	Tested positive								X			Vanilla extract	77	13	Peanut butter	88	62	Mustard (Dijon)	68	79	Garlic (freshly chopped)	62	25	Your toothpaste	84	13	6	1	NULL	Vanilla extract	Peanut butter	Mustard (Dijon)	Garlic (freshly chopped)	Your toothpaste
25547	34868	female	50	United States of America (USA)	Tested positive										X	Vanilla extract	50	2	Peanut butter	50	1	Mustard (Dijon)	50	1	Coffee (ground)	50	5	Your toothpaste	50	3	2	1	NULL	Vanilla extract	Peanut butter	Mustard (Dijon)	Coffee (ground)	Your toothpaste
25548	34869	female	40	United States of America (USA)	Not tested		X				X					Vanilla extract	81	59	Peanut butter	92	89	Mustard (Dijon)	68	65	Garlic (freshly chopped)	69	31	Your toothpaste	70	94	38	1	NULL	Vanilla extract	Peanut butter	Mustard (Dijon)	Garlic (freshly chopped)	Your toothpaste
25551	28518	male	75	United States of America (USA)	Not tested										X	Vanilla extract	80	67	Oregano	65	83	Vinegar (white)	68	79	Soy sauce	82	89	Your toothpaste	73	80	84	1	No	Vanilla extract	Oregano	Vinegar (white)	Soy sauce	Your toothpaste
25553	34873	male	45	Nicaragua	Not tested										X	Vanilla extract	50	50	Peanut butter	50	50	Onion (freshly chopped)	50	50	Coffee (ground)	66	65	Your baby oil	75	74	80	1	NULL	Vanilla extract	Peanut butter	Onion (freshly chopped)	Coffee (ground)	Your baby oil
25554	34874	female	40	Kuwait	Not tested						X	X	X			Vanilla extract	49	9	Peanut butter	50	2	Vinegar (white)	49	3	Coffee (instant)	79	3	Your toothpaste	49	4	3	1	NULL	Vanilla extract	Peanut butter	Vinegar (white)	Coffee (instant)	Your toothpaste
25556	34876	female	55	Sweden	Not tested								X	X		Vanilla extract	55	55	Peanut butter	54	50	Vinegar (white)	50	49	Boiled egg	50	50	Your toothpaste	50	50	NaN	1	NULL	Vanilla extract	Peanut butter	Vinegar (white)	Boiled egg	Your toothpaste
25557	26191	male	60	United States of America (USA)	Not tested										X	Honey	85	85	Peanut butter	84	84	Black pepper (ground)	84	85	Coffee (ground)	85	85	Your toothpaste	85	85	50	1	Yes	Honey	Peanut butter	Black pepper (ground)	Coffee (ground)	Your toothpaste
25559	34878	female	30	Sweden	Not tested								X	X		Vanilla extract	50	3	Olive oil	50	3	Mint (fresh)	50	4	Coffee (ground)	50	4	Your toothpaste	50	4	2	1	NULL	Vanilla extract	Olive oil	Mint (fresh)	Coffee (ground)	Your toothpaste
25560	34128	female	55	Sweden	Not tested		X		X		X	X	X	X		Vanilla extract	80	50	Oregano	76	52	Mustard (Dijon)	65	63	Garlic (freshly chopped)	65	59	Your toothpaste	74	60	44	1	NULL	Vanilla extract	Oregano	Mustard (Dijon)	Garlic (freshly chopped)	Your toothpaste
25561	34879	female	55	United Kingdom (UK)	Not tested								X	X		Honey	66	68	Olive oil	50	10	Horseradish (jar)	46	34	Soy sauce	37	27	Your toothpaste	67	65	41	1	NULL	Honey	Olive oil	Horseradish (jar)	Soy sauce	Your toothpaste
25562	34434	female	55	Sweden	Not tested		X						X	X		Vanilla extract	50	3	Olive oil	50	3	Mustard (Dijon)	50	4	Tea (black)	50	3	Your toothpaste	50	4	51	1	NULL	Vanilla extract	Olive oil	Mustard (Dijon)	Tea (black)	Your toothpaste
25563	32076	female	50	Japan	Not tested										X	Vanilla extract	60	65	Ketchup	60	64	Sesame oil	63	66	Soy sauce	62	64	Your hand soap	62	64	50	1	Yes	Vanilla extract	Ketchup	Sesame oil	Soy sauce	Your hand soap
25565	34881	female	55	Norway					X			X				Honey	94	94	Peanut butter	92	94	Mustard (Dijon)	96	95	Coffee (instant)	94	95	Your hand cream	92	94	95	1	NULL	Honey	Peanut butter	Mustard (Dijon)	Coffee (instant)	Your hand cream
25566	34882	female	55	Norway	Not tested										X	Vanilla extract	55	49	Peanut butter	67	39	Mustard (Dijon)	57	43	Garlic (freshly chopped)	56	56	Your toothpaste	73	63	50	1	NULL	Vanilla extract	Peanut butter	Mustard (Dijon)	Garlic (freshly chopped)	Your toothpaste
25567	34883	female	60	Norway							X					Cinnamon	75	45	Nutmeg	59	31	Vinegar (balsamic)	39	53	Cumin	44	65	Your body lotion	97	71	50	1	NULL	Cinnamon	Nutmeg	Vinegar (balsamic)	Cumin	Your body lotion
25568	34601	female	40	Sweden	Not tested		X	X	X			X	X	X		Cinnamon	44	43	Cardamom	69	47	Mustard (ordinary)	54	47	Tea (black)	60	42	Your toothpaste	46	21	21	1	NULL	Cinnamon	Cardamom	Mustard (ordinary)	Tea (black)	Your toothpaste
25571	34886	female	60	Sweden	Not tested				X				X			Honey	50	7	Peanut butter	50	4	Mustard (Dijon)	50	5	Garlic (freshly chopped)	50	7	Your toothpaste	50	5	2	1	NULL	Honey	Peanut butter	Mustard (Dijon)	Garlic (freshly chopped)	Your toothpaste
25573	34878	female	30	Sweden					X		X		X	X		Vanilla extract	50	3	Olive oil	50	3	Mint (fresh)	50	2	Coffee (ground)	50	13	Your toothpaste	50	10	53	1	NULL	Vanilla extract	Olive oil	Mint (fresh)	Coffee (ground)	Your toothpaste
25574	34889	male	25	Sweden	Not tested				X				X	X		Cinnamon	13	16	Coconut oil	7	4	Vinegar (white)	52	50	Garlic (freshly chopped)	11	8	Your toothpaste	5	17	29	1	NULL	Cinnamon	Coconut oil	Vinegar (white)	Garlic (freshly chopped)	Your toothpaste
25575	34890	female	55	Norway	Tested negative				X							Honey	51	13	Peanut butter	53	44	Vinegar (white)	50	50	Coffee (ground)	50	50	Your hand cream	50	50	43	1	NULL	Honey	Peanut butter	Vinegar (white)	Coffee (ground)	Your hand cream
25577	34892	female	50	Norway	Not tested										X	Orange juice (not fresh)	81	66	Peanut butter	99	58	Vinegar (white)	1	100	Soy sauce	68	59	Your toothpaste	58	59	50	1	NULL	Orange juice (not fresh)	Peanut butter	Vinegar (white)	Soy sauce	Your toothpaste
25578	34654	female	40	Russia									X	X		Cinnamon	50	1	Bay leaves	50	2	Vinegar (white)	50	2	Garlic (freshly chopped)	50	2	Your hand sanitizer	50	2	2	1	NULL	Cinnamon	Bay leaves	Vinegar (white)	Garlic (freshly chopped)	Your hand sanitizer
25579	34893	female	20	Sweden	Not tested	X			X		X		X	X		Cinnamon	2	2	Olive oil	4	4	Vinegar (white)	2	2	Garlic (freshly chopped)	1	1	Your hand soap	3	2	1	1	NULL	Cinnamon	Olive oil	Vinegar (white)	Garlic (freshly chopped)	Your hand soap
25580	32794	female	45	Sweden	Not tested				X	X	X		X			Honey	50	8	Olive oil	50	4	Mustard (ordinary)	50	22	Coffee (instant)	50	16	Your toothpaste	50	16	12	1	NULL	Honey	Olive oil	Mustard (ordinary)	Coffee (instant)	Your toothpaste
25581	34894	female	60	Norway	Not tested										X	Vanilla extract	76	77	Peanut butter	91	92	Mustard (Dijon)	1	98	Coffee (ground)	95	80	Your toothpaste	62	63	61	1	NULL	Vanilla extract	Peanut butter	Mustard (Dijon)	Coffee (ground)	Your toothpaste
25582	34895	female	60	Norway	Not tested										X	Vanilla extract	99	82	Ketchup	99	73	Mustard (ordinary)	100	80	Garlic (freshly chopped)	85	77	Your toothpaste	100	83	50	1	NULL	Vanilla extract	Ketchup	Mustard (ordinary)	Garlic (freshly chopped)	Your toothpaste
25583	34896	male	30	Pakistan	Not tested		X						X			Strawberry jam	1	1	Ketchup	50	1	Vinegar (white)	50	1	Garlic (freshly chopped)	50	1	Your toothpaste	50	1	1	1	NULL	Strawberry jam	Ketchup	Vinegar (white)	Garlic (freshly chopped)	Your toothpaste
25584	34897	female	60	Norway	Tested negative						X					Vanilla extract	45	41	Peanut butter	61	59	Mustard (Dijon)	38	69	Garlic (freshly chopped)	64	62	Your toothpaste	72	66	33	1	NULL	Vanilla extract	Peanut butter	Mustard (Dijon)	Garlic (freshly chopped)	Your toothpaste
25585	34898	female	35	Sweden									X	X		Vanilla extract	50	4	Coconut oil	50	7	Vinegar (white)	50	5	Garlic (freshly chopped)	50	1	Your toothpaste	50	5	3	1	NULL	Vanilla extract	Coconut oil	Vinegar (white)	Garlic (freshly chopped)	Your toothpaste
25587	34900	female	40	Norway	Tested negative										X	Honey	50	50	Coconut oil	50	54	Vinegar (white)	50	50	Garlic (freshly chopped)	50	50	Your toothpaste	50	50	48	1	NULL	Honey	Coconut oil	Vinegar (white)	Garlic (freshly chopped)	Your toothpaste
25588	34901	female	50	Norway	Not tested											Strawberry jam	100	51	Olive oil	53	11	Vinegar (white)	34	92	Coffee (ground)	66	100	Your toothpaste	56	67	50	1	NULL	Strawberry jam	Olive oil	Vinegar (white)	Coffee (ground)	Your toothpaste
25589	34902	male	45	France	Tested negative								X	X		Vanilla extract	87	35	Olive oil	62	37	Vinegar (white)	28	72	Coffee (instant)	62	30	Your perfume	100	80	56	1	NULL	Vanilla extract	Olive oil	Vinegar (white)	Coffee (instant)	Your perfume
25591	34905	male	65	Bulgaria	Not tested										X	Vanilla extract	92	81	Thyme	80	81	Mustard (Dijon)	40	86	Soy sauce	85	82	Your toothpaste	86	86	50	1	NULL	Vanilla extract	Thyme	Mustard (Dijon)	Soy sauce	Your toothpaste
25592	34906	female	35	Norway	Not tested		X		X		X					Honey	50	50	Olive oil	28	50	Vinegar (balsamic)	50	83	Soy sauce	27	78	Your toothpaste	53	70	50	1	NULL	Honey	Olive oil	Vinegar (balsamic)	Soy sauce	Your toothpaste
25595	34908	female	30	Sweden	Not tested						X		X	X		Lemonade (not fresh)	1	4	Oregano	5	4	Vodka	2	4	Tea (black)	50	50	Your laundry detergent	2	1	1	1	NULL	Lemonade (not fresh)	Oregano	Vodka	Tea (black)	Your laundry detergent
25596	34807	female	30	United States of America (USA)	Tested positive								X	X		Honey	50	1	Oregano	50	1	Vodka	50	2	Coffee (ground)	50	2	Your toothpaste	50	3	50	1	NULL	Honey	Oregano	Vodka	Coffee (ground)	Your toothpaste
25597	34909	female	50	Sweden	Not tested						X		X	X		Vanilla extract	100	100	Olive oil	100	100	Mustard (Dijon)	99	99	Garlic (freshly chopped)	99	99	Your toothpaste	99	99	NaN	1	NULL	Vanilla extract	Olive oil	Mustard (Dijon)	Garlic (freshly chopped)	Your toothpaste
25603	34914	male	45	Nicaragua	Not tested											Honey	82	70	Peanut butter	73	81	Vinegar (white)	66	93	Garlic (freshly chopped)	77	93	Your toothpaste	90	68	81	1	NULL	Honey	Peanut butter	Vinegar (white)	Garlic (freshly chopped)	Your toothpaste
25604	32299	female	NaN	France	Not tested								X	X		Vanilla extract	51	3	Olive oil	51	3	Vinegar (white)	49	4	Coffee (ground)	53	6	Your toothpaste	52	5	4	1	NULL	Vanilla extract	Olive oil	Vinegar (white)	Coffee (ground)	Your toothpaste
25605	34915	female	40	Sweden	Not tested				X				X	X		Vanilla extract	67	14	Olive oil	50	2	Mustard (Dijon)	3	76	Garlic (freshly chopped)	36	28	Your toothpaste	58	33	17	1	NULL	Vanilla extract	Olive oil	Mustard (Dijon)	Garlic (freshly chopped)	Your toothpaste
25606	34916	female	40	France	Tested positive								X			Vanilla extract	94	71	Olive oil	90	64	Mustard (Dijon)	50	88	Garlic (freshly chopped)	50	50	Your toothpaste	50	67	18	1	NULL	Vanilla extract	Olive oil	Mustard (Dijon)	Garlic (freshly chopped)	Your toothpaste
25608	34918	female	25	Norway	Tested negative										X	Nutella	98	98	Ketchup	65	60	Vinegar (apple)	9	96	Tea (black)	100	85	Your hand soap	100	30	97	1	NULL	Nutella	Ketchup	Vinegar (apple)	Tea (black)	Your hand soap
25609	34919	female	45	Sweden	Not tested	X	X		X		X					Cinnamon	97	97	Cardamom	97	96	Clove	97	96	Coffee (ground)	97	99	Your hand soap	99	100	99	1	NULL	Cinnamon	Cardamom	Clove	Coffee (ground)	Your hand soap
25611	22976	female	60	Sweden	Not tested										X	Vanilla extract	49	32	Peanut butter	40	50	Vinegar (apple)	39	50	Pickled herring	61	50	Your toothpaste	41	50	47	1	No	Vanilla extract	Peanut butter	Vinegar (apple)	Pickled herring	Your toothpaste
25612	34921	male	65	United Kingdom (UK)	Not tested										X	Vanilla extract	100	100	Cilantro	85	84	Vinegar (white)	38	100	Garlic (freshly chopped)	50	89	Your toothpaste	58	58	50	1	NULL	Vanilla extract	Cilantro	Vinegar (white)	Garlic (freshly chopped)	Your toothpaste
25613	34922	male	55	Germany	Not tested				X			X				Vanilla extract	93	90	Basil	94	70	Onion (freshly chopped)	32	87	Garlic (freshly chopped)	22	87	Your toothpaste	71	92	50	1	NULL	Vanilla extract	Basil	Onion (freshly chopped)	Garlic (freshly chopped)	Your toothpaste
25614	34888	female	65	Norway	Not tested										X	Vanilla extract	56	58	Cardamom	46	45	Mustard (Dijon)	19	92	Cumin	65	67	Your toothpaste	76	47	50	1	NULL	Vanilla extract	Cardamom	Mustard (Dijon)	Cumin	Your toothpaste
25615	34923	female	25	Sweden							X		X			Vanilla extract	2	2	Coconut oil	3	4	Vinegar (white)	4	6	Coffee (instant)	7	5	Your hand soap	4	4	1	1	NULL	Vanilla extract	Coconut oil	Vinegar (white)	Coffee (instant)	Your hand soap
25616	34924	female	25	United States of America (USA)	Not tested										X	Vanilla extract	75	50	Peanut butter	71	69	Mint (Gum)	69	52	Coffee (ground)	74	84	Your toothpaste	50	81	90	1	NULL	Vanilla extract	Peanut butter	Mint (Gum)	Coffee (ground)	Your toothpaste
25618	34926	male	40	Sweden	Not tested		X		X	X			X	X		Cinnamon	4	4	Peanut butter	2	3	Mustard (ordinary)	2	1	Cumin	5	2	Your toothpaste	3	2	4	1	NULL	Cinnamon	Peanut butter	Mustard (ordinary)	Cumin	Your toothpaste
25619	34928	female	35	United States of America (USA)	Not tested								X	X		Vanilla extract	14	16	Peanut butter	50	50	Mustard (Dijon)	24	28	Cumin	51	47	Your toothpaste	61	62	30	1	NULL	Vanilla extract	Peanut butter	Mustard (Dijon)	Cumin	Your toothpaste
25620	34929	female	30	Brazil							X					Vanilla extract	87	98	Oregano	98	100	Vinegar (white)	14	100	Garlic (freshly chopped)	64	99	Your hand soap	99	98	100	1	NULL	Vanilla extract	Oregano	Vinegar (white)	Garlic (freshly chopped)	Your hand soap
25621	34930	female	50	Sweden	Not tested				X	X		X	X	X		Cinnamon	50	12	Peanut butter	50	6	Vinegar (white)	50	7	Garlic (freshly chopped)	50	6	Your toothpaste	50	5	2	1	NULL	Cinnamon	Peanut butter	Vinegar (white)	Garlic (freshly chopped)	Your toothpaste
25623	34932	female	35	India	Not tested						X	X				Cinnamon	48	24	Olive oil	30	82	Clove	91	95	Garlic (freshly chopped)	95	89	Your toothpaste	96	92	85	1	NULL	Cinnamon	Olive oil	Clove	Garlic (freshly chopped)	Your toothpaste
25624	27080	female	55	Sweden	Tested negative				X							Vanilla extract	57	77	Peanut butter	51	66	Vinegar (white)	52	78	Tea (earl gray)	75	79	Your perfume	91	91	88	1	Yes	Vanilla extract	Peanut butter	Vinegar (white)	Tea (earl gray)	Your perfume
25625	34933	female	50	Sweden	Not tested				X					X		Cinnamon	99	79	Ketchup	97	84	Vinegar (balsamic)	89	89	Garlic (freshly chopped)	92	89	Your hand soap	99	94	91	1	NULL	Cinnamon	Ketchup	Vinegar (balsamic)	Garlic (freshly chopped)	Your hand soap
25626	34934	female	50	Norway	Not tested										X	Nutella	84	37	Peanut butter	24	78	Mustard (Dijon)	25	68	Cumin	26	74	Your toothpaste	27	60	50	1	NULL	Nutella	Peanut butter	Mustard (Dijon)	Cumin	Your toothpaste
25627	34935	male	60	Germany	Not tested				X				X			Vanilla extract	50	20	Peanut butter	50	20	Mustard (Dijon)	50	26	Garlic (freshly chopped)	50	21	Your toothpaste	50	30	34	1	NULL	Vanilla extract	Peanut butter	Mustard (Dijon)	Garlic (freshly chopped)	Your toothpaste
25629	34867	female	55	United Kingdom (UK)	Tested positive								X			Vanilla extract	99	65	Peanut butter	96	79	Mustard (Dijon)	95	90	Garlic (freshly chopped)	94	67	Your toothpaste	97	24	66	1	NULL	Vanilla extract	Peanut butter	Mustard (Dijon)	Garlic (freshly chopped)	Your toothpaste
25631	34936	male	65	Sweden						X			X		X	Honey	50	24	Oregano	47	33	Mustard (ordinary)	50	39	Pickled herring	50	21	Your toothpaste	50	11	22	1	NULL	Honey	Oregano	Mustard (ordinary)	Pickled herring	Your toothpaste
25632	34937	female	35	Nicaragua	Not tested										X	Vanilla extract	97	96	Cilantro	99	99	Vinegar (white)	99	97	Coffee (ground)	75	65	Your toothpaste	98	30	76	1	NULL	Vanilla extract	Cilantro	Vinegar (white)	Coffee (ground)	Your toothpaste
25633	34938	female	55	India	Tested positive								X	X		Orange juice (not fresh)	48	1	Peanut butter	58	15	Mustard (ordinary)	41	17	Coffee (ground)	57	6	Your hand cream	52	1	9	1	NULL	Orange juice (not fresh)	Peanut butter	Mustard (ordinary)	Coffee (ground)	Your hand cream
25636	34941	female	40	Sweden	Not tested						X		X	X		Vanilla extract	1	1	Ketchup	2	2	Mustard (Dijon)	1	1	Soy sauce	2	1	Your perfume	2	2	3	1	NULL	Vanilla extract	Ketchup	Mustard (Dijon)	Soy sauce	Your perfume
25637	34705	female	50	India	Not tested								X	X		Nutella	50	15	Peanut butter	50	8	Vinegar (white)	50	2	Coffee (instant)	50	12	Your toothpaste	50	6	50	1	NULL	Nutella	Peanut butter	Vinegar (white)	Coffee (instant)	Your toothpaste
25638	29168	male	25	United States of America (USA)	Not tested										X	Vanilla extract	93	59	Olive oil	70	52	Vinegar (white)	18	63	Garlic (freshly chopped)	11	84	Your toothpaste	86	61	52	1	No	Vanilla extract	Olive oil	Vinegar (white)	Garlic (freshly chopped)	Your toothpaste
25640	34943	female	45	Mexico	Not tested										X	Vanilla extract	66	25	Coconut oil	50	53	Mustard (Dijon)	69	53	Garlic (freshly chopped)	50	64	Your toothpaste	63	50	40	1	NULL	Vanilla extract	Coconut oil	Mustard (Dijon)	Garlic (freshly chopped)	Your toothpaste
25641	34944	female	55	United Kingdom (UK)	Not tested								X	X		Strawberry jam	61	35	Peanut butter	54	44	Onion (freshly chopped)	50	57	Mushrooms	50	11	Your toothpaste	50	60	58	1	NULL	Strawberry jam	Peanut butter	Onion (freshly chopped)	Mushrooms	Your toothpaste
25642	34945	female	20	Sweden	Not tested								X	X		Vanilla extract	60	14	Olive oil	56	56	Vinegar (apple)	94	94	Soy sauce	72	73	Your toothpaste	80	80	55	1	NULL	Vanilla extract	Olive oil	Vinegar (apple)	Soy sauce	Your toothpaste
25643	34943	female	45	Mexico	Not tested				X		X		X			Vanilla extract	66	33	Coconut oil	65	31	Mustard (Dijon)	59	91	Garlic (freshly chopped)	50	70	Your toothpaste	80	67	24	1	NULL	Vanilla extract	Coconut oil	Mustard (Dijon)	Garlic (freshly chopped)	Your toothpaste
25644	34946	female	40	India	Not tested		X				X		X	X		Cinnamon	50	3	Peanut butter	50	5	Mustard (Dijon)	50	14	Garlic (freshly chopped)	50	5	Your laundry detergent	50	6	50	1	NULL	Cinnamon	Peanut butter	Mustard (Dijon)	Garlic (freshly chopped)	Your laundry detergent
25648	33070	female	55	Netherlands	Not tested						X					Honey	46	72	Peanut butter	38	72	Vinegar (white)	47	57	Garlic (freshly chopped)	36	65	Your toothpaste	54	65	54	1	NULL	Honey	Peanut butter	Vinegar (white)	Garlic (freshly chopped)	Your toothpaste
25649	34948	female	60	Sweden			X		X		X		X	X		Vanilla extract	2	3	Cardamom	1	2	Mustard (Dijon)	21	13	Garlic (freshly chopped)	15	19	Your toothpaste	23	23	8	1	NULL	Vanilla extract	Cardamom	Mustard (Dijon)	Garlic (freshly chopped)	Your toothpaste
25650	34838	female	30	Sweden	Not tested		X		X		X	X	X	X		Honey	54	12	Coconut oil	55	7	Black pepper (ground)	44	37	Coffee (ground)	56	45	Your hand cream	60	43	23	1	NULL	Honey	Coconut oil	Black pepper (ground)	Coffee (ground)	Your hand cream
25651	34949	female	50	Sweden	Not tested	X		X			X	X	X	X		Strawberry jam	50	4	Peanut butter	50	3	Mustard (Dijon)	50	71	Soy sauce	50	3	Your toothpaste	50	4	4	1	NULL	Strawberry jam	Peanut butter	Mustard (Dijon)	Soy sauce	Your toothpaste
25652	34950	female	35	Russia	Tested positive											Honey	50	5	Ketchup	50	5	Wasabi	50	7	Coffee (ground)	31	5	Your hand soap	50	4	52	1	NULL	Honey	Ketchup	Wasabi	Coffee (ground)	Your hand soap
25653	34501	female	30	Sweden	Not tested						X		X			Honey	50	17	Peanut butter	50	22	Horseradish (jar)	50	10	Soy sauce	50	40	Your toothpaste	50	26	29	1	NULL	Honey	Peanut butter	Horseradish (jar)	Soy sauce	Your toothpaste
25654	34951	male	45	Sweden	Not tested		X	X	X				X			Nutella	53	22	Ketchup	38	61	Mustard (ordinary)	50	36	Coffee (ground)	58	10	Your toothpaste	54	35	31	1	NULL	Nutella	Ketchup	Mustard (ordinary)	Coffee (ground)	Your toothpaste
25656	27480	female	70	Israel	Not tested										X	Honey	71	66	Olive oil	80	63	Vinegar (white)	28	70	Coffee (ground)	75	68	Your hand soap	80	66	63	1	No	Honey	Olive oil	Vinegar (white)	Coffee (ground)	Your hand soap
25658	34954	male	NaN	Sweden	Not tested								X	X		Vanilla extract	50	30	Caraway	50	50	Vinegar (balsamic)	50	50	Coffee (ground)	50	5	Your toothpaste	50	50	50	1	NULL	Vanilla extract	Caraway	Vinegar (balsamic)	Coffee (ground)	Your toothpaste
25659	34954	male	NaN	Sweden												Vanilla extract	41	19	Caraway	41	49	Vinegar (balsamic)	46	40	Coffee (ground)	41	4	Your toothpaste	46	34	37	1	NULL	Vanilla extract	Caraway	Vinegar (balsamic)	Coffee (ground)	Your toothpaste
25660	34955	female	40	Sweden	Not tested								X	X		Vanilla extract	99	99	Basil	99	99	Vinegar (white)	50	73	Coffee (ground)	99	99	Your toothpaste	50	89	98	1	NULL	Vanilla extract	Basil	Vinegar (white)	Coffee (ground)	Your toothpaste
25661	34956	female	40	Sweden	Not tested				X	X	X		X	X		Vanilla extract	92	38	Olive oil	61	18	Mustard (Dijon)	42	57	Coffee (ground)	58	20	Your body lotion	58	12	33	1	NULL	Vanilla extract	Olive oil	Mustard (Dijon)	Coffee (ground)	Your body lotion
25662	30418	female	75	Sweden	Not tested										X	Vanilla extract	71	18	Caraway	59	85	Black pepper (ground)	45	57	Coffee (instant)	89	75	Your toothpaste	87	73	48	1	No	Vanilla extract	Caraway	Black pepper (ground)	Coffee (instant)	Your toothpaste
25663	34789	female	55	Norway						X						Vanilla extract	64	86	Coconut oil	99	69	Vinegar (white)	50	87	Coffee (ground)	99	91	Your toothpaste	99	89	50	1	NULL	Vanilla extract	Coconut oil	Vinegar (white)	Coffee (ground)	Your toothpaste
25664	34957	male	50	Sweden	Not tested	X	X	X	X	X	X		X			Vanilla extract	50	3	Peanut butter	50	3	Mustard (Dijon)	50	5	Garlic (freshly chopped)	50	4	Your toothpaste	50	2	2	1	NULL	Vanilla extract	Peanut butter	Mustard (Dijon)	Garlic (freshly chopped)	Your toothpaste
25665	34958	female	50	Norway	Not tested										X	Honey	69	52	Ketchup	72	61	Onion (freshly chopped)	52	37	Coffee (ground)	69	58	Your toothpaste	53	44	51	1	NULL	Honey	Ketchup	Onion (freshly chopped)	Coffee (ground)	Your toothpaste
25666	34959	female	30	Sweden	Not tested				X	X			X	X		Vanilla extract	51	18	Peanut butter	50	7	Mustard (Dijon)	50	14	Garlic (freshly chopped)	50	27	Your toothpaste	66	58	35	1	NULL	Vanilla extract	Peanut butter	Mustard (Dijon)	Garlic (freshly chopped)	Your toothpaste
25667	34960	female	30	Brazil	Not tested										X	Honey	99	99	Ketchup	99	97	Mustard (Dijon)	99	95	Coffee (ground)	72	75	Your toothpaste	72	79	72	1	NULL	Honey	Ketchup	Mustard (Dijon)	Coffee (ground)	Your toothpaste
25670	34962	female	65	United States of America (USA)												Vanilla extract	97	85	Peanut butter	78	75	Mustard (Dijon)	60	83	Garlic (freshly chopped)	21	89	Your toothpaste	91	67	85	1	NULL	Vanilla extract	Peanut butter	Mustard (Dijon)	Garlic (freshly chopped)	Your toothpaste
25671	34963	male	35	Canada		X							X			Honey	31	36	Ketchup	50	74	Vinegar (apple)	50	50	Tea (earl gray)	50	50	Your toothpaste	50	50	34	1	NULL	Honey	Ketchup	Vinegar (apple)	Tea (earl gray)	Your toothpaste
25673	28518	male	75	United States of America (USA)	Not tested										X	Vanilla extract	90	80	Oregano	68	93	Vinegar (white)	61	90	Soy sauce	61	83	Your toothpaste	79	91	93	1	No	Vanilla extract	Oregano	Vinegar (white)	Soy sauce	Your toothpaste
25674	34963	male	35	Canada												Honey	40	26	Ketchup	33	35	Vinegar (apple)	50	50	Tea (earl gray)	40	40	Your toothpaste	41	38	34	1	NULL	Honey	Ketchup	Vinegar (apple)	Tea (earl gray)	Your toothpaste
25675	34963	male	35	Canada												Honey	19	7	Ketchup	23	19	Vinegar (apple)	24	26	Tea (earl gray)	32	30	Your toothpaste	35	27	13	1	NULL	Honey	Ketchup	Vinegar (apple)	Tea (earl gray)	Your toothpaste
25677	34966	female	20	Bangladesh	Not tested				X				X	X		Cinnamon	50	1	Coconut oil	50	2	Onion (freshly chopped)	50	4	Coffee (ground)	50	2	Your toothpaste	50	2	2	1	NULL	Cinnamon	Coconut oil	Onion (freshly chopped)	Coffee (ground)	Your toothpaste
25678	34967	male	55	United States of America (USA)	Not tested								X	X		Vanilla extract	50	1	Peanut butter	50	1	Mustard (Dijon)	50	1	Garlic (freshly chopped)	50	1	Your toothpaste	50	1	1	1	NULL	Vanilla extract	Peanut butter	Mustard (Dijon)	Garlic (freshly chopped)	Your toothpaste
25679	34968	female	60	United States of America (USA)	Tested positive								X			Vanilla extract	36	16	Peanut butter	82	50	Mustard (Dijon)	69	63	Blue cheese	50	4	Your hand cream	76	55	57	1	NULL	Vanilla extract	Peanut butter	Mustard (Dijon)	Blue cheese	Your hand cream
25680	34969	female	60	Russia	Tested positive						X		X	X		Cinnamon	50	1	Peanut butter	50	1	Horseradish (jar)	50	1	Coffee (instant)	50	1	Your laundry detergent	50	1	1	1	NULL	Cinnamon	Peanut butter	Horseradish (jar)	Coffee (instant)	Your laundry detergent
25682	34970	female	45	United States of America (USA)	Tested positive			X	X				X			Banana nectar (not fresh)	35	27	Parsley	50	28	Clove	50	21	Coffee (instant)	31	9	Your body lotion	30	10	14	1	NULL	Banana nectar (not fresh)	Parsley	Clove	Coffee (instant)	Your body lotion
25685	25529	female	50	Sweden			X	X	X		X					Vanilla extract	63	32	Coconut oil	71	20	Vinegar (white)	40	24	Soy sauce	35	28	Your toothpaste	67	26	35	1	Yes	Vanilla extract	Coconut oil	Vinegar (white)	Soy sauce	Your toothpaste
25686	33125	female	50	Netherlands	Not tested								X	X		Honey	79	20	Peanut butter	25	66	Mustard (ordinary)	36	73	Tea (black)	34	9	Your perfume	67	20	60	1	NULL	Honey	Peanut butter	Mustard (ordinary)	Tea (black)	Your perfume
25687	25667	female	60	Sweden	Tested negative											Vanilla extract	97	99	Cardamom	96	94	Mint (Gum)	50	83	Coffee (ground)	81	92	Your toothpaste	50	50	50	1	Yes	Vanilla extract	Cardamom	Mint (Gum)	Coffee (ground)	Your toothpaste
25689	34434	female	55	Sweden	Not tested		X						X	X		Vanilla extract	50	2	Olive oil	50	3	Mustard (Dijon)	50	4	Tea (black)	50	1	Your toothpaste	50	4	50	1	NULL	Vanilla extract	Olive oil	Mustard (Dijon)	Tea (black)	Your toothpaste
25691	34884	female	55	Norway	Not tested						X					Vanilla extract	79	75	Peanut butter	75	76	Vinegar (apple)	41	70	Coffee (ground)	69	72	Your toothpaste	75	74	64	1	NULL	Vanilla extract	Peanut butter	Vinegar (apple)	Coffee (ground)	Your toothpaste
25692	34973	female	55	Norway	Not tested						X					Vanilla extract	88	75	Peanut butter	77	77	Vinegar (apple)	35	67	Coffee (ground)	81	76	Your toothpaste	81	77	85	1	NULL	Vanilla extract	Peanut butter	Vinegar (apple)	Coffee (ground)	Your toothpaste
25695	32076	female	50	Japan	Not tested										X	Vanilla extract	61	63	Ketchup	59	63	Sesame oil	64	64	Soy sauce	63	62	Your hand soap	64	62	51	1	Yes	Vanilla extract	Ketchup	Sesame oil	Soy sauce	Your hand soap
25696	34951	male	45	Sweden	Not tested		X	X	X				X			Nutella	72	67	Ketchup	43	78	Mustard (ordinary)	39	73	Coffee (ground)	53	20	Your toothpaste	65	25	63	1	NULL	Nutella	Ketchup	Mustard (ordinary)	Coffee (ground)	Your toothpaste
25698	34977	male	35	Sweden			X	X	X	X	X		X	X		Vanilla extract	57	50	Oregano	35	35	Mustard (Dijon)	42	42	Coffee (ground)	61	61	Your hand sanitizer	39	40	35	1	NULL	Vanilla extract	Oregano	Mustard (Dijon)	Coffee (ground)	Your hand sanitizer
25701	34980	female	NaN	Ireland												Honey	50	50	Basil	41	50	Vinegar (white)	54	43	Garlic (freshly chopped)	50	50	Your toothpaste	50	50	50	1	NULL	Honey	Basil	Vinegar (white)	Garlic (freshly chopped)	Your toothpaste
25702	34807	female	30	United States of America (USA)	Tested positive								X	X		Honey	50	5	Oregano	50	2	Vodka	50	2	Coffee (ground)	50	2	Your toothpaste	50	5	50	1	NULL	Honey	Oregano	Vodka	Coffee (ground)	Your toothpaste
25704	34821	female	45	Sweden	Not tested								X	X		Vanilla extract	50	16	Peanut butter	71	38	Black pepper (ground)	50	36	Coffee (instant)	50	33	Your toothpaste	50	17	40	1	NULL	Vanilla extract	Peanut butter	Black pepper (ground)	Coffee (instant)	Your toothpaste
25705	34906	female	35	Norway	Not tested		X		X		X					Honey	42	45	Olive oil	63	56	Vinegar (balsamic)	67	80	Soy sauce	27	86	Your toothpaste	52	70	49	1	NULL	Honey	Olive oil	Vinegar (balsamic)	Soy sauce	Your toothpaste
25708	34981	female	25	Brazil	Not tested		X	X	X	X	X					Cinnamon	100	100	Oregano	89	63	Onion (freshly chopped)	1	100	Garlic (freshly chopped)	100	100	Your toothpaste	18	98	100	1	NULL	Cinnamon	Oregano	Onion (freshly chopped)	Garlic (freshly chopped)	Your toothpaste
25709	34982	female	25	Sweden	Not tested									X		Strawberry jam	87	80	Parsley	77	81	Vinegar (white)	71	69	Coffee (ground)	50	81	Your toothpaste	75	78	50	1	NULL	Strawberry jam	Parsley	Vinegar (white)	Coffee (ground)	Your toothpaste
25710	34983	female	55	Netherlands	Not tested			X	X				X	X		Nutella	51	35	Peanut butter	32	47	Black pepper (ground)	37	25	Garlic (freshly chopped)	28	41	Your laundry detergent	62	39	33	1	NULL	Nutella	Peanut butter	Black pepper (ground)	Garlic (freshly chopped)	Your laundry detergent
25712	34985	male	45	Sweden	Not tested				X			X	X			Cinnamon	66	50	Basil	50	53	Mustard (ordinary)	50	53	Coffee (ground)	50	53	Your toothpaste	50	32	29	1	NULL	Cinnamon	Basil	Mustard (ordinary)	Coffee (ground)	Your toothpaste
25714	23431	female	65	Sweden	Not tested										X	Vanilla extract	55	46	Oregano	70	57	Vinegar (apple)	42	59	Garlic (freshly chopped)	70	60	Your toothpaste	56	48	51	1	Yes	Vanilla extract	Oregano	Vinegar (apple)	Garlic (freshly chopped)	Your toothpaste
25716	32299	female	NaN	France	Not tested								X	X		Vanilla extract	55	4	Olive oil	51	4	Vinegar (white)	47	8	Coffee (ground)	51	3	Your toothpaste	51	2	3	1	NULL	Vanilla extract	Olive oil	Vinegar (white)	Coffee (ground)	Your toothpaste
25717	34988	female	40	India	Not tested				X		X		X	X		Honey	51	4	Olive oil	50	2	Vinegar (white)	50	10	Soy sauce	50	2	Your toothpaste	50	9	9	1	NULL	Honey	Olive oil	Vinegar (white)	Soy sauce	Your toothpaste
25718	34989	female	30	Sweden	Not tested	X			X					X		Honey	50	4	Thyme	84	37	Black pepper (ground)	77	25	Coffee (instant)	49	49	Your hand cream	78	14	30	1	NULL	Honey	Thyme	Black pepper (ground)	Coffee (instant)	Your hand cream
25719	34990	female	NaN	Sweden	Not tested		X		X		X		X	X		Vanilla extract	51	6	Olive oil	50	9	Vinegar (apple)	51	29	Garlic (freshly chopped)	50	3	Your toothpaste	51	17	11	1	NULL	Vanilla extract	Olive oil	Vinegar (apple)	Garlic (freshly chopped)	Your toothpaste
25720	34991	female	50	Sweden	Not tested					X			X	X		Cinnamon	4	4	Olive oil	4	5	Mustard (ordinary)	12	13	Boiled egg	3	3	Your hand cream	4	4	8	1	NULL	Cinnamon	Olive oil	Mustard (ordinary)	Boiled egg	Your hand cream
25722	34993	male	30	Brazil	Not tested								X			Nutella	80	62	Olive oil	50	8	Vinegar (apple)	37	33	Soy sauce	55	35	Your toothpaste	60	50	36	1	NULL	Nutella	Olive oil	Vinegar (apple)	Soy sauce	Your toothpaste
25723	34994	female	45	United States of America (USA)	Not tested								X	X		Vanilla extract	50	50	Ketchup	50	36	Vinegar (apple)	60	34	Coffee (ground)	71	42	Your hand sanitizer	62	72	33	1	NULL	Vanilla extract	Ketchup	Vinegar (apple)	Coffee (ground)	Your hand sanitizer
25725	34994	female	45	United States of America (USA)	Not tested								X	X		Vanilla extract	50	50	Ketchup	50	25	Vinegar (apple)	50	33	Coffee (ground)	50	17	Your hand sanitizer	50	17	20	1	NULL	Vanilla extract	Ketchup	Vinegar (apple)	Coffee (ground)	Your hand sanitizer
25726	34838	female	30	Sweden	Not tested		X		X		X	X	X	X		Honey	62	12	Coconut oil	50	4	Black pepper (ground)	46	18	Coffee (ground)	68	61	Your hand cream	83	53	25	1	NULL	Honey	Coconut oil	Black pepper (ground)	Coffee (ground)	Your hand cream
25728	34997	female	50	Norway	Not tested		X		X		X	X				Strawberry jam	77	79	Ketchup	61	67	Mustard (ordinary)	66	66	Soy sauce	66	70	Your perfume	89	94	50	1	NULL	Strawberry jam	Ketchup	Mustard (ordinary)	Soy sauce	Your perfume
25729	34998	female	35	Sweden	Not tested				X	X			X			Vanilla extract	1	4	Oregano	3	4	Vodka	5	4	Coffee (ground)	3	5	Your perfume	4	2	11	1	NULL	Vanilla extract	Oregano	Vodka	Coffee (ground)	Your perfume
25730	27420	female	75	Israel	Not tested				X							Vanilla extract	75	48	Olive oil	29	53	Vinegar (white)	31	54	Cumin	76	77	Your body lotion	80	49	51	1	Yes	Vanilla extract	Olive oil	Vinegar (white)	Cumin	Your body lotion
25731	27420	female	75	Israel	Not tested				X							Vanilla extract	75	51	Olive oil	32	51	Vinegar (white)	27	51	Cumin	76	78	Your body lotion	78	49	49	1	Yes	Vanilla extract	Olive oil	Vinegar (white)	Cumin	Your body lotion
25732	34888	female	65	Norway											X	Vanilla extract	45	52	Cardamom	52	54	Mustard (Dijon)	27	73	Cumin	50	52	Your toothpaste	67	48	51	1	NULL	Vanilla extract	Cardamom	Mustard (Dijon)	Cumin	Your toothpaste
25733	34501	female	30	Sweden	Not tested						X		X			Honey	50	3	Peanut butter	50	11	Horseradish (jar)	50	2	Soy sauce	50	15	Your toothpaste	50	7	9	1	NULL	Honey	Peanut butter	Horseradish (jar)	Soy sauce	Your toothpaste
25734	33070	female	55	Netherlands	Not tested				X		X					Honey	39	63	Peanut butter	39	54	Vinegar (white)	35	41	Garlic (freshly chopped)	40	41	Your toothpaste	53	59	54	1	NULL	Honey	Peanut butter	Vinegar (white)	Garlic (freshly chopped)	Your toothpaste
25735	34999	female	65	France	Tested positive								X	X		Honey	50	14	Olive oil	50	3	Mustard (Dijon)	50	5	Coffee (ground)	53	20	Your toothpaste	50	10	6	1	NULL	Honey	Olive oil	Mustard (Dijon)	Coffee (ground)	Your toothpaste
25736	35000	female	25	Sweden	Not tested						X		X	X		Honey	49	7	Cardamom	50	28	Mustard (Dijon)	50	62	Coffee (ground)	50	41	Your perfume	50	39	27	1	NULL	Honey	Cardamom	Mustard (Dijon)	Coffee (ground)	Your perfume
25738	35002	female	30	Sweden	Not tested						X		X	X		Vanilla extract	7	8	Olive oil	62	64	Black pepper (ground)	56	56	Coffee (ground)	61	63	Your toothpaste	59	61	71	1	NULL	Vanilla extract	Olive oil	Black pepper (ground)	Coffee (ground)	Your toothpaste
25739	35003	female	NaN	Canada	Not tested								X	X		Honey	69	74	Oregano	72	70	Vinegar (white)	76	80	Garlic (freshly chopped)	63	66	Your toothpaste	66	66	67	1	NULL	Honey	Oregano	Vinegar (white)	Garlic (freshly chopped)	Your toothpaste
25740	35004	female	60	United States of America (USA)	Not tested		X		X	X				X		Vanilla extract	100	76	Peanut butter	100	88	Vinegar (white)	63	100	Garlic (freshly chopped)	100	100	Your toothpaste	100	89	50	1	NULL	Vanilla extract	Peanut butter	Vinegar (white)	Garlic (freshly chopped)	Your toothpaste
25741	35005	male	55	Colombia	Not tested										X	Maple syrup	70	76	Ketchup	58	67	Mustard (ordinary)	79	56	Coffee (ground)	84	64	Your perfume	88	78	54	1	NULL	Maple syrup	Ketchup	Mustard (ordinary)	Coffee (ground)	Your perfume
25743	30836	male	40	Spain	Tested negative										X	Nutella	100	100	Olive oil	100	100	Vinegar (white)	100	100	Camembert	100	100	Your toothpaste	100	100	47	1	No	Nutella	Olive oil	Vinegar (white)	Camembert	Your toothpaste
25744	30836	male	40	Spain	Tested negative											Nutella	100	100	Olive oil	100	100	Vinegar (white)	1	100	Camembert	100	100	Your toothpaste	65	100	100	1	No	Nutella	Olive oil	Vinegar (white)	Camembert	Your toothpaste
25745	30836	male	40	Spain	Tested negative											Nutella	100	100	Olive oil	100	100	Vinegar (white)	18	100	Camembert	86	100	Your toothpaste	73	100	50	1	No	Nutella	Olive oil	Vinegar (white)	Camembert	Your toothpaste
25746	30836	male	40	Spain	Tested negative											Nutella	100	100	Olive oil	100	100	Vinegar (white)	27	100	Camembert	79	100	Your toothpaste	74	100	49	1	No	Nutella	Olive oil	Vinegar (white)	Camembert	Your toothpaste
25747	30836	male	40	Spain	Tested negative											Nutella	100	100	Olive oil	100	100	Vinegar (white)	30	100	Camembert	100	100	Your toothpaste	100	100	53	1	No	Nutella	Olive oil	Vinegar (white)	Camembert	Your toothpaste
25748	35006	female	40	United States of America (USA)	Not tested										X	Cinnamon	76	75	Peanut butter	52	49	Vinegar (white)	27	74	Soy sauce	75	81	Your toothpaste	63	48	52	1	NULL	Cinnamon	Peanut butter	Vinegar (white)	Soy sauce	Your toothpaste
25749	35007	female	45	Brazil	Not tested											Vanilla extract	80	4	Thyme	83	1	Vinegar (red)	7	14	Garlic (freshly chopped)	63	8	Your toothpaste	93	1	59	1	NULL	Vanilla extract	Thyme	Vinegar (red)	Garlic (freshly chopped)	Your toothpaste
25750	35008	male	65	United States of America (USA)	Not tested										X	Vanilla extract	52	47	Peanut butter	51	53	Mustard (Dijon)	44	58	Garlic (freshly chopped)	46	54	Your toothpaste	56	57	47	1	NULL	Vanilla extract	Peanut butter	Mustard (Dijon)	Garlic (freshly chopped)	Your toothpaste
25752	28518	male	75	United States of America (USA)	Not tested										X	Vanilla extract	78	82	Oregano	71	90	Vinegar (white)	61	92	Soy sauce	77	88	Your toothpaste	75	79	81	1	No	Vanilla extract	Oregano	Vinegar (white)	Soy sauce	Your toothpaste
25753	34379	male	45	United States of America (USA)	Not tested								X	X		Vanilla extract	67	44	Peanut butter	67	47	Black pepper (ground)	74	50	Cumin	68	51	Your hand cream	86	67	66	1	NULL	Vanilla extract	Peanut butter	Black pepper (ground)	Cumin	Your hand cream
25755	35010	male	30	Brazil	Not tested		X		X	X	X	X	X			Banana nectar (not fresh)	50	50	Peanut butter	52	54	Mustard (Dijon)	50	50	Garlic (freshly chopped)	99	1	Your perfume	1	2	2	1	NULL	Banana nectar (not fresh)	Peanut butter	Mustard (Dijon)	Garlic (freshly chopped)	Your perfume
25756	35011	female	30	Brazil	Not tested						X	X				Honey	83	80	Coconut oil	63	66	Vodka	62	62	Coffee (ground)	67	65	Your hand soap	70	73	66	1	NULL	Honey	Coconut oil	Vodka	Coffee (ground)	Your hand soap
25757	35012	female	20	United States of America (USA)	Not tested											Vanilla extract	30	59	Peanut butter	71	31	Mustard (Dijon)	59	66	Coffee (instant)	67	17	Your toothpaste	50	50	33	1	NULL	Vanilla extract	Peanut butter	Mustard (Dijon)	Coffee (instant)	Your toothpaste
25758	35013	male	60	Sweden									X	X		Cinnamon	50	25	Oregano	27	24	Vinegar (white)	40	25	Boiled egg	27	28	Your perfume	25	23	17	1	NULL	Cinnamon	Oregano	Vinegar (white)	Boiled egg	Your perfume
25759	35014	female	NaN	Brazil	Tested negative										X	Honey	62	37	Olive oil	80	40	Vinegar (white)	69	70	Garlic (freshly chopped)	66	82	Your perfume	91	87	54	1	NULL	Honey	Olive oil	Vinegar (white)	Garlic (freshly chopped)	Your perfume
25760	34949	female	50	Sweden	Not tested			X				X	X	X		Strawberry jam	54	6	Peanut butter	46	4	Mustard (Dijon)	35	6	Soy sauce	51	2	Your toothpaste	64	8	53	1	NULL	Strawberry jam	Peanut butter	Mustard (Dijon)	Soy sauce	Your toothpaste
25763	34434	female	55	Sweden			X						X	X		Vanilla extract	50	3	Olive oil	50	3	Mustard (Dijon)	50	4	Tea (black)	50	2	Your toothpaste	50	3	50	1	NULL	Vanilla extract	Olive oil	Mustard (Dijon)	Tea (black)	Your toothpaste
25764	35016	female	45	Sweden					X	X			X	X		Vanilla extract	50	6	Peanut butter	50	3	Mustard (Dijon)	50	6	Coffee (ground)	50	2	Your toothpaste	50	2	2	1	NULL	Vanilla extract	Peanut butter	Mustard (Dijon)	Coffee (ground)	Your toothpaste
25765	35017	female	60	Norway	Not tested						X					Honey	75	50	Olive oil	69	50	Vinegar (balsamic)	68	58	Coffee (ground)	75	50	Your hand cream	77	50	50	1	NULL	Honey	Olive oil	Vinegar (balsamic)	Coffee (ground)	Your hand cream
25767	34973	female	55	Norway	Not tested		X									Vanilla extract	63	70	Peanut butter	61	67	Vinegar (apple)	32	75	Coffee (ground)	73	70	Your toothpaste	71	79	82	1	NULL	Vanilla extract	Peanut butter	Vinegar (apple)	Coffee (ground)	Your toothpaste
25768	30836	male	40	Spain	Tested negative											Nutella	100	100	Olive oil	100	100	Vinegar (white)	1	100	Camembert	59	100	Your toothpaste	59	97	50	1	No	Nutella	Olive oil	Vinegar (white)	Camembert	Your toothpaste
25770	35020	female	50	Norway	Not tested										X	Honey	51	100	Basil	100	99	Menthol Gum	100	100	Garlic (freshly chopped)	29	100	Your toothpaste	49	99	100	1	NULL	Honey	Basil	Menthol Gum	Garlic (freshly chopped)	Your toothpaste
25771	34654	female	40	Russia	Not tested								X	X		Cinnamon	51	11	Bay leaves	52	3	Vinegar (white)	51	11	Garlic (freshly chopped)	67	18	Your hand sanitizer	50	19	63	1	NULL	Cinnamon	Bay leaves	Vinegar (white)	Garlic (freshly chopped)	Your hand sanitizer
25774	34990	female	NaN	Sweden									X			Vanilla extract	57	53	Olive oil	50	5	Vinegar (apple)	43	25	Garlic (freshly chopped)	51	11	Your toothpaste	50	23	28	1	NULL	Vanilla extract	Olive oil	Vinegar (apple)	Garlic (freshly chopped)	Your toothpaste
25775	35023	female	25	Sweden	Not tested								X	X		Vanilla extract	50	3	Coconut oil	50	4	Vodka	100	15	Garlic (freshly chopped)	50	1	Your hand soap	50	6	50	1	NULL	Vanilla extract	Coconut oil	Vodka	Garlic (freshly chopped)	Your hand soap
25778	35026	female	30	United States of America (USA)									X			Vanilla extract	71	25	Peanut butter	50	29	Vinegar (white)	50	72	Garlic (freshly chopped)	28	22	Your body lotion	50	50	28	1	NULL	Vanilla extract	Peanut butter	Vinegar (white)	Garlic (freshly chopped)	Your body lotion
25780	35028	female	40	Sweden	Not tested				X				X	X		Vanilla extract	53	5	Olive oil	50	3	Mustard (Dijon)	50	1	Coffee (ground)	50	12	Your toothpaste	50	2	1	1	NULL	Vanilla extract	Olive oil	Mustard (Dijon)	Coffee (ground)	Your toothpaste
25781	35029	female	60	Sweden							X		X	X		Vanilla extract	45	21	Olive oil	50	19	Mustard (Dijon)	50	36	Garlic (freshly chopped)	50	16	Your toothpaste	62	20	22	1	NULL	Vanilla extract	Olive oil	Mustard (Dijon)	Garlic (freshly chopped)	Your toothpaste
25786	35032	male	45	Poland											X	Cinnamon	95	94	Olive oil	79	80	Vodka	78	78	Garlic (freshly chopped)	82	80	Your perfume	73	81	89	1	NULL	Cinnamon	Olive oil	Vodka	Garlic (freshly chopped)	Your perfume
25787	35033	female	60	India	Not tested						X		X	X		Strawberry jam	51	29	Ketchup	51	29	Vinegar (red)	50	50	Coffee (instant)	50	50	Your hand soap	50	14	NaN	1	NULL	Strawberry jam	Ketchup	Vinegar (red)	Coffee (instant)	Your hand soap
25788	26191	male	60	United States of America (USA)	Not tested										X	Honey	84	84	Peanut butter	85	84	Black pepper (ground)	85	85	Coffee (ground)	85	85	Your toothpaste	85	86	50	1	Yes	Honey	Peanut butter	Black pepper (ground)	Coffee (ground)	Your toothpaste
25789	34807	female	30	United States of America (USA)	Tested positive		X						X	X		Honey	42	2	Oregano	50	2	Vodka	50	1	Coffee (ground)	50	4	Your toothpaste	50	3	47	1	NULL	Honey	Oregano	Vodka	Coffee (ground)	Your toothpaste
25790	35034	female	65	Brazil	Not tested								X			Vanilla extract	50	11	Bay leaves	50	3	Onion (freshly chopped)	50	6	Garlic (freshly chopped)	50	4	Your hand cream	50	4	8	1	NULL	Vanilla extract	Bay leaves	Onion (freshly chopped)	Garlic (freshly chopped)	Your hand cream
25791	35035	male	40	Brazil	Not tested			X					X	X		Lemonade (not fresh)	22	26	Ketchup	75	3	Onion (freshly chopped)	7	4	Garlic (freshly chopped)	5	2	Your Shampoo	94	4	11	1	NULL	Lemonade (not fresh)	Ketchup	Onion (freshly chopped)	Garlic (freshly chopped)	Your Shampoo
25792	35036	female	45	Sweden	Not tested				X	X			X			Honey	1	3	Olive oil	4	2	Black pepper (ground)	2	2	Blue cheese	3	2	Your toothpaste	7	9	3	1	NULL	Honey	Olive oil	Black pepper (ground)	Blue cheese	Your toothpaste
25793	35037	male	25	Sweden	Not tested								X	X		Cinnamon	3	3	Oregano	2	5	Vinegar (balsamic)	1	5	Tea (earl gray)	4	6	Your toothpaste	2	2	3	1	NULL	Cinnamon	Oregano	Vinegar (balsamic)	Tea (earl gray)	Your toothpaste
25794	35038	female	35	Brazil	Not tested								X			Honey	82	74	Coconut oil	67	46	Vinegar (apple)	16	81	Coffee (ground)	73	43	Your toothpaste	78	46	47	1	NULL	Honey	Coconut oil	Vinegar (apple)	Coffee (ground)	Your toothpaste
25795	27480	female	70	Israel	Not tested										X	Honey	63	65	Olive oil	78	62	Vinegar (white)	28	64	Coffee (ground)	73	72	Your hand soap	74	60	65	1	No	Honey	Olive oil	Vinegar (white)	Coffee (ground)	Your hand soap
25796	32299	female	NaN	France	Not tested								X	X		Vanilla extract	52	4	Olive oil	51	3	Vinegar (white)	48	5	Coffee (ground)	52	3	Your toothpaste	52	6	4	1	NULL	Vanilla extract	Olive oil	Vinegar (white)	Coffee (ground)	Your toothpaste
25797	35004	female	60	United States of America (USA)	Not tested		X				X			X		Vanilla extract	100	89	Peanut butter	100	92	Vinegar (white)	67	99	Garlic (freshly chopped)	100	80	Your toothpaste	100	88	52	1	NULL	Vanilla extract	Peanut butter	Vinegar (white)	Garlic (freshly chopped)	Your toothpaste
25798	35040	female	45	Sweden	Not tested				X			X	X			Vanilla extract	91	95	Olive oil	29	91	Mustard (Dijon)	61	91	Garlic (freshly chopped)	97	93	Your toothpaste	94	95	92	1	NULL	Vanilla extract	Olive oil	Mustard (Dijon)	Garlic (freshly chopped)	Your toothpaste
25799	34789	female	55	Norway						X						Vanilla extract	50	61	Coconut oil	99	66	Vinegar (white)	46	90	Coffee (ground)	100	91	Your toothpaste	99	89	50	1	NULL	Vanilla extract	Coconut oil	Vinegar (white)	Coffee (ground)	Your toothpaste
25800	35041	female	30	Sweden	Not tested	X			X	X	X	X	X	X		Vanilla extract	4	2	Peanut butter	4	4	Mustard (Dijon)	2	2	Garlic (freshly chopped)	9	1	Your toothpaste	4	4	2	1	NULL	Vanilla extract	Peanut butter	Mustard (Dijon)	Garlic (freshly chopped)	Your toothpaste
25801	35042	female	25	Sweden	Not tested			X	X				X	X		Vanilla extract	3	2	Thyme	3	2	Black pepper (ground)	2	3	Coffee (instant)	3	2	Your body lotion	2	2	3	1	NULL	Vanilla extract	Thyme	Black pepper (ground)	Coffee (instant)	Your body lotion
25802	35043	female	40	Sweden	Not tested		X		X	X			X	X		Vanilla extract	5	3	Olive oil	2	2	Mustard (Dijon)	1	1	Coffee (ground)	3	2	Your toothpaste	2	2	2	1	NULL	Vanilla extract	Olive oil	Mustard (Dijon)	Coffee (ground)	Your toothpaste
25803	35044	female	NaN	Germany	Not tested										X	Honey	74	50	Coconut oil	60	50	Mustard (Dijon)	41	50	Garlic (freshly chopped)	50	68	Your toothpaste	73	50	50	1	NULL	Honey	Coconut oil	Mustard (Dijon)	Garlic (freshly chopped)	Your toothpaste
25806	35047	male	55	United Kingdom (UK)	Not tested								X			Honey	50	4	Peanut butter	50	4	Black pepper (ground)	50	4	Coffee (ground)	50	19	Your toothpaste	50	13	50	1	NULL	Honey	Peanut butter	Black pepper (ground)	Coffee (ground)	Your toothpaste
25808	35048	female	30	Sweden	Not tested								X	X		Vanilla extract	27	27	Cardamom	50	49	Vinegar (red)	31	28	Coffee (ground)	22	14	Your perfume	50	54	14	1	NULL	Vanilla extract	Cardamom	Vinegar (red)	Coffee (ground)	Your perfume
25811	35050	female	50	Sweden	Not tested								X	X		Vanilla extract	4	4	Ketchup	4	3	Mustard (Dijon)	50	2	Garlic (freshly chopped)	50	4	Your toothpaste	50	2	3	1	NULL	Vanilla extract	Ketchup	Mustard (Dijon)	Garlic (freshly chopped)	Your toothpaste
25812	33070	female	55	Netherlands	Not tested		X				X					Honey	54	62	Peanut butter	54	63	Vinegar (white)	37	66	Garlic (freshly chopped)	48	63	Your toothpaste	54	61	60	1	NULL	Honey	Peanut butter	Vinegar (white)	Garlic (freshly chopped)	Your toothpaste
25813	26148	female	65	Sweden	Not tested										X	Vanilla extract	88	96	Oregano	96	96	Wasabi	58	85	Boiled egg	81	72	Your toothpaste	81	76	50	1	Yes	Vanilla extract	Oregano	Wasabi	Boiled egg	Your toothpaste
25814	34838	female	30	Sweden	Not tested		X		X		X		X	X		Honey	50	4	Coconut oil	50	3	Black pepper (ground)	50	55	Coffee (ground)	63	65	Your hand cream	50	60	14	1	NULL	Honey	Coconut oil	Black pepper (ground)	Coffee (ground)	Your hand cream
25815	35051	male	NaN	Sweden	Not tested		X		X	X	X	X	X	X		Vanilla extract	20	25	Ketchup	31	20	Mustard (Dijon)	23	16	Coffee (ground)	37	33	Your toothpaste	20	17	18	1	NULL	Vanilla extract	Ketchup	Mustard (Dijon)	Coffee (ground)	Your toothpaste
25816	35052	male	35	France	Tested positive								X	X		Vanilla extract	50	19	Basil	50	50	Clove	50	50	Garlic (freshly chopped)	50	50	Your laundry detergent	50	50	50	1	NULL	Vanilla extract	Basil	Clove	Garlic (freshly chopped)	Your laundry detergent
25818	31549	male	55	France	Not tested										X	Honey	79	93	Olive oil	97	95	Mustard (Dijon)	74	99	Soy sauce	81	98	Your perfume	97	97	92	1	No	Honey	Olive oil	Mustard (Dijon)	Soy sauce	Your perfume
25819	35054	male	35	Sweden					X		X	X	X			Apricot Jam	43	3	Oregano	6	7	Vinegar (white)	8	5	Coffee (instant)	8	6	Your toothpaste	7	5	7	1	NULL	Apricot Jam	Oregano	Vinegar (white)	Coffee (instant)	Your toothpaste
25820	34929	female	30	Brazil					X	X						Vanilla extract	4	97	Oregano	95	98	Vinegar (white)	26	99	Garlic (freshly chopped)	72	97	Your hand soap	97	97	50	1	NULL	Vanilla extract	Oregano	Vinegar (white)	Garlic (freshly chopped)	Your hand soap
25825	35057	female	35	Sweden	Not tested					X	X	X	X	X		Cinnamon	13	11	Peanut butter	16	5	Mustard (Dijon)	7	4	Garlic (freshly chopped)	7	7	Your toothpaste	7	10	6	1	NULL	Cinnamon	Peanut butter	Mustard (Dijon)	Garlic (freshly chopped)	Your toothpaste
25827	35059	male	65	Brazil	Not tested										X	Orange juice (not fresh)	89	88	Olive oil	83	77	Vinegar (white)	73	99	Coffee (ground)	92	93	Your Shampoo	85	82	85	1	NULL	Orange juice (not fresh)	Olive oil	Vinegar (white)	Coffee (ground)	Your Shampoo
25828	35060	female	30	Sweden	Not tested		X		X				X	X		Vanilla extract	3	5	Olive oil	1	1	Vinegar (balsamic)	1	1	Soy sauce	1	1	Your toothpaste	1	1	2	1	NULL	Vanilla extract	Olive oil	Vinegar (balsamic)	Soy sauce	Your toothpaste
25829	35061	male	25	Colombia	Not tested										X	Vanilla extract	100	81	Olive oil	100	65	Vinegar (white)	49	23	Coffee (ground)	100	75	Your toothpaste	16	88	50	1	NULL	Vanilla extract	Olive oil	Vinegar (white)	Coffee (ground)	Your toothpaste
25830	35062	female	45	Norway	Not tested				X							Cinnamon	100	95	Ketchup	90	82	Mustard (ordinary)	67	82	Coffee (ground)	100	60	Your toothpaste	62	63	50	1	NULL	Cinnamon	Ketchup	Mustard (ordinary)	Coffee (ground)	Your toothpaste
25831	34501	female	30	Sweden	Not tested						X		X			Honey	50	10	Peanut butter	50	13	Horseradish (jar)	50	7	Soy sauce	50	15	Your toothpaste	50	16	16	1	NULL	Honey	Peanut butter	Horseradish (jar)	Soy sauce	Your toothpaste
25832	35063	male	65	United States of America (USA)	Not tested									X		Vanilla extract	81	80	Peanut butter	85	86	Mustard (ordinary)	68	63	Garlic (freshly chopped)	58	31	Your hand soap	67	37	41	1	NULL	Vanilla extract	Peanut butter	Mustard (ordinary)	Garlic (freshly chopped)	Your hand soap
25833	35064	female	25	Brazil									X	X		Banana nectar (not fresh)	77	77	Oregano	89	90	Vinegar (white)	90	98	Garlic (freshly chopped)	91	91	Your Shampoo	89	88	50	1	NULL	Banana nectar (not fresh)	Oregano	Vinegar (white)	Garlic (freshly chopped)	Your Shampoo
25835	35066	male	30	Brazil	Not tested										X	Grapefruit juice (not fresh)	100	99	Oregano	98	98	Vinegar (white)	3	99	Coffee (ground)	98	98	Your toothpaste	97	98	97	1	NULL	Grapefruit juice (not fresh)	Oregano	Vinegar (white)	Coffee (ground)	Your toothpaste
25837	34418	female	40	Brazil	Tested positive								X			Vanilla extract	50	4	Coconut oil	50	8	Vinegar (white)	50	7	Tea (earl gray)	50	5	Your toothpaste	50	4	2	1	NULL	Vanilla extract	Coconut oil	Vinegar (white)	Tea (earl gray)	Your toothpaste
25838	35068	male	45	Brazil	Not tested										X	Lemonade (not fresh)	70	50	Olive oil	66	50	Vinegar (white)	50	60	Garlic (freshly chopped)	41	64	Your toothpaste	67	36	54	1	NULL	Lemonade (not fresh)	Olive oil	Vinegar (white)	Garlic (freshly chopped)	Your toothpaste
25840	28518	male	75	United States of America (USA)	Not tested										X	Vanilla extract	86	81	Oregano	83	89	Vinegar (white)	92	93	Soy sauce	82	74	Your toothpaste	72	70	66	1	No	Vanilla extract	Oregano	Vinegar (white)	Soy sauce	Your toothpaste
25841	35070	female	40	Brazil	Not tested								X	X		Honey	99	26	Olive oil	99	57	Vinegar (white)	45	72	Garlic (freshly chopped)	37	97	Your toothpaste	59	60	NaN	1	NULL	Honey	Olive oil	Vinegar (white)	Garlic (freshly chopped)	Your toothpaste
25843	35071	male	30	Sweden	Not tested						X		X	X		Vanilla extract	49	2	Ketchup	50	9	Vinegar (apple)	50	7	Coffee (ground)	38	9	Your Shampoo	50	2	4	1	NULL	Vanilla extract	Ketchup	Vinegar (apple)	Coffee (ground)	Your Shampoo
25845	35073	male	35	Sweden	Not tested								X			Vanilla extract	25	7	Coconut oil	28	9	Mustard (Dijon)	14	20	Coffee (ground)	50	26	Your Shampoo	58	27	50	1	NULL	Vanilla extract	Coconut oil	Mustard (Dijon)	Coffee (ground)	Your Shampoo
25846	26317	male	60	Israel	Not tested										X	Cinnamon	75	71	Olive oil	71	66	Black pepper (ground)	45	73	Tea (earl gray)	74	70	Your Shampoo	58	57	58	1	Yes	Cinnamon	Olive oil	Black pepper (ground)	Tea (earl gray)	Your Shampoo
25849	35076	female	20	India	Not tested						X		X	X		Vanilla extract	3	6	Peanut butter	2	4	Mustard (Dijon)	5	3	Garlic (freshly chopped)	1	2	Your toothpaste	5	3	3	1	NULL	Vanilla extract	Peanut butter	Mustard (Dijon)	Garlic (freshly chopped)	Your toothpaste
25850	35078	female	NaN	Sweden	Not tested						X		X	X		Vanilla extract	1	1	Peanut butter	7	8	Mustard (Dijon)	12	1	Boiled egg	15	14	Your toothpaste	22	20	50	1	NULL	Vanilla extract	Peanut butter	Mustard (Dijon)	Boiled egg	Your toothpaste
25851	35077	female	65	France	Not tested										X	Honey	97	73	Olive oil	91	89	Vinegar (apple)	47	67	Cumin	83	87	Your body lotion	86	90	62	1	NULL	Honey	Olive oil	Vinegar (apple)	Cumin	Your body lotion
25853	34434	female	55	Sweden	Not tested								X	X		Vanilla extract	50	2	Olive oil	50	3	Mustard (Dijon)	50	7	Tea (black)	50	1	Your toothpaste	50	4	50	1	NULL	Vanilla extract	Olive oil	Mustard (Dijon)	Tea (black)	Your toothpaste
25854	35079	female	50	Sweden	Not tested				X	X	X		X	X		Vanilla extract	3	2	Basil	2	2	Mustard (Dijon)	3	2	Coffee (instant)	1	2	Your toothpaste	3	3	3	1	NULL	Vanilla extract	Basil	Mustard (Dijon)	Coffee (instant)	Your toothpaste
25856	32076	female	50	Japan	Not tested										X	Vanilla extract	60	63	Ketchup	60	64	Sesame oil	62	67	Soy sauce	61	64	Your hand soap	62	65	51	1	Yes	Vanilla extract	Ketchup	Sesame oil	Soy sauce	Your hand soap
25857	30091	male	25	Sweden	Tested positive								X	X		Apple juice (not fresh)	50	50	Peanut butter	50	62	Mustard (Dijon)	50	71	Soy sauce	50	71	Your toothpaste	50	86	86	1	Yes	Apple juice (not fresh)	Peanut butter	Mustard (Dijon)	Soy sauce	Your toothpaste
25862	35081	male	40	Sweden	Not tested						X		X	X		Honey	21	20	Oregano	16	19	Mustard (Dijon)	34	33	Soy sauce	50	50	Your toothpaste	50	50	28	1	NULL	Honey	Oregano	Mustard (Dijon)	Soy sauce	Your toothpaste
25863	35016	female	45	Sweden									X	X		Vanilla extract	50	17	Peanut butter	50	14	Mustard (Dijon)	50	20	Coffee (ground)	50	16	Your toothpaste	50	18	56	1	NULL	Vanilla extract	Peanut butter	Mustard (Dijon)	Coffee (ground)	Your toothpaste
25864	35082	female	65	Israel	Not tested											Honey	55	39	Olive oil	44	56	Onion (freshly chopped)	55	72	Garlic (freshly chopped)	43	66	Your toothpaste	65	67	50	1	NULL	Honey	Olive oil	Onion (freshly chopped)	Garlic (freshly chopped)	Your toothpaste
25865	35083	male	25	Sweden	Not tested				X				X			Vanilla extract	53	49	Peanut butter	50	50	Mustard (Dijon)	16	34	Garlic (freshly chopped)	30	33	Your toothpaste	50	76	50	1	NULL	Vanilla extract	Peanut butter	Mustard (Dijon)	Garlic (freshly chopped)	Your toothpaste
25866	35084	female	25	Sweden	Not tested				X	X	X		X			Vanilla extract	49	4	Peanut butter	50	5	Mustard (Dijon)	50	2	Garlic (freshly chopped)	50	3	Your toothpaste	50	1	4	1	NULL	Vanilla extract	Peanut butter	Mustard (Dijon)	Garlic (freshly chopped)	Your toothpaste
25868	35086	female	30	India	Not tested										X	Vanilla extract	99	98	Peanut butter	68	97	Mustard (Dijon)	42	95	Garlic (freshly chopped)	45	95	Your toothpaste	31	98	49	1	NULL	Vanilla extract	Peanut butter	Mustard (Dijon)	Garlic (freshly chopped)	Your toothpaste
25869	35087	female	25	France	Not tested							X	X	X		Honey	75	28	Olive oil	45	18	Mint (tea)	67	18	Coffee (instant)	55	24	Your perfume	73	22	15	1	NULL	Honey	Olive oil	Mint (tea)	Coffee (instant)	Your perfume
25870	35047	male	55	United Kingdom (UK)									X			Honey	50	3	Peanut butter	50	2	Black pepper (ground)	50	1	Coffee (ground)	70	31	Your toothpaste	50	21	54	1	NULL	Honey	Peanut butter	Black pepper (ground)	Coffee (ground)	Your toothpaste
25872	35089	female	50	United Kingdom (UK)	Not tested										X	Honey	61	65	Peanut butter	84	50	Vinegar (apple)	65	91	Garlic (freshly chopped)	72	36	Your toothpaste	83	40	62	1	NULL	Honey	Peanut butter	Vinegar (apple)	Garlic (freshly chopped)	Your toothpaste
25874	35091	female	20	Sweden	Not tested		X		X				X	X		Vanilla extract	53	19	Peanut butter	65	53	Mustard (Dijon)	18	64	Garlic (freshly chopped)	64	8	Your toothpaste	86	80	26	1	NULL	Vanilla extract	Peanut butter	Mustard (Dijon)	Garlic (freshly chopped)	Your toothpaste
25876	35093	male	35	Sweden	Not tested											Strawberry jam	50	50	Ketchup	74	75	Vodka	66	66	Coffee (ground)	66	71	Your toothpaste	50	50	60	1	NULL	Strawberry jam	Ketchup	Vodka	Coffee (ground)	Your toothpaste
25877	35094	female	60	United States of America (USA)	Not tested											Honey	76	50	Olive oil	71	44	Horseradish (jar)	2	92	Coffee (ground)	98	97	Your toothpaste	98	94	54	1	NULL	Honey	Olive oil	Horseradish (jar)	Coffee (ground)	Your toothpaste
25878	32842	male	35	Japan	Not tested										X	Strawberry jam	75	65	Olive oil	63	39	Sesame oil	49	14	Soy sauce	65	85	Your toothpaste	62	30	49	1	NULL	Strawberry jam	Olive oil	Sesame oil	Soy sauce	Your toothpaste
25879	35095	female	40	France	Not tested								X			Nutella	91	75	Olive oil	38	88	Mustard (Dijon)	44	74	Blue cheese	74	62	Your toothpaste	53	64	38	1	NULL	Nutella	Olive oil	Mustard (Dijon)	Blue cheese	Your toothpaste
25881	26191	male	60	United States of America (USA)	Not tested										X	Honey	84	84	Peanut butter	84	84	Black pepper (ground)	84	84	Coffee (ground)	85	85	Your toothpaste	85	85	50	1	Yes	Honey	Peanut butter	Black pepper (ground)	Coffee (ground)	Your toothpaste
25882	35097	female	30	Sweden									X			Honey	7	9	Ketchup	10	7	Vodka	4	5	Coffee (ground)	27	26	Your toothpaste	50	50	30	1	NULL	Honey	Ketchup	Vodka	Coffee (ground)	Your toothpaste
25885	35098	female	70	France									X	X		Honey	50	12	Bay leaves	50	12	Vinegar (apple)	50	11	Cumin	50	16	Your toothpaste	50	57	8	1	NULL	Honey	Bay leaves	Vinegar (apple)	Cumin	Your toothpaste
25886	32299	female	NaN	France	Not tested								X	X		Vanilla extract	54	5	Olive oil	55	4	Vinegar (white)	46	5	Coffee (ground)	56	5	Your toothpaste	59	9	4	1	NULL	Vanilla extract	Olive oil	Vinegar (white)	Coffee (ground)	Your toothpaste
25887	35081	male	40	Sweden									X	X		Honey	50	7	Oregano	83	39	Mustard (Dijon)	50	50	Soy sauce	50	7	Your toothpaste	50	50	17	1	NULL	Honey	Oregano	Mustard (Dijon)	Soy sauce	Your toothpaste
25888	35029	female	60	Sweden	Not tested						X		X	X		Vanilla extract	50	28	Olive oil	50	23	Mustard (Dijon)	50	29	Garlic (freshly chopped)	50	23	Your toothpaste	54	22	50	1	NULL	Vanilla extract	Olive oil	Mustard (Dijon)	Garlic (freshly chopped)	Your toothpaste
25892	35102	male	25	Brazil	Tested negative										X	Cinnamon	86	87	Olive oil	89	91	Clove	85	85	Coffee (ground)	88	90	Your toothpaste	70	71	96	1	NULL	Cinnamon	Olive oil	Clove	Coffee (ground)	Your toothpaste
25893	34705	female	50	India	Not tested										X	Nutella	77	75	Peanut butter	78	78	Vinegar (white)	74	78	Coffee (instant)	72	74	Your toothpaste	73	75	82	1	NULL	Nutella	Peanut butter	Vinegar (white)	Coffee (instant)	Your toothpaste
25894	35103	female	50	Sweden	Not tested								X	X		Cinnamon	2	1	Ketchup	2	2	Mustard (Dijon)	1	2	Coffee (ground)	3	1	Your toothpaste	3	1	2	1	NULL	Cinnamon	Ketchup	Mustard (Dijon)	Coffee (ground)	Your toothpaste
25895	35104	female	30	Sweden	Not tested				X				X	X		Vanilla extract	51	51	Ketchup	50	67	Mustard (ordinary)	12	10	Coffee (ground)	19	20	Your toothpaste	50	14	50	1	NULL	Vanilla extract	Ketchup	Mustard (ordinary)	Coffee (ground)	Your toothpaste
25897	27480	female	70	Israel	Not tested										X	Honey	63	68	Olive oil	77	61	Vinegar (white)	29	74	Coffee (ground)	74	68	Your hand soap	75	58	59	1	No	Honey	Olive oil	Vinegar (white)	Coffee (ground)	Your hand soap
25898	35106	female	35	Sweden	Not tested			X	X							Honey	50	50	Cardamom	64	84	Sesame oil	60	77	Garlic (freshly chopped)	78	81	Your toothpaste	60	50	45	1	NULL	Honey	Cardamom	Sesame oil	Garlic (freshly chopped)	Your toothpaste
25900	35109	male	50	Spain	Tested negative										X	Nutella	90	77	Basil	99	100	Vinegar (balsamic)	38	99	Garlic (freshly chopped)	68	100	Your toothpaste	80	85	98	1	NULL	Nutella	Basil	Vinegar (balsamic)	Garlic (freshly chopped)	Your toothpaste
25902	35110	male	45	Spain	Not tested								X	X		Vanilla extract	73	40	Bay leaves	44	24	Vinegar (apple)	47	42	Coffee (ground)	52	31	Your toothpaste	56	22	29	1	NULL	Vanilla extract	Bay leaves	Vinegar (apple)	Coffee (ground)	Your toothpaste
25904	35112	female	45	Sweden	Not tested	X		X		X	X		X	X		Cinnamon	3	5	Nutmeg	2	3	Mustard (ordinary)	2	3	Coffee (ground)	1	2	Your body lotion	1	1	4	1	NULL	Cinnamon	Nutmeg	Mustard (ordinary)	Coffee (ground)	Your body lotion
25905	35113	female	50	Sweden	Not tested				X		X			X		Vanilla extract	25	21	Oregano	52	51	Mustard (Dijon)	34	29	Coffee (instant)	25	30	Your toothpaste	50	50	50	1	NULL	Vanilla extract	Oregano	Mustard (Dijon)	Coffee (instant)	Your toothpaste
25906	35114	female	30	Sweden	Not tested				X				X	X		Honey	5	5	Ketchup	6	7	Mustard (Dijon)	6	6	Coffee (ground)	5	5	Your toothpaste	4	5	5	1	NULL	Honey	Ketchup	Mustard (Dijon)	Coffee (ground)	Your toothpaste
25907	35115	female	50	Sweden	Not tested	X	X			X			X	X		Vanilla extract	58	52	Olive oil	24	7	Black pepper (ground)	17	8	Garlic (freshly chopped)	20	25	Your toothpaste	36	53	19	1	NULL	Vanilla extract	Olive oil	Black pepper (ground)	Garlic (freshly chopped)	Your toothpaste
25908	35116	female	35	Sweden	Not tested				X		X		X	X		Vanilla extract	2	1	Peanut butter	2	4	Vinegar (white)	5	5	Garlic (freshly chopped)	2	2	Your toothpaste	5	4	2	1	NULL	Vanilla extract	Peanut butter	Vinegar (white)	Garlic (freshly chopped)	Your toothpaste
25909	35118	male	20	United States of America (USA)	Not tested										X	Vanilla extract	53	7	Peanut butter	50	1	Vinegar (apple)	50	17	Garlic (freshly chopped)	50	8	Your toothpaste	50	1	1	1	NULL	Vanilla extract	Peanut butter	Vinegar (apple)	Garlic (freshly chopped)	Your toothpaste
25910	35117	female	40	Brazil			X		X		X		X			Lemonade (not fresh)	18	23	Oregano	23	23	Vinegar (white)	13	8	Coffee (ground)	78	78	Your toothpaste	10	7	30	1	NULL	Lemonade (not fresh)	Oregano	Vinegar (white)	Coffee (ground)	Your toothpaste
25911	35119	male	40	France	Not tested										X	Nutella	78	50	Oregano	39	71	Mustard (Dijon)	24	33	Garlic (freshly chopped)	55	72	Your Shampoo	70	36	49	1	NULL	Nutella	Oregano	Mustard (Dijon)	Garlic (freshly chopped)	Your Shampoo
25912	35120	male	30	Mexico	Not tested										X	Cinnamon	100	99	Coconut oil	100	100	Mustard (Dijon)	99	100	Garlic (freshly chopped)	84	100	Your toothpaste	83	100	100	1	NULL	Cinnamon	Coconut oil	Mustard (Dijon)	Garlic (freshly chopped)	Your toothpaste
25913	35121	male	30	Brazil	Not tested		X			X		X				Honey	75	50	Oregano	79	100	Onion (freshly chopped)	39	18	Boiled egg	83	78	Your toothpaste	82	20	50	1	NULL	Honey	Oregano	Onion (freshly chopped)	Boiled egg	Your toothpaste
25915	35123	female	35	Spain	Not tested										X	Honey	99	95	Coconut oil	98	95	Onion (freshly chopped)	14	90	Canned tuna	70	72	Your toothpaste	75	73	93	1	NULL	Honey	Coconut oil	Onion (freshly chopped)	Canned tuna	Your toothpaste
25917	33283	female	60	Sweden	Tested positive		X						X			Vanilla extract	76	9	Peanut butter	50	5	Mustard (Dijon)	50	4	Coffee (ground)	34	9	Your toothpaste	60	10	10	1	NULL	Vanilla extract	Peanut butter	Mustard (Dijon)	Coffee (ground)	Your toothpaste
25918	35124	male	35	Spain	Not tested										X	Cinnamon	81	75	Basil	33	65	Wasabi	27	75	Coffee (ground)	92	100	Your baby oil	77	89	89	1	NULL	Cinnamon	Basil	Wasabi	Coffee (ground)	Your baby oil
25919	35125	female	50	Italy	Not tested								X			Cinnamon	50	1	Peanut butter	50	1	Vinegar (white)	50	1	Coffee (ground)	50	1	Your toothpaste	50	1	1	1	NULL	Cinnamon	Peanut butter	Vinegar (white)	Coffee (ground)	Your toothpaste
25920	35126	male	35	India					X				X	X		Apricot Jam	52	2	Peanut butter	49	5	Vinegar (balsamic)	50	2	Coffee (instant)	50	1	Your toothpaste	50	5	5	1	NULL	Apricot Jam	Peanut butter	Vinegar (balsamic)	Coffee (instant)	Your toothpaste
25921	35127	female	30	Sweden	Not tested		X	X	X	X	X	X	X	X		Vanilla extract	38	20	Coconut oil	44	28	Black pepper (ground)	46	38	Garlic (freshly chopped)	13	21	Your toothpaste	49	37	25	1	NULL	Vanilla extract	Coconut oil	Black pepper (ground)	Garlic (freshly chopped)	Your toothpaste
25923	35129	female	35	Sweden	Not tested	X		X	X	X			X	X		Vanilla extract	7	3	Peanut butter	3	3	Mustard (Dijon)	5	4	Garlic (freshly chopped)	50	3	Your toothpaste	50	3	2	1	NULL	Vanilla extract	Peanut butter	Mustard (Dijon)	Garlic (freshly chopped)	Your toothpaste
25925	35131	female	40	Sweden	Not tested				X	X			X	X		Vanilla extract	51	4	Peanut butter	50	4	Mustard (Dijon)	50	4	Garlic (freshly chopped)	50	1	Your toothpaste	50	4	2	1	NULL	Vanilla extract	Peanut butter	Mustard (Dijon)	Garlic (freshly chopped)	Your toothpaste
25927	35132	male	50	Brazil				X					X	X		Maple syrup	50	20	Olive oil	50	19	Vodka	50	50	Coffee (ground)	42	55	Your toothpaste	50	47	36	1	NULL	Maple syrup	Olive oil	Vodka	Coffee (ground)	Your toothpaste
25928	35133	female	30	Brazil	Not tested	X	X		X	X	X		X	X		Cinnamon	47	1	Olive oil	50	5	Vinegar (apple)	50	4	Tea (black)	50	1	Your baby oil	50	1	5	1	NULL	Cinnamon	Olive oil	Vinegar (apple)	Tea (black)	Your baby oil
25930	35135	male	35	Brazil									X	X		Lemonade (not fresh)	90	13	Olive oil	51	9	Vinegar (white)	69	28	Garlic (freshly chopped)	46	15	Your toothpaste	46	9	51	1	NULL	Lemonade (not fresh)	Olive oil	Vinegar (white)	Garlic (freshly chopped)	Your toothpaste
25931	26160	male	50	Sweden	Not tested							X				Vanilla extract	39	60	Olive oil	44	61	Vinegar (white)	33	66	Coffee (ground)	62	69	Your toothpaste	59	70	23	1	Yes	Vanilla extract	Olive oil	Vinegar (white)	Coffee (ground)	Your toothpaste
25932	25909	male	60	United States of America (USA)	Tested positive								X	X		Honey	52	35	Olive oil	57	43	Vinegar (white)	41	38	Garlic (freshly chopped)	50	29	Your toothpaste	56	44	58	1	Yes	Honey	Olive oil	Vinegar (white)	Garlic (freshly chopped)	Your toothpaste
25933	29168	male	25	United States of America (USA)	Not tested										X	Vanilla extract	89	60	Olive oil	61	53	Vinegar (white)	18	74	Garlic (freshly chopped)	14	85	Your toothpaste	76	77	50	1	No	Vanilla extract	Olive oil	Vinegar (white)	Garlic (freshly chopped)	Your toothpaste
25936	35136	male	45	China												Vanilla extract	50	50	Peanut butter	23	50	Mustard (Dijon)	50	62	Garlic (freshly chopped)	21	82	Your toothpaste	32	61	50	1	NULL	Vanilla extract	Peanut butter	Mustard (Dijon)	Garlic (freshly chopped)	Your toothpaste
25939	35139	female	NaN	Brazil	Not tested										X	Grapefruit juice (not fresh)	50	50	Ketchup	99	99	Vinegar (balsamic)	50	99	Coffee (ground)	65	66	Your toothpaste	72	56	52	1	NULL	Grapefruit juice (not fresh)	Ketchup	Vinegar (balsamic)	Coffee (ground)	Your toothpaste
25940	35140	male	35	United States of America (USA)	Not tested										X	Honey	79	79	Oregano	89	90	Vinegar (balsamic)	83	84	Soy sauce	86	86	Your toothpaste	88	100	50	1	NULL	Honey	Oregano	Vinegar (balsamic)	Soy sauce	Your toothpaste
25941	35141	male	20	Brazil	Results pending	X			X	X			X	X		Cinnamon	95	5	Oregano	96	6	Vinegar (white)	4	6	Cumin	97	50	Your toothpaste	97	4	6	1	NULL	Cinnamon	Oregano	Vinegar (white)	Cumin	Your toothpaste
25942	35066	male	30	Brazil	Not tested										X	Grapefruit juice (not fresh)	97	97	Oregano	99	99	Vinegar (white)	3	98	Coffee (ground)	97	99	Your toothpaste	98	96	98	1	NULL	Grapefruit juice (not fresh)	Oregano	Vinegar (white)	Coffee (ground)	Your toothpaste
25944	35143	male	65	Nicaragua	Not tested								X			Vanilla extract	96	91	Peanut butter	90	67	Mustard (Dijon)	84	50	Garlic (freshly chopped)	87	74	Your toothpaste	73	74	78	1	NULL	Vanilla extract	Peanut butter	Mustard (Dijon)	Garlic (freshly chopped)	Your toothpaste
25945	32231	female	65	Japan	Not tested										X	Honey	58	52	Olive oil	57	56	Vinegar (white)	53	59	Soy sauce	57	57	Your toothpaste	60	54	55	1	NULL	Honey	Olive oil	Vinegar (white)	Soy sauce	Your toothpaste
25946	35144	male	25	Israel									X	X		Nutella	98	50	Cilantro	81	49	Onion (freshly chopped)	37	61	Garlic (freshly chopped)	50	50	Your toothpaste	70	50	22	1	NULL	Nutella	Cilantro	Onion (freshly chopped)	Garlic (freshly chopped)	Your toothpaste
25947	35145	female	50	India	Tested negative			X					X			Strawberry jam	50	3	Thyme	50	4	Mint (fresh)	50	4	Cumin	50	5	Your hand cream	50	3	5	1	NULL	Strawberry jam	Thyme	Mint (fresh)	Cumin	Your hand cream
25948	35146	female	50	Sweden	Not tested		X		X		X		X			Vanilla extract	5	4	Parsley	4	5	Black pepper (ground)	1	1	Coffee (ground)	3	2	Your toothpaste	5	2	3	1	NULL	Vanilla extract	Parsley	Black pepper (ground)	Coffee (ground)	Your toothpaste
25949	35147	female	30	Sweden	Not tested						X		X	X		Vanilla extract	58	26	Ketchup	62	36	Mustard (Dijon)	65	44	Coffee (ground)	64	47	Your toothpaste	66	39	62	1	NULL	Vanilla extract	Ketchup	Mustard (Dijon)	Coffee (ground)	Your toothpaste
25950	35148	female	25	Sweden	Not tested								X			Vanilla extract	50	2	Peanut butter	47	2	Mustard (Dijon)	50	3	Coffee (ground)	50	18	Your toothpaste	50	2	2	1	NULL	Vanilla extract	Peanut butter	Mustard (Dijon)	Coffee (ground)	Your toothpaste
25951	35149	male	50	Sweden	Not tested				X				X			Honey	3	2	Peanut butter	17	15	Mustard (Dijon)	15	13	Soy sauce	12	11	Your toothpaste	22	23	12	1	NULL	Honey	Peanut butter	Mustard (Dijon)	Soy sauce	Your toothpaste
25952	35150	male	25	Pakistan	Not tested				X				X			Honey	50	5	Peanut butter	50	9	Vinegar (white)	50	4	Tea (black)	50	12	Your hand soap	50	8	21	1	NULL	Honey	Peanut butter	Vinegar (white)	Tea (black)	Your hand soap
25953	33861	male	40	Germany	Not tested										X	Cinnamon	77	71	Nutmeg	69	69	Mustard (Dijon)	42	82	Coffee (ground)	66	57	Your hand soap	80	60	50	1	NULL	Cinnamon	Nutmeg	Mustard (Dijon)	Coffee (ground)	Your hand soap
25954	35151	female	35	United States of America (USA)	Results pending	X	X		X		X		X	X		Vanilla extract	46	4	Peanut butter	3	5	Vinegar (white)	5	5	Garlic (freshly chopped)	4	5	Your toothpaste	5	4	4	1	NULL	Vanilla extract	Peanut butter	Vinegar (white)	Garlic (freshly chopped)	Your toothpaste
25955	35153	male	25	Sweden									X	X		Cinnamon	2	4	Thyme	4	2	Vinegar (apple)	1	1	Coffee (ground)	2	2	Your perfume	2	4	4	1	NULL	Cinnamon	Thyme	Vinegar (apple)	Coffee (ground)	Your perfume
25956	35152	male	25	France	Not tested								X			Nutella	100	15	Peanut butter	72	28	Vinegar (white)	31	39	Cumin	73	29	Your hand soap	51	4	16	1	NULL	Nutella	Peanut butter	Vinegar (white)	Cumin	Your hand soap
25957	35154	female	20	Sweden					X		X		X			Honey	50	5	Olive oil	50	12	Black pepper (ground)	50	12	Soy sauce	50	18	Your toothpaste	50	41	22	1	NULL	Honey	Olive oil	Black pepper (ground)	Soy sauce	Your toothpaste
25958	35155	female	35	India	Not tested				X				X	X		Honey	50	3	Cardamom	50	3	Mustard (Dijon)	50	1	Soy sauce	50	2	Your perfume	49	1	49	1	NULL	Honey	Cardamom	Mustard (Dijon)	Soy sauce	Your perfume
25959	35156	female	35	Canada	Tested positive								X	X		Cinnamon	53	50	Oregano	50	50	Vinegar (white)	50	48	Cumin	74	15	Your perfume	23	31	9	1	NULL	Cinnamon	Oregano	Vinegar (white)	Cumin	Your perfume
25960	35157	female	NaN	Germany	Not tested										X	Nutella	100	78	Olive oil	67	85	Mint (Gum)	79	41	Coffee (instant)	39	68	Your laundry detergent	79	92	50	1	NULL	Nutella	Olive oil	Mint (Gum)	Coffee (instant)	Your laundry detergent
25961	35158	male	25	Brazil	Not tested				X							Vanilla extract	87	64	Peanut butter	100	75	Vinegar (white)	12	95	Soy sauce	95	46	Your Shampoo	98	50	69	1	NULL	Vanilla extract	Peanut butter	Vinegar (white)	Soy sauce	Your Shampoo
25962	35159	female	50	Sweden	Not tested		X		X	X	X	X	X			Vanilla extract	50	6	Thyme	50	3	Black pepper (ground)	50	4	Tea (black)	50	4	Your toothpaste	50	5	4	1	NULL	Vanilla extract	Thyme	Black pepper (ground)	Tea (black)	Your toothpaste
25963	35160	male	50	Sweden	Not tested								X	X		Vanilla extract	50	4	Peanut butter	50	7	Mustard (Dijon)	63	13	Garlic (freshly chopped)	50	5	Your toothpaste	69	15	6	1	NULL	Vanilla extract	Peanut butter	Mustard (Dijon)	Garlic (freshly chopped)	Your toothpaste
25964	35161	female	60	Sweden	Not tested											Vanilla extract	2	3	Peanut butter	50	1	Mustard (Dijon)	50	1	Garlic (freshly chopped)	50	1	Your toothpaste	50	1	1	1	NULL	Vanilla extract	Peanut butter	Mustard (Dijon)	Garlic (freshly chopped)	Your toothpaste
25965	23431	female	65	Sweden	Not tested										X	Vanilla extract	60	42	Oregano	73	55	Vinegar (apple)	41	61	Garlic (freshly chopped)	70	61	Your toothpaste	53	48	52	1	Yes	Vanilla extract	Oregano	Vinegar (apple)	Garlic (freshly chopped)	Your toothpaste
25966	35162	male	35	Finland	Not tested				X		X		X			Vanilla extract	80	50	Olive oil	59	41	Vinegar (white)	58	34	Garlic (freshly chopped)	61	43	Your toothpaste	71	20	36	1	NULL	Vanilla extract	Olive oil	Vinegar (white)	Garlic (freshly chopped)	Your toothpaste
25967	35163	male	55	Sweden	Not tested		X		X		X		X			Nutella	55	9	Olive oil	50	1	Mustard (Dijon)	50	1	Coffee (ground)	53	1	Your toothpaste	30	1	1	1	NULL	Nutella	Olive oil	Mustard (Dijon)	Coffee (ground)	Your toothpaste
25970	35115	female	50	Sweden	Not tested	X	X			X			X	X		Vanilla extract	50	13	Olive oil	50	5	Black pepper (ground)	50	5	Garlic (freshly chopped)	50	9	Your toothpaste	50	11	7	1	NULL	Vanilla extract	Olive oil	Black pepper (ground)	Garlic (freshly chopped)	Your toothpaste
25972	35029	female	60	Sweden	Not tested						X		X	X		Vanilla extract	44	31	Olive oil	55	37	Mustard (Dijon)	50	39	Garlic (freshly chopped)	43	37	Your toothpaste	55	40	56	1	NULL	Vanilla extract	Olive oil	Mustard (Dijon)	Garlic (freshly chopped)	Your toothpaste
25973	34867	female	55	United Kingdom (UK)	Tested positive								X			Vanilla extract	100	75	Peanut butter	94	78	Mustard (Dijon)	99	91	Garlic (freshly chopped)	76	58	Your toothpaste	100	65	72	1	NULL	Vanilla extract	Peanut butter	Mustard (Dijon)	Garlic (freshly chopped)	Your toothpaste
25975	35166	male	60	Sweden	Not tested			X		X		X				Cinnamon	93	80	Olive oil	87	86	Mustard (Dijon)	91	94	Coffee (instant)	91	91	Your perfume	96	90	92	1	NULL	Cinnamon	Olive oil	Mustard (Dijon)	Coffee (instant)	Your perfume
25976	35167	male	30	Sweden	Not tested	X	X		X	X	X	X	X	X		Vanilla extract	4	1	Nutmeg	5	2	Vinegar (white)	10	11	Coffee (ground)	11	13	Your perfume	3	3	4	1	NULL	Vanilla extract	Nutmeg	Vinegar (white)	Coffee (ground)	Your perfume
25978	31549	male	55	France	Not tested										X	Honey	97	96	Olive oil	97	99	Mustard (Dijon)	85	99	Soy sauce	87	89	Your perfume	97	98	87	1	No	Honey	Olive oil	Mustard (Dijon)	Soy sauce	Your perfume
25980	35170	male	50	United States of America (USA)	Not tested								X	X		Cinnamon	70	37	Peanut butter	50	50	Mustard (ordinary)	50	50	Soy sauce	34	40	Your laundry detergent	81	55	38	1	NULL	Cinnamon	Peanut butter	Mustard (ordinary)	Soy sauce	Your laundry detergent
25981	35171	male	50	Brazil	Not tested		X			X		X	X			Cinnamon	98	61	Basil	48	1	Black pepper (ground)	10	19	Garlic (freshly chopped)	23	43	Your toothpaste	60	56	37	1	NULL	Cinnamon	Basil	Black pepper (ground)	Garlic (freshly chopped)	Your toothpaste
25982	35172	male	30	Brazil	Not tested		X			X						Honey	97	50	Peanut butter	51	46	Clove	46	48	Coffee (ground)	52	52	Your laundry detergent	39	50	47	1	NULL	Honey	Peanut butter	Clove	Coffee (ground)	Your laundry detergent
25983	35173	female	NaN	Israel	Not tested				X			X				Cinnamon	81	78	Peanut butter	59	71	Onion (freshly chopped)	28	23	Soy sauce	35	15	Your Shampoo	78	78	31	1	NULL	Cinnamon	Peanut butter	Onion (freshly chopped)	Soy sauce	Your Shampoo
25984	35174	male	25	Netherlands	Not tested	X	X	X	X	X		X	X	X		Nutella	100	50	Peanut butter	100	42	Sesame oil	100	29	Cumin	99	59	Your toothpaste	100	35	50	1	NULL	Nutella	Peanut butter	Sesame oil	Cumin	Your toothpaste
25986	35175	female	50	United States of America (USA)	Not tested				X				X	X		Cinnamon	50	50	Coconut oil	50	50	Vinegar (white)	50	35	Coffee (ground)	36	50	Your hand soap	50	50	27	1	NULL	Cinnamon	Coconut oil	Vinegar (white)	Coffee (ground)	Your hand soap
25987	35176	male	30	Sweden	Not tested										X	Vanilla extract	4	4	Olive oil	4	5	Vinegar (white)	3	3	Garlic (freshly chopped)	3	2	Your toothpaste	2	6	6	1	NULL	Vanilla extract	Olive oil	Vinegar (white)	Garlic (freshly chopped)	Your toothpaste
25988	35177	female	25	Turkey	Tested negative								X	X		Vanilla extract	50	50	Caraway	98	99	Mustard (Dijon)	25	36	Canned tuna	27	25	Your toothpaste	62	54	50	1	NULL	Vanilla extract	Caraway	Mustard (Dijon)	Canned tuna	Your toothpaste
25989	32299	female	NaN	France	Not tested								X	X		Vanilla extract	57	5	Olive oil	53	4	Vinegar (white)	44	8	Coffee (ground)	54	4	Your toothpaste	56	8	4	1	NULL	Vanilla extract	Olive oil	Vinegar (white)	Coffee (ground)	Your toothpaste
25990	34878	female	30	Sweden	Not tested								X	X		Vanilla extract	50	51	Olive oil	50	53	Mint (fresh)	50	51	Coffee (ground)	50	74	Your toothpaste	50	65	68	1	NULL	Vanilla extract	Olive oil	Mint (fresh)	Coffee (ground)	Your toothpaste
25991	34878	female	30	Sweden									X	X		Vanilla extract	50	70	Olive oil	50	55	Mint (fresh)	50	80	Coffee (ground)	50	89	Your toothpaste	50	86	78	1	NULL	Vanilla extract	Olive oil	Mint (fresh)	Coffee (ground)	Your toothpaste
25992	34878	female	30	Sweden												Vanilla extract	50	71	Olive oil	50	46	Mint (fresh)	50	68	Coffee (ground)	50	90	Your toothpaste	50	64	74	1	NULL	Vanilla extract	Olive oil	Mint (fresh)	Coffee (ground)	Your toothpaste
25993	35178	male	50	Sweden	Not tested					X	X		X			Honey	52	3	Cardamom	50	4	Vinegar (apple)	55	5	Garlic (freshly chopped)	50	5	Your toothpaste	50	9	9	1	NULL	Honey	Cardamom	Vinegar (apple)	Garlic (freshly chopped)	Your toothpaste
25994	35179	male	30	Brazil	Not tested						X	X				Cinnamon	8	97	Peanut butter	6	96	Vinegar (white)	99	92	Garlic (freshly chopped)	95	97	Your hand soap	95	94	99	1	NULL	Cinnamon	Peanut butter	Vinegar (white)	Garlic (freshly chopped)	Your hand soap
25995	35179	male	30	Brazil												Cinnamon	97	99	Peanut butter	97	92	Vinegar (white)	4	97	Garlic (freshly chopped)	5	96	Your hand soap	96	89	98	1	NULL	Cinnamon	Peanut butter	Vinegar (white)	Garlic (freshly chopped)	Your hand soap
25996	32076	female	50	Japan	Not tested										X	Vanilla extract	60	62	Ketchup	59	65	Sesame oil	60	66	Soy sauce	59	65	Your hand soap	60	64	51	1	Yes	Vanilla extract	Ketchup	Sesame oil	Soy sauce	Your hand soap
25997	35181	female	40	Sweden	Not tested			X	X	X	X		X	X		Cinnamon	5	2	Peanut butter	4	2	Sesame oil	5	3	Cumin	6	3	Your toothpaste	2	4	47	1	NULL	Cinnamon	Peanut butter	Sesame oil	Cumin	Your toothpaste
25998	27420	female	75	Israel	Not tested				X							Vanilla extract	77	49	Olive oil	26	51	Vinegar (white)	30	51	Cumin	76	78	Your body lotion	75	49	52	1	Yes	Vanilla extract	Olive oil	Vinegar (white)	Cumin	Your body lotion
26000	35183	male	30	Argentina											X	Vanilla extract	100	64	Olive oil	100	51	Vinegar (white)	50	61	Garlic (freshly chopped)	73	87	Your toothpaste	78	81	50	1	NULL	Vanilla extract	Olive oil	Vinegar (white)	Garlic (freshly chopped)	Your toothpaste
26002	35185	female	65	France	Not tested								X			Vanilla extract	86	50	Coconut oil	68	42	Mustard (Dijon)	51	30	Garlic (freshly chopped)	53	22	Your hand soap	95	46	27	1	NULL	Vanilla extract	Coconut oil	Mustard (Dijon)	Garlic (freshly chopped)	Your hand soap
26004	35186	female	45	Sweden							X		X	X		Vanilla extract	50	15	Olive oil	50	15	Mustard (Dijon)	50	8	Garlic (freshly chopped)	50	2	Your toothpaste	50	7	5	1	NULL	Vanilla extract	Olive oil	Mustard (Dijon)	Garlic (freshly chopped)	Your toothpaste
26006	35188	female	20	Brazil	Not tested		X		X	X	X	X	X	X		Lemonade (not fresh)	48	2	Coconut oil	50	4	Mustard (Dijon)	50	3	Coffee (ground)	50	5	Your toothpaste	50	4	1	1	NULL	Lemonade (not fresh)	Coconut oil	Mustard (Dijon)	Coffee (ground)	Your toothpaste
26007	33070	female	55	Netherlands							X					Honey	53	58	Peanut butter	41	58	Vinegar (white)	36	45	Garlic (freshly chopped)	47	53	Your toothpaste	45	66	42	1	NULL	Honey	Peanut butter	Vinegar (white)	Garlic (freshly chopped)	Your toothpaste
26008	35189	male	40	Spain	Not tested										X	Cinnamon	50	1	Olive oil	50	1	Mustard (ordinary)	50	1	Coffee (ground)	49	1	Your toothpaste	50	1	1	1	NULL	Cinnamon	Olive oil	Mustard (ordinary)	Coffee (ground)	Your toothpaste
26009	35190	male	55	Sweden	Not tested										X	Vanilla extract	95	94	Peanut butter	96	97	Mustard (Dijon)	96	97	Garlic (freshly chopped)	100	98	Your toothpaste	99	98	50	1	NULL	Vanilla extract	Peanut butter	Mustard (Dijon)	Garlic (freshly chopped)	Your toothpaste
26010	35121	male	30	Brazil	Not tested				X	X		X				Honey	100	14	Oregano	57	100	Onion (freshly chopped)	50	62	Boiled egg	80	64	Your toothpaste	78	27	50	1	NULL	Honey	Oregano	Onion (freshly chopped)	Boiled egg	Your toothpaste
26011	35121	male	30	Brazil	Not tested		X		X		X					Honey	100	57	Oregano	35	100	Onion (freshly chopped)	1	100	Boiled egg	79	65	Your toothpaste	100	28	33	1	NULL	Honey	Oregano	Onion (freshly chopped)	Boiled egg	Your toothpaste
26012	35192	male	30	Brazil	Not tested		X		X	X	X	X	X	X		Vanilla extract	49	3	Peanut butter	49	1	Mustard (Dijon)	50	1	Garlic (freshly chopped)	50	1	Your toothpaste	48	1	1	1	NULL	Vanilla extract	Peanut butter	Mustard (Dijon)	Garlic (freshly chopped)	Your toothpaste
26013	35193	male	25	United States of America (USA)	Not tested							X				Apricot Jam	54	14	Olive oil	50	65	Onion (freshly chopped)	50	50	Tea (earl gray)	64	100	Your perfume	89	71	50	1	NULL	Apricot Jam	Olive oil	Onion (freshly chopped)	Tea (earl gray)	Your perfume
26014	35194	male	40	Brazil						X						Orange juice (not fresh)	71	33	Olive oil	50	50	Mustard (Dijon)	50	50	Coffee (ground)	50	50	Your toothpaste	50	50	39	1	NULL	Orange juice (not fresh)	Olive oil	Mustard (Dijon)	Coffee (ground)	Your toothpaste
26015	35195	male	35	India	Not tested					X		X	X	X		Cinnamon	50	2	Ketchup	50	2	Black pepper (ground)	50	3	Soy sauce	50	2	Your toothpaste	50	1	46	1	NULL	Cinnamon	Ketchup	Black pepper (ground)	Soy sauce	Your toothpaste
26016	35196	male	20	Brazil	Not tested								X	X		Cinnamon	1	1	Olive oil	50	1	Onion (freshly chopped)	1	1	Coffee (ground)	1	1	Your hand soap	1	2	1	1	NULL	Cinnamon	Olive oil	Onion (freshly chopped)	Coffee (ground)	Your hand soap
26017	35197	female	25	United States of America (USA)	Not tested		X		X				X	X		Strawberry jam	50	12	Peanut butter	50	11	Horseradish (jar)	50	13	Soy sauce	50	10	Your laundry detergent	50	9	9	1	NULL	Strawberry jam	Peanut butter	Horseradish (jar)	Soy sauce	Your laundry detergent
26018	35198	female	40	Brazil	Not tested		X		X		X	X	X			Honey	50	4	Oregano	50	3	Vinegar (white)	50	5	Coffee (instant)	50	2	Your body lotion	50	2	6	1	NULL	Honey	Oregano	Vinegar (white)	Coffee (instant)	Your body lotion
26025	35204	female	60	Colombia	Not tested				X	X						Honey	51	72	Coconut oil	71	67	Vinegar (white)	46	63	Garlic (freshly chopped)	57	86	Your toothpaste	58	44	63	1	NULL	Honey	Coconut oil	Vinegar (white)	Garlic (freshly chopped)	Your toothpaste
26026	35202	female	55	Colombia												Strawberry jam	85	50	Olive oil	39	71	Vinegar (white)	29	85	Garlic (freshly chopped)	30	77	Your toothpaste	80	41	72	1	NULL	Strawberry jam	Olive oil	Vinegar (white)	Garlic (freshly chopped)	Your toothpaste
26027	35205	female	50	Brazil	Not tested					X			X			Cinnamon	17	19	Coconut oil	50	5	Black pepper (ground)	50	4	Coffee (ground)	50	3	Your perfume	50	4	50	1	NULL	Cinnamon	Coconut oil	Black pepper (ground)	Coffee (ground)	Your perfume
26028	35202	female	55	Colombia	Not tested										X	Strawberry jam	89	53	Olive oil	38	64	Vinegar (white)	33	91	Garlic (freshly chopped)	28	81	Your toothpaste	84	41	94	1	NULL	Strawberry jam	Olive oil	Vinegar (white)	Garlic (freshly chopped)	Your toothpaste
26029	35206	male	60	Colombia	Not tested										X	Cinnamon	85	20	Cilantro	83	86	Onion (freshly chopped)	81	83	Garlic (freshly chopped)	29	82	Your hand cream	77	23	87	1	NULL	Cinnamon	Cilantro	Onion (freshly chopped)	Garlic (freshly chopped)	Your hand cream
26031	35210	female	65	Colombia												Honey	81	92	Olive oil	72	77	Mustard (Dijon)	88	94	Soy sauce	81	91	Your toothpaste	69	77	68	1	NULL	Honey	Olive oil	Mustard (Dijon)	Soy sauce	Your toothpaste
26032	35208	male	40	Brazil	Not tested								X			Honey	50	3	Olive oil	50	2	Vinegar (white)	50	4	Garlic (freshly chopped)	50	4	Your toothpaste	50	4	4	1	NULL	Honey	Olive oil	Vinegar (white)	Garlic (freshly chopped)	Your toothpaste
26033	35211	female	40	Colombia	Not tested										X	Honey	99	66	Peanut butter	99	75	Black pepper (ground)	72	95	Coffee (ground)	100	99	Your toothpaste	72	67	80	1	NULL	Honey	Peanut butter	Black pepper (ground)	Coffee (ground)	Your toothpaste
26037	35213	female	55	Colombia	Not tested											Strawberry jam	94	35	Olive oil	38	71	Vinegar (white)	32	86	Garlic (freshly chopped)	30	87	Your toothpaste	86	38	86	1	NULL	Strawberry jam	Olive oil	Vinegar (white)	Garlic (freshly chopped)	Your toothpaste
26042	35217	male	35	Colombia									X	X		Cinnamon	50	20	Ketchup	50	21	Vinegar (white)	50	20	Coffee (ground)	50	20	Your hand soap	50	16	18	1	NULL	Cinnamon	Ketchup	Vinegar (white)	Coffee (ground)	Your hand soap
26044	35220	male	50	Colombia	Not tested										X	Cinnamon	94	59	Basil	100	87	Clove	99	99	Garlic (freshly chopped)	40	85	Your body lotion	100	53	99	1	NULL	Cinnamon	Basil	Clove	Garlic (freshly chopped)	Your body lotion
26046	35221	female	45	Colombia	Results pending										X	Vanilla extract	99	51	Olive oil	31	62	Vinegar (white)	20	100	Garlic (freshly chopped)	39	95	Your toothpaste	97	52	49	1	NULL	Vanilla extract	Olive oil	Vinegar (white)	Garlic (freshly chopped)	Your toothpaste
26047	35222	female	50	Venezuela											X	Cinnamon	99	72	Coconut oil	100	75	Mustard (Dijon)	5	98	Garlic (freshly chopped)	14	75	Your perfume	98	82	98	1	NULL	Cinnamon	Coconut oil	Mustard (Dijon)	Garlic (freshly chopped)	Your perfume
26050	35226	female	50	Colombia	Not tested										X	Cinnamon	96	99	Bay leaves	98	75	Clove	97	89	Garlic (freshly chopped)	79	98	Your perfume	97	76	98	1	NULL	Cinnamon	Bay leaves	Clove	Garlic (freshly chopped)	Your perfume
26051	35227	male	70	Guatemala	Not tested											Vanilla extract	93	91	Peanut butter	88	90	Mustard (Dijon)	89	92	Garlic (freshly chopped)	92	95	Your toothpaste	90	87	93	1	NULL	Vanilla extract	Peanut butter	Mustard (Dijon)	Garlic (freshly chopped)	Your toothpaste
26054	35228	male	40	Ecuador	Tested negative			X								Vanilla extract	96	97	Oregano	96	100	Clove	98	100	Garlic (freshly chopped)	98	100	Your toothpaste	95	98	98	1	NULL	Vanilla extract	Oregano	Clove	Garlic (freshly chopped)	Your toothpaste
26056	35229	female	35	Colombia	Not tested				X	X					X	Cinnamon	62	51	Olive oil	54	46	Mint (Gum)	60	51	Coffee (instant)	100	46	Your hand soap	61	53	50	1	NULL	Cinnamon	Olive oil	Mint (Gum)	Coffee (instant)	Your hand soap
26057	34486	female	65	United States of America (USA)	Not tested								X			Vanilla extract	50	12	Peanut butter	50	14	Menthol Gum	50	50	Garlic (freshly chopped)	50	27	Your hand cream	50	23	50	1	NULL	Vanilla extract	Peanut butter	Menthol Gum	Garlic (freshly chopped)	Your hand cream
26059	35233	male	NaN	United States of America (USA)	Not tested										X	Cinnamon	100	50	Olive oil	100	50	Onion (freshly chopped)	100	58	Coffee (instant)	99	67	Your toothpaste	98	50	100	1	NULL	Cinnamon	Olive oil	Onion (freshly chopped)	Coffee (instant)	Your toothpaste
26060	34486	female	65	United States of America (USA)	Not tested											Vanilla extract	77	17	Peanut butter	74	18	Menthol Gum	69	35	Garlic (freshly chopped)	77	23	Your hand cream	67	9	12	1	NULL	Vanilla extract	Peanut butter	Menthol Gum	Garlic (freshly chopped)	Your hand cream
26064	35237	male	50	Colombia					X							Honey	81	81	Cilantro	42	61	Onion (freshly chopped)	31	70	Coffee (instant)	50	81	Your hand soap	26	77	81	1	NULL	Honey	Cilantro	Onion (freshly chopped)	Coffee (instant)	Your hand soap
26065	35239	male	45	Colombia	Not tested											Vanilla extract	81	63	Cilantro	79	75	Vinegar (white)	67	66	Coffee (instant)	77	76	Your toothpaste	74	74	73	1	NULL	Vanilla extract	Cilantro	Vinegar (white)	Coffee (instant)	Your toothpaste
26066	35241	female	40	Colombia	Not tested										X	Cinnamon	50	50	Olive oil	50	50	Vinegar (white)	7	87	Coffee (ground)	79	63	Your toothpaste	68	58	92	1	NULL	Cinnamon	Olive oil	Vinegar (white)	Coffee (ground)	Your toothpaste
26068	35238	male	35	Colombia											X	Vanilla extract	87	54	Peanut butter	50	50	Mustard (Dijon)	64	64	Garlic (freshly chopped)	98	95	Your perfume	91	82	50	1	NULL	Vanilla extract	Peanut butter	Mustard (Dijon)	Garlic (freshly chopped)	Your perfume
26071	35242	male	50	Colombia	Not tested								X		X	Honey	74	74	Bay leaves	50	7	Vinegar (white)	69	25	Cumin	73	73	Your toothpaste	72	18	33	1	NULL	Honey	Bay leaves	Vinegar (white)	Cumin	Your toothpaste
26072	35245	male	45	Colombia			X	X								Lemonade (not fresh)	59	59	Basil	66	66	Onion (freshly chopped)	37	66	Cumin	54	66	Your baby oil	74	58	54	1	NULL	Lemonade (not fresh)	Basil	Onion (freshly chopped)	Cumin	Your baby oil
26073	35247	female	30	Colombia	Not tested											Cinnamon	98	79	Coconut oil	94	91	Vinegar (white)	91	86	Garlic (freshly chopped)	94	90	Your body lotion	89	89	NaN	1	NULL	Cinnamon	Coconut oil	Vinegar (white)	Garlic (freshly chopped)	Your body lotion
26080	35236	female	35	Colombia	Not tested				X	X		X				Vanilla extract	83	36	Coconut oil	92	36	Vinegar (apple)	9	92	Garlic (freshly chopped)	24	98	Your toothpaste	84	80	85	1	NULL	Vanilla extract	Coconut oil	Vinegar (apple)	Garlic (freshly chopped)	Your toothpaste
26081	35253	female	50	Colombia	Not tested				X		X	X				Pear nectar (not fresh)	98	96	Basil	97	97	Vinegar (white)	25	27	Coffee (instant)	96	97	Your hand cream	98	99	97	1	NULL	Pear nectar (not fresh)	Basil	Vinegar (white)	Coffee (instant)	Your hand cream
26084	35258	male	20	Colombia				X	X							Honey	81	72	Cilantro	35	64	Onion (freshly chopped)	54	80	Garlic (freshly chopped)	10	75	Your toothpaste	62	62	62	1	NULL	Honey	Cilantro	Onion (freshly chopped)	Garlic (freshly chopped)	Your toothpaste
26085	35256	male	45	Colombia	Not tested							X				Cinnamon	78	50	Ketchup	79	50	Vinegar (white)	53	53	Coffee (ground)	73	50	Your Shampoo	68	50	53	1	NULL	Cinnamon	Ketchup	Vinegar (white)	Coffee (ground)	Your Shampoo
26089	35261	female	60	Colombia	Not tested			X	X	X		X				Cinnamon	85	85	Cilantro	64	85	Clove	85	70	Coffee (ground)	92	75	Your toothpaste	65	36	67	1	NULL	Cinnamon	Cilantro	Clove	Coffee (ground)	Your toothpaste
26090	35263	male	65	Colombia	Not tested										X	Vanilla extract	97	76	Basil	98	90	Mustard (Dijon)	88	97	Cumin	86	86	Your toothpaste	89	88	77	1	NULL	Vanilla extract	Basil	Mustard (Dijon)	Cumin	Your toothpaste
26091	35264	male	60	Colombia	Not tested										X	Cinnamon	62	61	Cilantro	71	58	Mustard (ordinary)	51	60	Cumin	60	63	Your hand soap	73	60	59	1	NULL	Cinnamon	Cilantro	Mustard (ordinary)	Cumin	Your hand soap
26092	35258	male	20	Colombia	Not tested		X									Honey	95	54	Cilantro	99	56	Onion (freshly chopped)	82	69	Garlic (freshly chopped)	87	91	Your toothpaste	94	54	72	1	NULL	Honey	Cilantro	Onion (freshly chopped)	Garlic (freshly chopped)	Your toothpaste
26096	35268	male	65	Colombia	Not tested										X	Honey	79	62	Olive oil	65	46	Mint (tea)	55	54	Garlic (freshly chopped)	22	85	Your toothpaste	61	56	51	1	NULL	Honey	Olive oil	Mint (tea)	Garlic (freshly chopped)	Your toothpaste
26101	35273	male	40	Colombia						X	X				X	Vanilla extract	100	100	Oregano	97	100	Clove	98	99	Coffee (ground)	99	100	Your hand cream	100	100	99	1	NULL	Vanilla extract	Oregano	Clove	Coffee (ground)	Your hand cream
26109	35281	male	60	Colombia	Not tested										X	Cinnamon	76	77	Cilantro	97	97	Vinegar (white)	97	93	Garlic (freshly chopped)	97	98	Your toothpaste	98	98	96	1	NULL	Cinnamon	Cilantro	Vinegar (white)	Garlic (freshly chopped)	Your toothpaste
26111	35285	male	65	Colombia	Not tested		X									Lemonade (not fresh)	30	74	Cilantro	66	60	Onion (freshly chopped)	47	59	Garlic (freshly chopped)	62	60	Your laundry detergent	83	70	84	1	NULL	Lemonade (not fresh)	Cilantro	Onion (freshly chopped)	Garlic (freshly chopped)	Your laundry detergent
26113	35286	male	25	Colombia	Not tested										X	Cinnamon	95	98	Olive oil	57	65	Mustard (Dijon)	59	60	Coffee (ground)	98	96	Your hand soap	62	64	98	1	NULL	Cinnamon	Olive oil	Mustard (Dijon)	Coffee (ground)	Your hand soap
26116	35289	male	30	Colombia	Not tested				X							Honey	84	75	Cilantro	77	75	Sesame oil	12	86	Cumin	20	71	Your Shampoo	93	95	67	1	NULL	Honey	Cilantro	Sesame oil	Cumin	Your Shampoo
26118	35282	female	55	Colombia							X	X				Vanilla extract	99	97	Coconut oil	97	97	Vinegar (white)	73	74	Coffee (instant)	97	98	Your hand soap	95	97	77	1	NULL	Vanilla extract	Coconut oil	Vinegar (white)	Coffee (instant)	Your hand soap
26120	35292	female	30	Colombia	Not tested					X						Vanilla extract	54	47	Cilantro	90	80	Onion (freshly chopped)	67	98	Coffee (instant)	94	93	Your Shampoo	96	98	89	1	NULL	Vanilla extract	Cilantro	Onion (freshly chopped)	Coffee (instant)	Your Shampoo
26121	35293	male	50	Colombia	Not tested										X	Cinnamon	77	81	Cilantro	72	68	Onion (freshly chopped)	30	83	Coffee (instant)	78	80	Your toothpaste	73	76	75	1	NULL	Cinnamon	Cilantro	Onion (freshly chopped)	Coffee (instant)	Your toothpaste
26123	35295	male	35	Colombia											X	Vanilla extract	71	82	Coconut oil	65	73	Vinegar (white)	50	50	Garlic (freshly chopped)	31	64	Your toothpaste	63	67	87	1	NULL	Vanilla extract	Coconut oil	Vinegar (white)	Garlic (freshly chopped)	Your toothpaste
26128	35300	female	40	Sweden	Not tested	X	X		X	X	X		X	X		Vanilla extract	62	19	Olive oil	50	7	Vinegar (white)	47	48	Garlic (freshly chopped)	50	2	Your toothpaste	46	29	49	1	NULL	Vanilla extract	Olive oil	Vinegar (white)	Garlic (freshly chopped)	Your toothpaste
26129	35301	male	35	Iran	Tested negative	X							X	X		Cinnamon	96	38	Thyme	81	39	Vinegar (white)	85	75	Coffee (instant)	93	46	Your hand soap	83	10	36	1	NULL	Cinnamon	Thyme	Vinegar (white)	Coffee (instant)	Your hand soap
26131	35302	male	35	Brazil	Not tested		X									Honey	74	79	Oregano	76	75	Mustard (Dijon)	82	76	Coffee (instant)	79	75	Your Shampoo	79	80	82	1	NULL	Honey	Oregano	Mustard (Dijon)	Coffee (instant)	Your Shampoo
26132	35148	female	25	Sweden	Not tested								X			Vanilla extract	50	3	Peanut butter	50	4	Mustard (Dijon)	50	3	Coffee (ground)	50	3	Your toothpaste	50	4	4	1	NULL	Vanilla extract	Peanut butter	Mustard (Dijon)	Coffee (ground)	Your toothpaste
26133	35303	female	55	Sweden	Not tested					X			X	X		Honey	50	1	Olive oil	50	2	Vinegar (apple)	50	1	Garlic (freshly chopped)	50	2	Your toothpaste	50	1	1	1	NULL	Honey	Olive oil	Vinegar (apple)	Garlic (freshly chopped)	Your toothpaste
26134	35304	female	35	Argentina	Not tested		X					X				Vanilla extract	99	59	Oregano	99	85	Vinegar (white)	89	65	Mushrooms	29	86	Your laundry detergent	83	86	100	1	NULL	Vanilla extract	Oregano	Vinegar (white)	Mushrooms	Your laundry detergent
26135	33125	female	50	Netherlands	Not tested								X	X		Honey	86	46	Peanut butter	54	22	Mustard (ordinary)	49	37	Tea (black)	62	38	Your perfume	63	30	63	1	NULL	Honey	Peanut butter	Mustard (ordinary)	Tea (black)	Your perfume
26136	35112	female	45	Sweden	Not tested	X			X			X	X	X		Cinnamon	50	2	Nutmeg	52	3	Mustard (ordinary)	48	4	Coffee (ground)	50	4	Your body lotion	50	2	25	1	NULL	Cinnamon	Nutmeg	Mustard (ordinary)	Coffee (ground)	Your body lotion
26137	35238	male	35	Colombia	Not tested										X	Vanilla extract	74	75	Peanut butter	32	61	Mustard (Dijon)	12	54	Garlic (freshly chopped)	39	68	Your perfume	67	66	80	1	NULL	Vanilla extract	Peanut butter	Mustard (Dijon)	Garlic (freshly chopped)	Your perfume
26139	32794	female	45	Sweden				X	X	X	X		X			Honey	50	20	Olive oil	50	12	Mustard (ordinary)	50	35	Coffee (instant)	50	28	Your toothpaste	50	33	76	1	NULL	Honey	Olive oil	Mustard (ordinary)	Coffee (instant)	Your toothpaste
26141	35307	male	25	Sweden	Not tested				X							Vanilla extract	50	13	Olive oil	67	25	Mustard (Dijon)	73	40	Coffee (ground)	50	47	Your toothpaste	66	63	25	1	NULL	Vanilla extract	Olive oil	Mustard (Dijon)	Coffee (ground)	Your toothpaste
26142	34434	female	55	Sweden	Not tested								X	X		Vanilla extract	50	4	Olive oil	50	5	Mustard (Dijon)	50	7	Tea (black)	50	3	Your toothpaste	50	6	51	1	NULL	Vanilla extract	Olive oil	Mustard (Dijon)	Tea (black)	Your toothpaste
26143	35308	male	70	Italy	Not tested	X							X	X		Cinnamon	83	46	Thyme	84	64	Mint (fresh)	50	42	Garlic (freshly chopped)	53	45	Your hand soap	78	58	50	1	NULL	Cinnamon	Thyme	Mint (fresh)	Garlic (freshly chopped)	Your hand soap
26144	35309	male	20	Nigeria									X	X		Lemonade (not fresh)	12	16	Nutmeg	13	9	Menthol Gum	5	7	Garlic (freshly chopped)	7	3	Your toothpaste	2	2	3	1	NULL	Lemonade (not fresh)	Nutmeg	Menthol Gum	Garlic (freshly chopped)	Your toothpaste
26146	34905	male	65	Bulgaria	Not tested										X	Vanilla extract	89	88	Thyme	92	90	Mustard (Dijon)	18	79	Soy sauce	86	86	Your toothpaste	86	86	50	1	NULL	Vanilla extract	Thyme	Mustard (Dijon)	Soy sauce	Your toothpaste
26147	34826	female	50	Sweden	Not tested				X		X		X	X		Vanilla extract	53	18	Peanut butter	51	14	Mustard (Dijon)	54	27	Coffee (ground)	43	21	Your toothpaste	50	10	59	1	NULL	Vanilla extract	Peanut butter	Mustard (Dijon)	Coffee (ground)	Your toothpaste
26148	23431	female	65	Sweden	Not tested										X	Vanilla extract	59	44	Oregano	68	58	Vinegar (apple)	45	54	Garlic (freshly chopped)	70	60	Your toothpaste	54	47	50	1	Yes	Vanilla extract	Oregano	Vinegar (apple)	Garlic (freshly chopped)	Your toothpaste
26149	23393	female	60	Sweden					X							Vanilla extract	100	100	Cardamom	99	100	Vinegar (white)	99	98	Garlic (freshly chopped)	98	98	Your toothpaste	99	96	100	1	No	Vanilla extract	Cardamom	Vinegar (white)	Garlic (freshly chopped)	Your toothpaste
26150	23393	female	60	Sweden												Vanilla extract	97	97	Cardamom	99	97	Vinegar (white)	99	97	Garlic (freshly chopped)	100	98	Your toothpaste	99	99	60	1	No	Vanilla extract	Cardamom	Vinegar (white)	Garlic (freshly chopped)	Your toothpaste
26151	35310	female	30	Brazil	Not tested				X	X	X	X	X	X		Nutella	42	16	Olive oil	63	32	Vinegar (white)	54	11	Garlic (freshly chopped)	30	12	Your toothpaste	25	21	25	1	NULL	Nutella	Olive oil	Vinegar (white)	Garlic (freshly chopped)	Your toothpaste
26154	35154	female	20	Sweden	Not tested								X			Honey	50	62	Olive oil	50	63	Black pepper (ground)	50	64	Soy sauce	50	43	Your toothpaste	50	58	75	1	NULL	Honey	Olive oil	Black pepper (ground)	Soy sauce	Your toothpaste
26155	35314	female	55	Sweden	Tested negative	X			X				X	X		Vanilla extract	71	50	Olive oil	50	5	Mustard (Dijon)	50	50	Garlic (freshly chopped)	50	30	Your toothpaste	47	42	34	1	NULL	Vanilla extract	Olive oil	Mustard (Dijon)	Garlic (freshly chopped)	Your toothpaste
26156	35315	male	40	Sweden	Not tested								X	X		Vanilla extract	50	26	Olive oil	67	69	Mint (fresh)	61	66	Garlic (freshly chopped)	50	50	Your toothpaste	63	59	50	1	NULL	Vanilla extract	Olive oil	Mint (fresh)	Garlic (freshly chopped)	Your toothpaste
26158	35317	female	50	Colombia	Not tested			X	X		X					Honey	39	39	Thyme	91	71	Vinegar (white)	34	70	Boiled egg	29	85	Your hand sanitizer	73	65	63	1	NULL	Honey	Thyme	Vinegar (white)	Boiled egg	Your hand sanitizer
26159	35318	female	70	Colombia	Not tested										X	Vanilla extract	98	79	Thyme	21	78	Vinegar (white)	27	97	Cumin	18	96	Your perfume	99	97	99	1	NULL	Vanilla extract	Thyme	Vinegar (white)	Cumin	Your perfume
26161	35319	male	60	Ecuador	Not tested			X								Honey	66	71	Oregano	12	86	Onion (freshly chopped)	86	85	Garlic (freshly chopped)	82	83	Your toothpaste	18	86	80	1	NULL	Honey	Oregano	Onion (freshly chopped)	Garlic (freshly chopped)	Your toothpaste
26163	35321	male	70	Colombia	Not tested						X					Honey	82	68	Ketchup	74	66	Clove	73	86	Coffee (ground)	95	95	Your toothpaste	92	87	95	1	NULL	Honey	Ketchup	Clove	Coffee (ground)	Your toothpaste
26165	35324	female	40	Colombia	Not tested										X	Lemonade (not fresh)	74	73	Cilantro	85	90	Onion (freshly chopped)	92	94	Coffee (ground)	92	92	Your toothpaste	92	89	91	1	NULL	Lemonade (not fresh)	Cilantro	Onion (freshly chopped)	Coffee (ground)	Your toothpaste
26166	35325	male	60	Colombia	Not tested										X	Vanilla extract	85	89	Peanut butter	92	95	Mustard (Dijon)	86	79	Garlic (freshly chopped)	94	88	Your body lotion	94	99	93	1	NULL	Vanilla extract	Peanut butter	Mustard (Dijon)	Garlic (freshly chopped)	Your body lotion
26167	35326	female	45	Colombia	Not tested										X	Orange juice (not fresh)	81	85	Ketchup	73	76	Vodka	82	81	Coffee (ground)	92	93	Your toothpaste	93	93	92	1	NULL	Orange juice (not fresh)	Ketchup	Vodka	Coffee (ground)	Your toothpaste
26168	35324	female	40	Colombia	Not tested										X	Lemonade (not fresh)	91	93	Cilantro	94	95	Onion (freshly chopped)	85	88	Coffee (ground)	83	89	Your toothpaste	85	90	87	1	NULL	Lemonade (not fresh)	Cilantro	Onion (freshly chopped)	Coffee (ground)	Your toothpaste
26171	35329	male	60	Colombia											X	Honey	86	65	Coconut oil	67	69	Onion (freshly chopped)	77	73	Coffee (ground)	75	77	Your hand soap	80	80	71	1	NULL	Honey	Coconut oil	Onion (freshly chopped)	Coffee (ground)	Your hand soap
26172	35330	male	40	Sweden	Not tested		X		X	X			X	X		Cinnamon	3	4	Olive oil	2	2	Mint (fresh)	4	4	Coffee (ground)	5	6	Your toothpaste	4	6	2	1	NULL	Cinnamon	Olive oil	Mint (fresh)	Coffee (ground)	Your toothpaste
26173	35155	female	35	India	Not tested					X			X	X		Honey	50	2	Cardamom	51	2	Mustard (Dijon)	50	5	Soy sauce	49	1	Your perfume	52	3	56	1	NULL	Honey	Cardamom	Mustard (Dijon)	Soy sauce	Your perfume
26175	35331	female	35	Israel	Not tested										X	Honey	74	70	Coconut oil	73	75	Onion (freshly chopped)	50	69	Garlic (freshly chopped)	63	61	Your toothpaste	69	73	97	1	NULL	Honey	Coconut oil	Onion (freshly chopped)	Garlic (freshly chopped)	Your toothpaste
26177	35238	male	35	Colombia	Not tested				X							Vanilla extract	83	57	Peanut butter	3	17	Mustard (Dijon)	18	91	Garlic (freshly chopped)	13	84	Your perfume	77	84	19	1	NULL	Vanilla extract	Peanut butter	Mustard (Dijon)	Garlic (freshly chopped)	Your perfume
26178	35332	male	55	Colombia												Lemonade (not fresh)	57	83	Olive oil	85	89	Onion (freshly chopped)	69	93	Garlic (freshly chopped)	61	92	Your toothpaste	75	90	83	1	NULL	Lemonade (not fresh)	Olive oil	Onion (freshly chopped)	Garlic (freshly chopped)	Your toothpaste
26179	35333	female	35	Colombia	Not tested										X	Cinnamon	93	70	Oregano	47	73	Vinegar (white)	24	91	Coffee (ground)	85	78	Your toothpaste	81	79	87	1	NULL	Cinnamon	Oregano	Vinegar (white)	Coffee (ground)	Your toothpaste
26181	35335	female	45	Sweden	Not tested				X		X	X	X			Vanilla extract	50	16	Cardamom	50	12	Mustard (Dijon)	50	8	Coffee (ground)	54	14	Your toothpaste	54	15	14	1	NULL	Vanilla extract	Cardamom	Mustard (Dijon)	Coffee (ground)	Your toothpaste
26184	35159	female	50	Sweden	Not tested	X	X	X		X	X		X			Vanilla extract	50	3	Thyme	50	5	Black pepper (ground)	50	5	Tea (black)	50	2	Your toothpaste	50	4	2	1	NULL	Vanilla extract	Thyme	Black pepper (ground)	Tea (black)	Your toothpaste
26185	32076	female	50	Japan	Not tested						X					Vanilla extract	65	64	Ketchup	61	67	Sesame oil	62	61	Soy sauce	61	63	Your hand soap	62	65	50	1	Yes	Vanilla extract	Ketchup	Sesame oil	Soy sauce	Your hand soap
26186	34583	male	30	Spain												Banana nectar (not fresh)	82	79	Oregano	50	50	Onion (freshly chopped)	61	65	Coffee (ground)	68	71	Your Shampoo	50	50	68	1	NULL	Banana nectar (not fresh)	Oregano	Onion (freshly chopped)	Coffee (ground)	Your Shampoo
26192	35343	male	50	Colombia	Not tested										X	Cinnamon	97	94	Oregano	97	92	Onion (freshly chopped)	6	100	Coffee (ground)	91	96	Your toothpaste	93	94	66	1	NULL	Cinnamon	Oregano	Onion (freshly chopped)	Coffee (ground)	Your toothpaste
26195	35347	male	45	Sweden	Not tested				X		X		X	X		Strawberry jam	50	8	Ketchup	50	16	Mustard (ordinary)	50	11	Soy sauce	40	10	Your toothpaste	17	81	11	1	NULL	Strawberry jam	Ketchup	Mustard (ordinary)	Soy sauce	Your toothpaste
26196	35346	female	65	Colombia	Not tested											Cinnamon	76	60	Coconut oil	41	58	Vinegar (white)	31	90	Coffee (instant)	85	93	Your toothpaste	98	43	76	1	NULL	Cinnamon	Coconut oil	Vinegar (white)	Coffee (instant)	Your toothpaste
26198	35349	female	40	United Kingdom (UK)	Tested positive								X	X		Vanilla extract	87	20	Peanut butter	81	25	Mustard (Dijon)	29	47	Coffee (instant)	69	43	Your hand cream	69	28	53	1	NULL	Vanilla extract	Peanut butter	Mustard (Dijon)	Coffee (instant)	Your hand cream
26199	35350	female	20	Sweden		X			X		X	X	X	X		Lemonade (not fresh)	4	6	Olive oil	9	7	Mustard (Dijon)	2	6	Garlic (freshly chopped)	4	7	Your toothpaste	6	8	4	1	NULL	Lemonade (not fresh)	Olive oil	Mustard (Dijon)	Garlic (freshly chopped)	Your toothpaste
26200	34486	female	65	United States of America (USA)					X				X			Vanilla extract	78	21	Peanut butter	76	20	Menthol Gum	80	38	Garlic (freshly chopped)	76	26	Your hand cream	77	13	45	1	NULL	Vanilla extract	Peanut butter	Menthol Gum	Garlic (freshly chopped)	Your hand cream
26205	34869	female	40	United States of America (USA)	Not tested						X					Vanilla extract	59	65	Peanut butter	94	92	Mustard (Dijon)	50	82	Garlic (freshly chopped)	79	75	Your toothpaste	70	37	53	1	NULL	Vanilla extract	Peanut butter	Mustard (Dijon)	Garlic (freshly chopped)	Your toothpaste
26206	35355	female	30	United Kingdom (UK)	Tested positive				X	X			X	X		Cinnamon	51	21	Coconut oil	50	15	Black pepper (ground)	50	14	Coffee (instant)	27	51	Your hand sanitizer	11	35	32	1	NULL	Cinnamon	Coconut oil	Black pepper (ground)	Coffee (instant)	Your hand sanitizer
26207	35356	female	50	Colombia											X	Honey	74	25	Bay leaves	79	47	Onion (freshly chopped)	26	90	Garlic (freshly chopped)	11	98	Your toothpaste	97	81	51	1	NULL	Honey	Bay leaves	Onion (freshly chopped)	Garlic (freshly chopped)	Your toothpaste
26208	32299	female	NaN	France	Not tested								X	X		Vanilla extract	53	7	Olive oil	53	6	Vinegar (white)	46	4	Coffee (ground)	53	1	Your toothpaste	55	7	7	1	NULL	Vanilla extract	Olive oil	Vinegar (white)	Coffee (ground)	Your toothpaste
26211	35359	male	25	Sweden	Not tested								X	X		Vanilla extract	91	9	Peanut butter	90	15	Mustard (Dijon)	50	23	Garlic (freshly chopped)	72	17	Your toothpaste	91	31	13	1	NULL	Vanilla extract	Peanut butter	Mustard (Dijon)	Garlic (freshly chopped)	Your toothpaste
26212	35152	male	25	France	Not tested								X			Nutella	61	12	Peanut butter	76	27	Vinegar (white)	41	39	Cumin	66	30	Your hand soap	74	25	42	1	NULL	Nutella	Peanut butter	Vinegar (white)	Cumin	Your hand soap
26213	27480	female	70	Israel	Not tested										X	Honey	62	66	Olive oil	75	61	Vinegar (white)	27	74	Coffee (ground)	76	67	Your hand soap	77	59	59	1	No	Honey	Olive oil	Vinegar (white)	Coffee (ground)	Your hand soap
26215	34929	female	30	Brazil	Not tested			X	X	X						Vanilla extract	73	81	Oregano	64	59	Vinegar (white)	27	83	Garlic (freshly chopped)	30	98	Your hand soap	56	50	36	1	NULL	Vanilla extract	Oregano	Vinegar (white)	Garlic (freshly chopped)	Your hand soap
26216	35361	female	50	Colombia	Not tested						X					Vanilla extract	6	50	Coconut oil	5	49	Vinegar (white)	70	96	Cumin	50	97	Your toothpaste	94	73	76	1	NULL	Vanilla extract	Coconut oil	Vinegar (white)	Cumin	Your toothpaste
26218	35029	female	60	Sweden	Not tested											Vanilla extract	50	34	Olive oil	50	32	Mustard (Dijon)	53	59	Garlic (freshly chopped)	50	40	Your toothpaste	70	50	63	1	NULL	Vanilla extract	Olive oil	Mustard (Dijon)	Garlic (freshly chopped)	Your toothpaste
26219	35363	male	40	Colombia	Not tested										X	Vanilla extract	90	97	Cilantro	93	99	Vinegar (white)	70	97	Garlic (freshly chopped)	85	92	Your toothpaste	94	95	90	1	NULL	Vanilla extract	Cilantro	Vinegar (white)	Garlic (freshly chopped)	Your toothpaste
26221	35329	male	60	Colombia	Not tested										X	Honey	76	75	Coconut oil	75	74	Onion (freshly chopped)	81	81	Coffee (ground)	90	90	Your hand soap	92	93	72	1	NULL	Honey	Coconut oil	Onion (freshly chopped)	Coffee (ground)	Your hand soap
26222	35365	female	35	Sweden	Not tested				X	X			X	X		Honey	50	17	Basil	50	6	Mustard (Dijon)	50	19	Garlic (freshly chopped)	50	5	Your toothpaste	50	7	17	1	NULL	Honey	Basil	Mustard (Dijon)	Garlic (freshly chopped)	Your toothpaste
26223	35366	male	40	Sweden	Tested negative											Cinnamon	3	2	Oregano	2	1	Mustard (Dijon)	1	1	Coffee (instant)	1	1	Your perfume	2	2	NaN	1	NULL	Cinnamon	Oregano	Mustard (Dijon)	Coffee (instant)	Your perfume
26224	35367	female	75	United Kingdom (UK)									X	X		Honey	50	32	Ketchup	50	29	Onion (freshly chopped)	50	36	Canned sardines	50	40	Your hand soap	50	38	44	1	NULL	Honey	Ketchup	Onion (freshly chopped)	Canned sardines	Your hand soap
26225	35368	female	55	Sweden	Not tested								X			Honey	50	35	Olive oil	50	22	Vinegar (white)	50	21	Garlic (freshly chopped)	50	29	Your hand soap	50	28	24	1	NULL	Honey	Olive oil	Vinegar (white)	Garlic (freshly chopped)	Your hand soap
26226	35369	male	35	Sweden	Not tested				X		X	X	X	X		Vanilla extract	43	41	Dill	38	42	Mustard (ordinary)	16	15	Soy sauce	45	45	Your toothpaste	36	38	29	1	NULL	Vanilla extract	Dill	Mustard (ordinary)	Soy sauce	Your toothpaste
26227	35370	female	35	Sweden	Not tested						X		X	X		Honey	4	3	Ketchup	7	3	Black pepper (ground)	6	4	Coffee (instant)	3	3	Your hand sanitizer	4	3	5	1	NULL	Honey	Ketchup	Black pepper (ground)	Coffee (instant)	Your hand sanitizer
26229	35372	female	20	Sweden	Not tested			X				X	X	X		Vanilla extract	30	13	Peanut butter	8	9	Vinegar (apple)	4	5	Garlic (freshly chopped)	1	1	Your toothpaste	5	13	3	1	NULL	Vanilla extract	Peanut butter	Vinegar (apple)	Garlic (freshly chopped)	Your toothpaste
26230	35373	male	40	Sweden	Not tested						X		X	X		Orange juice (not fresh)	50	3	Olive oil	50	2	Mustard (ordinary)	50	1	Coffee (ground)	50	5	Your toothpaste	50	2	50	1	NULL	Orange juice (not fresh)	Olive oil	Mustard (ordinary)	Coffee (ground)	Your toothpaste
26231	35374	female	45	United States of America (USA)	Not tested								X			Vanilla extract	81	82	Peanut butter	51	64	Vinegar (white)	38	75	Garlic (freshly chopped)	82	80	Your hand soap	60	80	60	1	NULL	Vanilla extract	Peanut butter	Vinegar (white)	Garlic (freshly chopped)	Your hand soap
26233	27420	female	75	Israel	Not tested				X							Vanilla extract	75	47	Olive oil	27	53	Vinegar (white)	26	53	Cumin	76	74	Your body lotion	75	50	51	1	Yes	Vanilla extract	Olive oil	Vinegar (white)	Cumin	Your body lotion
26235	33070	female	55	Netherlands	Not tested											Honey	60	59	Peanut butter	53	60	Vinegar (white)	47	43	Garlic (freshly chopped)	47	46	Your toothpaste	59	66	52	1	NULL	Honey	Peanut butter	Vinegar (white)	Garlic (freshly chopped)	Your toothpaste
26236	35376	female	35	Colombia						X						Vanilla extract	81	83	Ketchup	91	92	Vinegar (white)	31	69	Soy sauce	38	66	Your toothpaste	85	84	76	1	NULL	Vanilla extract	Ketchup	Vinegar (white)	Soy sauce	Your toothpaste
26238	35193	male	25	United States of America (USA)	Not tested				X			X				Apricot Jam	52	45	Olive oil	47	47	Onion (freshly chopped)	50	50	Tea (earl gray)	60	81	Your perfume	71	88	54	1	NULL	Apricot Jam	Olive oil	Onion (freshly chopped)	Tea (earl gray)	Your perfume
26239	29168	male	25	United States of America (USA)	Not tested										X	Vanilla extract	82	59	Olive oil	74	54	Vinegar (white)	25	65	Garlic (freshly chopped)	16	79	Your toothpaste	97	68	52	1	No	Vanilla extract	Olive oil	Vinegar (white)	Garlic (freshly chopped)	Your toothpaste
26241	35379	female	30	Sweden	Not tested				X		X	X	X	X		Vanilla extract	12	11	Coconut oil	21	13	Mustard (Dijon)	21	18	Coffee (ground)	15	13	Your perfume	17	11	8	1	NULL	Vanilla extract	Coconut oil	Mustard (Dijon)	Coffee (ground)	Your perfume
26242	35380	female	30	Sweden	Not tested				X		X		X	X		Honey	21	22	Olive oil	18	17	Sesame oil	16	14	Coffee (ground)	20	23	Your perfume	22	29	27	1	NULL	Honey	Olive oil	Sesame oil	Coffee (ground)	Your perfume
26243	35381	male	NaN	Brazil	Not tested										X	Cinnamon	82	49	Coconut oil	96	63	Clove	79	50	Garlic (freshly chopped)	88	77	Your toothpaste	92	60	56	1	NULL	Cinnamon	Coconut oil	Clove	Garlic (freshly chopped)	Your toothpaste
26244	35382	female	60	Sweden	Not tested	X							X	X		Vanilla extract	50	1	Coconut oil	50	4	Vinegar (apple)	50	3	Garlic (freshly chopped)	50	3	Your toothpaste	50	4	1	1	NULL	Vanilla extract	Coconut oil	Vinegar (apple)	Garlic (freshly chopped)	Your toothpaste
26245	35381	male	NaN	Brazil	Not tested										X	Cinnamon	18	12	Coconut oil	50	12	Clove	21	19	Garlic (freshly chopped)	50	8	Your toothpaste	50	9	21	1	NULL	Cinnamon	Coconut oil	Clove	Garlic (freshly chopped)	Your toothpaste
26246	35383	male	40	Argentina	Not tested										X	Vanilla extract	98	77	Cardamom	94	82	Black pepper (ground)	98	76	Cumin	100	87	Your Shampoo	76	96	80	1	NULL	Vanilla extract	Cardamom	Black pepper (ground)	Cumin	Your Shampoo
26247	35384	male	65	North Macedonia (formerly Macedonia)											X	Strawberry jam	100	61	Peanut butter	65	65	Onion (freshly chopped)	19	87	Garlic (freshly chopped)	64	76	Your hand soap	78	23	48	1	NULL	Strawberry jam	Peanut butter	Onion (freshly chopped)	Garlic (freshly chopped)	Your hand soap
26248	35385	male	30	Sweden	Not tested		X				X			X		Vanilla extract	84	65	Olive oil	50	8	Black pepper (ground)	70	37	Garlic (freshly chopped)	65	12	Your toothpaste	50	7	12	1	NULL	Vanilla extract	Olive oil	Black pepper (ground)	Garlic (freshly chopped)	Your toothpaste
26249	35386	female	35	Argentina	Not tested						X					Vanilla extract	90	80	Oregano	94	86	Vinegar (white)	82	78	Coffee (ground)	78	77	Your toothpaste	81	84	80	1	NULL	Vanilla extract	Oregano	Vinegar (white)	Coffee (ground)	Your toothpaste
26250	35387	male	20	Argentina			X		X	X	X	X				Honey	75	88	Olive oil	17	34	Menthol Gum	95	16	Coffee (instant)	79	94	Your Shampoo	94	68	97	1	NULL	Honey	Olive oil	Menthol Gum	Coffee (instant)	Your Shampoo
26251	35192	male	30	Brazil	Not tested						X	X	X			Vanilla extract	50	1	Peanut butter	49	1	Mustard (Dijon)	50	1	Garlic (freshly chopped)	50	1	Your toothpaste	50	1	1	1	NULL	Vanilla extract	Peanut butter	Mustard (Dijon)	Garlic (freshly chopped)	Your toothpaste
26252	35388	female	30	United States of America (USA)	Tested positive				X	X	X		X	X		Vanilla extract	52	10	Peanut butter	53	3	Vinegar (white)	52	13	Garlic (freshly chopped)	51	8	Your toothpaste	50	2	1	1	NULL	Vanilla extract	Peanut butter	Vinegar (white)	Garlic (freshly chopped)	Your toothpaste
26253	35389	male	20	El Salvador	Not tested											Apple juice (not fresh)	80	85	Ketchup	80	76	Mustard (Dijon)	84	72	Soy sauce	81	74	Your toothpaste	82	81	89	1	NULL	Apple juice (not fresh)	Ketchup	Mustard (Dijon)	Soy sauce	Your toothpaste
26254	35390	female	45	Sweden	Not tested				X		X		X	X		Vanilla extract	50	4	Olive oil	50	2	Vinegar (white)	50	4	Garlic (freshly chopped)	50	1	Your hand soap	50	5	4	1	NULL	Vanilla extract	Olive oil	Vinegar (white)	Garlic (freshly chopped)	Your hand soap
26255	35391	male	55	Colombia	Not tested										X	Orange juice (not fresh)	98	98	Olive oil	91	92	Mustard (Dijon)	91	97	Coffee (ground)	98	98	Your perfume	99	90	97	1	NULL	Orange juice (not fresh)	Olive oil	Mustard (Dijon)	Coffee (ground)	Your perfume
26256	35392	male	45	Sweden	Not tested				X				X			Strawberry jam	50	4	Oregano	50	5	Black pepper (ground)	50	4	Garlic (freshly chopped)	50	4	Your toothpaste	50	5	3	1	NULL	Strawberry jam	Oregano	Black pepper (ground)	Garlic (freshly chopped)	Your toothpaste
26257	35393	male	50	Colombia	Not tested		X									Honey	100	100	Olive oil	14	1	Vinegar (red)	37	79	Coffee (ground)	91	91	Your hand soap	79	35	84	1	NULL	Honey	Olive oil	Vinegar (red)	Coffee (ground)	Your hand soap
26258	35394	female	60	India	Not tested										X	Nutella	94	64	Oregano	50	97	Mustard (ordinary)	66	97	Coffee (ground)	100	97	Your perfume	99	99	50	1	NULL	Nutella	Oregano	Mustard (ordinary)	Coffee (ground)	Your perfume
26261	26191	male	60	United States of America (USA)	Not tested										X	Honey	85	85	Peanut butter	84	84	Black pepper (ground)	86	86	Coffee (ground)	84	85	Your toothpaste	85	85	50	1	Yes	Honey	Peanut butter	Black pepper (ground)	Coffee (ground)	Your toothpaste
26263	35398	female	75	Chile	Not tested											Vanilla extract	84	80	Olive oil	51	13	Onion (freshly chopped)	36	78	Coffee (instant)	50	50	Your toothpaste	50	50	28	1	NULL	Vanilla extract	Olive oil	Onion (freshly chopped)	Coffee (instant)	Your toothpaste
26264	35400	male	60	Colombia	Not tested		X	X	X	X	X					Pineapple juice (not fresh)	50	10	Coconut oil	50	50	Onion (freshly chopped)	50	55	Garlic (freshly chopped)	50	50	Your laundry detergent	50	52	43	1	NULL	Pineapple juice (not fresh)	Coconut oil	Onion (freshly chopped)	Garlic (freshly chopped)	Your laundry detergent
26265	35401	male	55	Brazil	Not tested		X		X	X		X	X			Cinnamon	51	3	Oregano	51	5	Black pepper (ground)	49	3	Coffee (instant)	50	2	Your hand soap	51	4	4	1	NULL	Cinnamon	Oregano	Black pepper (ground)	Coffee (instant)	Your hand soap
26266	35402	male	50	France	Not tested								X	X		Honey	50	8	Olive oil	50	7	Mustard (Dijon)	50	6	Camembert	50	8	Your toothpaste	50	8	17	1	NULL	Honey	Olive oil	Mustard (Dijon)	Camembert	Your toothpaste
26267	35403	female	30	India	Not tested				X			X				Vanilla extract	72	60	Peanut butter	88	64	Mint (fresh)	83	75	Coffee (ground)	89	86	Your toothpaste	75	79	61	1	NULL	Vanilla extract	Peanut butter	Mint (fresh)	Coffee (ground)	Your toothpaste
26268	35404	female	45	Sweden	Not tested								X	X		Vanilla extract	49	4	Basil	48	5	Mustard (Dijon)	51	2	Garlic (freshly chopped)	51	2	Your toothpaste	49	5	2	1	NULL	Vanilla extract	Basil	Mustard (Dijon)	Garlic (freshly chopped)	Your toothpaste
26270	35406	male	45	Spain	Not tested										X	Strawberry jam	95	65	Cilantro	97	97	Vinegar (white)	3	95	Coffee (ground)	84	94	Your laundry detergent	98	84	95	1	NULL	Strawberry jam	Cilantro	Vinegar (white)	Coffee (ground)	Your laundry detergent
26271	32076	female	50	Japan	Not tested										X	Vanilla extract	61	63	Ketchup	58	64	Sesame oil	61	65	Soy sauce	60	64	Your hand soap	63	64	50	1	Yes	Vanilla extract	Ketchup	Sesame oil	Soy sauce	Your hand soap
26272	35407	male	30	Sweden	Not tested								X	X		Cinnamon	50	7	Cardamom	50	7	Mustard (ordinary)	50	8	Coffee (ground)	50	8	Your perfume	50	8	9	1	NULL	Cinnamon	Cardamom	Mustard (ordinary)	Coffee (ground)	Your perfume
26274	35331	female	35	Israel	Not tested										X	Honey	74	73	Coconut oil	74	77	Onion (freshly chopped)	72	74	Garlic (freshly chopped)	71	73	Your toothpaste	71	73	71	1	NULL	Honey	Coconut oil	Onion (freshly chopped)	Garlic (freshly chopped)	Your toothpaste
26275	23591	female	40	Sweden	Not tested			X	X	X			X			Vanilla extract	50	21	Peanut butter	74	30	Horseradish (jar)	50	36	Coffee (ground)	84	50	Your toothpaste	97	21	18	1	Yes	Vanilla extract	Peanut butter	Horseradish (jar)	Coffee (ground)	Your toothpaste
26277	34826	female	50	Sweden					X		X		X	X		Vanilla extract	52	7	Peanut butter	50	9	Mustard (Dijon)	50	16	Coffee (ground)	41	22	Your toothpaste	50	21	54	1	NULL	Vanilla extract	Peanut butter	Mustard (Dijon)	Coffee (ground)	Your toothpaste
26278	35410	female	NaN	Sweden	Not tested				X				X	X		Cinnamon	50	34	Oregano	92	65	Mustard (Dijon)	50	50	Coffee (ground)	50	36	Your hand cream	50	4	31	1	NULL	Cinnamon	Oregano	Mustard (Dijon)	Coffee (ground)	Your hand cream
26279	35148	female	25	Sweden	Not tested								X			Vanilla extract	50	1	Peanut butter	50	1	Mustard (Dijon)	50	1	Coffee (ground)	50	4	Your toothpaste	50	2	3	1	NULL	Vanilla extract	Peanut butter	Mustard (Dijon)	Coffee (ground)	Your toothpaste
26280	31549	male	55	France	Not tested										X	Honey	95	97	Olive oil	97	97	Mustard (Dijon)	87	98	Soy sauce	78	95	Your perfume	98	99	88	1	No	Honey	Olive oil	Mustard (Dijon)	Soy sauce	Your perfume
26281	35411	female	30	Sweden	Not tested				X		X					Vanilla extract	100	30	Olive oil	100	68	Vinegar (white)	17	37	Coffee (instant)	65	20	Your toothpaste	100	100	34	1	NULL	Vanilla extract	Olive oil	Vinegar (white)	Coffee (instant)	Your toothpaste
26283	32873	female	40	Sweden									X	X		Nutella	54	26	Oregano	61	26	Vodka	36	22	Soy sauce	61	26	Your toothpaste	66	25	54	1	NULL	Nutella	Oregano	Vodka	Soy sauce	Your toothpaste
26284	35412	female	50	Sweden	Not tested								X	X		Vanilla extract	68	72	Olive oil	5	6	Vinegar (white)	68	70	Garlic (freshly chopped)	64	64	Your toothpaste	65	64	40	1	NULL	Vanilla extract	Olive oil	Vinegar (white)	Garlic (freshly chopped)	Your toothpaste
26286	35414	female	45	Sweden	Not tested	X			X		X	X	X	X		Vanilla extract	81	50	Bay leaves	50	28	Black pepper (ground)	50	33	Coffee (instant)	23	50	Your toothpaste	33	50	50	1	NULL	Vanilla extract	Bay leaves	Black pepper (ground)	Coffee (instant)	Your toothpaste
26287	35416	male	45	Sweden	Not tested								X			Nutella	72	2	Olive oil	50	2	Vinegar (white)	30	50	Blue cheese	69	50	Your hand soap	50	5	12	1	NULL	Nutella	Olive oil	Vinegar (white)	Blue cheese	Your hand soap
26288	23431	female	65	Sweden	Not tested										X	Vanilla extract	58	43	Oregano	73	59	Vinegar (apple)	41	58	Garlic (freshly chopped)	75	61	Your toothpaste	54	46	50	1	Yes	Vanilla extract	Oregano	Vinegar (apple)	Garlic (freshly chopped)	Your toothpaste
26292	35418	female	25	Japan	Not tested										X	Honey	91	66	Olive oil	57	69	Black pepper (ground)	77	76	Soy sauce	54	80	Your toothpaste	56	92	50	1	NULL	Honey	Olive oil	Black pepper (ground)	Soy sauce	Your toothpaste
26293	35419	female	20	Sweden								X				Cinnamon	100	100	Olive oil	81	85	Mustard (Dijon)	68	96	Coffee (ground)	100	90	Your toothpaste	75	64	71	1	NULL	Cinnamon	Olive oil	Mustard (Dijon)	Coffee (ground)	Your toothpaste
26294	35419	female	20	Sweden	Not tested							X				Cinnamon	97	88	Olive oil	86	80	Mustard (Dijon)	82	79	Coffee (ground)	92	89	Your toothpaste	77	67	91	1	NULL	Cinnamon	Olive oil	Mustard (Dijon)	Coffee (ground)	Your toothpaste
26295	23359	female	60	Sweden	Not tested										X	Honey	69	58	Olive oil	57	57	Onion (freshly chopped)	84	67	Garlic (freshly chopped)	79	79	Your toothpaste	67	57	50	1	Yes	Honey	Olive oil	Onion (freshly chopped)	Garlic (freshly chopped)	Your toothpaste
26296	35420	female	70	Sweden	Not tested								X			Vanilla extract	99	6	Peanut butter	96	6	Mustard (Dijon)	95	31	Garlic (freshly chopped)	97	8	Your toothpaste	81	16	8	1	NULL	Vanilla extract	Peanut butter	Mustard (Dijon)	Garlic (freshly chopped)	Your toothpaste
26297	35115	female	50	Sweden	Not tested	X				X			X	X		Vanilla extract	50	3	Olive oil	50	3	Black pepper (ground)	50	1	Garlic (freshly chopped)	50	6	Your toothpaste	50	2	3	1	NULL	Vanilla extract	Olive oil	Black pepper (ground)	Garlic (freshly chopped)	Your toothpaste
26299	34418	female	40	Brazil	Tested positive								X			Vanilla extract	69	40	Coconut oil	67	40	Vinegar (white)	50	41	Tea (earl gray)	71	42	Your toothpaste	50	31	37	1	NULL	Vanilla extract	Coconut oil	Vinegar (white)	Tea (earl gray)	Your toothpaste
26300	34418	female	40	Brazil	Tested positive								X			Vanilla extract	62	34	Coconut oil	50	25	Vinegar (white)	50	41	Tea (earl gray)	61	19	Your toothpaste	50	22	30	1	NULL	Vanilla extract	Coconut oil	Vinegar (white)	Tea (earl gray)	Your toothpaste
26303	35400	male	60	Colombia	Not tested		X	X	X	X	X					Pineapple juice (not fresh)	54	4	Coconut oil	55	45	Onion (freshly chopped)	54	47	Garlic (freshly chopped)	54	53	Your laundry detergent	54	60	37	1	NULL	Pineapple juice (not fresh)	Coconut oil	Onion (freshly chopped)	Garlic (freshly chopped)	Your laundry detergent
26304	35400	male	60	Colombia	Not tested		X	X	X	X	X		X			Pineapple juice (not fresh)	71	4	Coconut oil	84	32	Onion (freshly chopped)	60	39	Garlic (freshly chopped)	81	38	Your laundry detergent	61	67	20	1	NULL	Pineapple juice (not fresh)	Coconut oil	Onion (freshly chopped)	Garlic (freshly chopped)	Your laundry detergent
26305	35020	female	50	Norway	Not tested										X	Honey	49	74	Basil	100	75	Menthol Gum	71	100	Garlic (freshly chopped)	71	85	Your toothpaste	50	71	99	1	NULL	Honey	Basil	Menthol Gum	Garlic (freshly chopped)	Your toothpaste
26306	35422	male	60	Colombia	Not tested		X	X	X	X	X		X	X		Lemonade (not fresh)	58	6	Coconut oil	66	7	Mustard (Dijon)	62	23	Garlic (freshly chopped)	62	30	Your laundry detergent	69	74	27	1	NULL	Lemonade (not fresh)	Coconut oil	Mustard (Dijon)	Garlic (freshly chopped)	Your laundry detergent
26307	35423	male	50	Bolivia	Not tested			X								Vanilla extract	83	65	Ketchup	70	63	Onion (freshly chopped)	32	81	Garlic (freshly chopped)	34	71	Your perfume	62	53	63	1	NULL	Vanilla extract	Ketchup	Onion (freshly chopped)	Garlic (freshly chopped)	Your perfume
26308	35424	female	NaN	Israel	Not tested									X		Vanilla extract	96	96	Ketchup	69	72	Wasabi	62	98	Soy sauce	69	83	Your toothpaste	80	71	41	1	NULL	Vanilla extract	Ketchup	Wasabi	Soy sauce	Your toothpaste
26309	35425	female	40	Chile	Not tested										X	Honey	97	50	Olive oil	97	49	Vinegar (apple)	34	39	Canned tuna	87	72	Your toothpaste	50	50	69	1	NULL	Honey	Olive oil	Vinegar (apple)	Canned tuna	Your toothpaste
26311	35427	female	35	Israel	Not tested				X							Maple syrup	72	68	Oregano	93	36	Vinegar (white)	31	68	Cumin	37	97	Your perfume	100	33	51	1	NULL	Maple syrup	Oregano	Vinegar (white)	Cumin	Your perfume
26312	35428	female	30	United States of America (USA)	Not tested										X	Vanilla extract	74	32	Peanut butter	92	37	Mustard (Dijon)	74	33	Coffee (ground)	70	38	Your hand soap	50	14	29	1	NULL	Vanilla extract	Peanut butter	Mustard (Dijon)	Coffee (ground)	Your hand soap
26313	35300	female	40	Sweden	Not tested			X	X	X	X		X	X		Vanilla extract	49	50	Olive oil	46	9	Vinegar (white)	50	65	Garlic (freshly chopped)	51	25	Your toothpaste	49	41	61	1	NULL	Vanilla extract	Olive oil	Vinegar (white)	Garlic (freshly chopped)	Your toothpaste
26314	32299	female	NaN	France	Not tested								X	X		Vanilla extract	53	6	Olive oil	53	5	Vinegar (white)	47	7	Coffee (ground)	52	3	Your toothpaste	54	7	7	1	NULL	Vanilla extract	Olive oil	Vinegar (white)	Coffee (ground)	Your toothpaste
26315	35429	female	40	Chile	Not tested											Honey	97	53	Olive oil	98	54	Vinegar (apple)	49	46	Cumin	51	81	Your toothpaste	78	53	62	1	NULL	Honey	Olive oil	Vinegar (apple)	Cumin	Your toothpaste
26317	35430	female	40	Brazil	Not tested							X	X			Grapefruit juice (not fresh)	24	74	Olive oil	75	35	Clove	67	16	Coffee (ground)	73	89	Your perfume	98	98	53	1	NULL	Grapefruit juice (not fresh)	Olive oil	Clove	Coffee (ground)	Your perfume
26319	35433	male	45	Sweden	Not tested		X		X	X			X			Vanilla extract	5	2	Ketchup	4	4	Vodka	2	6	Garlic (freshly chopped)	4	4	Your toothpaste	2	4	5	1	NULL	Vanilla extract	Ketchup	Vodka	Garlic (freshly chopped)	Your toothpaste
26320	35434	male	30	Brazil	Not tested							X	X	X		Honey	87	37	Olive oil	50	1	Onion (freshly chopped)	50	1	Garlic (freshly chopped)	50	14	Your toothpaste	71	17	8	1	NULL	Honey	Olive oil	Onion (freshly chopped)	Garlic (freshly chopped)	Your toothpaste
26321	34949	female	50	Sweden									X	X		Strawberry jam	77	50	Peanut butter	50	50	Mustard (Dijon)	9	68	Soy sauce	50	54	Your toothpaste	73	61	80	1	NULL	Strawberry jam	Peanut butter	Mustard (Dijon)	Soy sauce	Your toothpaste
26322	35435	female	50	Sweden	Not tested		X		X				X	X		Vanilla extract	5	4	Peanut butter	4	6	Mustard (Dijon)	4	5	Garlic (freshly chopped)	5	5	Your toothpaste	4	5	51	1	NULL	Vanilla extract	Peanut butter	Mustard (Dijon)	Garlic (freshly chopped)	Your toothpaste
26324	35436	female	30	India	Not tested								X	X		Nutella	61	38	Peanut butter	65	67	Vinegar (white)	21	65	Soy sauce	38	27	Your Shampoo	70	32	50	1	NULL	Nutella	Peanut butter	Vinegar (white)	Soy sauce	Your Shampoo
26325	35437	male	50	Colombia	Not tested										X	Vanilla extract	92	49	Olive oil	54	47	Vinegar (white)	75	78	Garlic (freshly chopped)	59	81	Your toothpaste	83	66	54	1	NULL	Vanilla extract	Olive oil	Vinegar (white)	Garlic (freshly chopped)	Your toothpaste
26326	35438	female	45	Sweden	Tested negative			X			X					Honey	96	97	Oregano	95	97	Vinegar (white)	95	96	Tea (black)	96	92	Your hand sanitizer	97	94	50	1	NULL	Honey	Oregano	Vinegar (white)	Tea (black)	Your hand sanitizer
26327	34434	female	55	Sweden	Not tested											Vanilla extract	50	41	Olive oil	50	50	Mustard (Dijon)	50	54	Tea (black)	50	41	Your toothpaste	50	55	74	1	NULL	Vanilla extract	Olive oil	Mustard (Dijon)	Tea (black)	Your toothpaste
26328	34434	female	55	Sweden	Not tested											Vanilla extract	67	54	Olive oil	62	40	Mustard (Dijon)	47	64	Tea (black)	74	52	Your toothpaste	50	54	74	1	NULL	Vanilla extract	Olive oil	Mustard (Dijon)	Tea (black)	Your toothpaste
26330	35439	female	25	Colombia	Not tested			X	X		X	X				Honey	67	100	Peanut butter	100	100	Mustard (ordinary)	37	70	Garlic (freshly chopped)	69	88	Your toothpaste	62	72	86	1	NULL	Honey	Peanut butter	Mustard (ordinary)	Garlic (freshly chopped)	Your toothpaste
26331	35441	female	35	Brazil	Not tested						X	X	X			Vanilla extract	83	72	Olive oil	62	16	Mustard (Dijon)	50	55	Coffee (ground)	23	61	Your toothpaste	62	63	42	1	NULL	Vanilla extract	Olive oil	Mustard (Dijon)	Coffee (ground)	Your toothpaste
26332	35442	male	35	Sweden			X		X				X	X		Apple juice (not fresh)	5	5	Olive oil	1	2	Mustard (Dijon)	9	20	Coffee (ground)	20	23	Your hand soap	12	19	16	1	NULL	Apple juice (not fresh)	Olive oil	Mustard (Dijon)	Coffee (ground)	Your hand soap
26333	35443	female	40	Sweden	Not tested						X	X	X	X		Strawberry jam	57	49	Cardamom	54	54	Black pepper (ground)	47	28	Soy sauce	46	38	Your toothpaste	51	20	38	1	NULL	Strawberry jam	Cardamom	Black pepper (ground)	Soy sauce	Your toothpaste
26334	34486	female	65	United States of America (USA)	Not tested								X			Vanilla extract	65	18	Peanut butter	74	7	Menthol Gum	69	34	Garlic (freshly chopped)	71	17	Your hand cream	67	5	29	1	NULL	Vanilla extract	Peanut butter	Menthol Gum	Garlic (freshly chopped)	Your hand cream
26335	35444	female	20	Sweden	Not tested				X				X	X		Vanilla extract	64	21	Coconut oil	73	30	Vinegar (balsamic)	23	52	Garlic (freshly chopped)	50	19	Your toothpaste	80	25	36	1	NULL	Vanilla extract	Coconut oil	Vinegar (balsamic)	Garlic (freshly chopped)	Your toothpaste
26336	35372	female	20	Sweden	Not tested				X	X		X	X	X		Vanilla extract	6	7	Peanut butter	2	5	Vinegar (apple)	6	3	Garlic (freshly chopped)	3	1	Your toothpaste	5	1	3	1	NULL	Vanilla extract	Peanut butter	Vinegar (apple)	Garlic (freshly chopped)	Your toothpaste
26337	35157	female	NaN	Germany	Not tested										X	Nutella	99	78	Olive oil	80	80	Mint (Gum)	78	45	Coffee (instant)	41	65	Your laundry detergent	85	86	50	1	NULL	Nutella	Olive oil	Mint (Gum)	Coffee (instant)	Your laundry detergent
26339	23393	female	60	Sweden	Not tested											Vanilla extract	99	100	Cardamom	99	99	Vinegar (white)	100	100	Garlic (freshly chopped)	100	98	Your toothpaste	98	100	50	1	No	Vanilla extract	Cardamom	Vinegar (white)	Garlic (freshly chopped)	Your toothpaste
26340	35447	male	40	Pakistan	Not tested	X	X		X				X	X		Lemonade (not fresh)	70	7	Ketchup	50	11	Vinegar (white)	42	11	Garlic (freshly chopped)	50	9	Your toothpaste	50	11	15	1	NULL	Lemonade (not fresh)	Ketchup	Vinegar (white)	Garlic (freshly chopped)	Your toothpaste
26344	35449	female	30	Sweden	Not tested				X	X	X		X			Honey	51	1	Peanut butter	50	1	Vinegar (white)	19	28	Garlic (freshly chopped)	50	1	Your toothpaste	84	7	3	1	NULL	Honey	Peanut butter	Vinegar (white)	Garlic (freshly chopped)	Your toothpaste
26345	34840	female	30	Sweden	Not tested								X			Vanilla extract	4	19	Coconut oil	2	5	Black pepper (ground)	1	14	Garlic (freshly chopped)	1	6	Your toothpaste	2	8	4	1	NULL	Vanilla extract	Coconut oil	Black pepper (ground)	Garlic (freshly chopped)	Your toothpaste
26347	35452	female	45	Sweden	Not tested				X	X		X	X	X		Vanilla extract	50	5	Olive oil	50	6	Vinegar (white)	50	4	Garlic (freshly chopped)	50	5	Your toothpaste	50	5	48	1	NULL	Vanilla extract	Olive oil	Vinegar (white)	Garlic (freshly chopped)	Your toothpaste
26348	35453	female	40	United Arab Emirates (UAE)	Tested positive	X	X						X			Honey	50	1	Coconut oil	50	1	Onion (freshly chopped)	50	2	Tea (black)	50	3	Your perfume	50	3	44	1	NULL	Honey	Coconut oil	Onion (freshly chopped)	Tea (black)	Your perfume
26350	26191	male	60	United States of America (USA)	Not tested										X	Honey	86	86	Peanut butter	84	85	Black pepper (ground)	85	85	Coffee (ground)	85	85	Your toothpaste	85	85	50	1	Yes	Honey	Peanut butter	Black pepper (ground)	Coffee (ground)	Your toothpaste
26352	35455	female	30	India											X	Honey	88	90	Peanut butter	91	89	Mustard (Dijon)	87	86	Soy sauce	90	90	Your hand cream	89	89	86	1	NULL	Honey	Peanut butter	Mustard (Dijon)	Soy sauce	Your hand cream
26353	35192	male	30	Brazil	Not tested								X	X		Vanilla extract	52	15	Peanut butter	53	27	Mustard (Dijon)	45	1	Garlic (freshly chopped)	48	6	Your toothpaste	67	56	43	1	NULL	Vanilla extract	Peanut butter	Mustard (Dijon)	Garlic (freshly chopped)	Your toothpaste
26354	35456	female	50	Colombia	Not tested										X	Vanilla extract	64	61	Cardamom	61	61	Vinegar (white)	32	83	Coffee (ground)	77	78	Your hand soap	78	61	71	1	NULL	Vanilla extract	Cardamom	Vinegar (white)	Coffee (ground)	Your hand soap
26355	35457	female	25	Sweden	Not tested				X				X	X		Vanilla extract	49	8	Oregano	50	4	Black pepper (ground)	49	9	Garlic (freshly chopped)	50	12	Your toothpaste	49	7	3	1	NULL	Vanilla extract	Oregano	Black pepper (ground)	Garlic (freshly chopped)	Your toothpaste
26356	35458	female	30	Colombia	Not tested										X	Lemonade (not fresh)	75	59	Ketchup	67	83	Onion (freshly chopped)	50	98	Coffee (ground)	95	90	Your toothpaste	53	78	86	1	NULL	Lemonade (not fresh)	Ketchup	Onion (freshly chopped)	Coffee (ground)	Your toothpaste
26357	35460	female	45	Colombia	Not tested										X	Cinnamon	100	98	Cilantro	100	100	Vinegar (white)	99	99	Coffee (instant)	100	100	Your toothpaste	100	100	100	1	NULL	Cinnamon	Cilantro	Vinegar (white)	Coffee (instant)	Your toothpaste
26359	35461	male	55	Norway	Not tested										X	Orange juice (not fresh)	100	100	Coconut oil	100	100	Mustard (Dijon)	100	100	Garlic (freshly chopped)	100	100	Your toothpaste	100	100	50	1	NULL	Orange juice (not fresh)	Coconut oil	Mustard (Dijon)	Garlic (freshly chopped)	Your toothpaste
26360	35462	female	30	United States of America (USA)	Not tested				X				X			Vanilla extract	67	43	Peanut butter	66	65	Mustard (Dijon)	43	31	Soy sauce	27	28	Your hand soap	51	16	25	1	NULL	Vanilla extract	Peanut butter	Mustard (Dijon)	Soy sauce	Your hand soap
26362	35464	male	20	United States of America (USA)	Not tested				X	X	X					Nutella	97	72	Peanut butter	76	36	Mustard (Dijon)	32	69	Soy sauce	72	35	Your toothpaste	88	52	31	1	NULL	Nutella	Peanut butter	Mustard (Dijon)	Soy sauce	Your toothpaste
26364	35466	male	35	United Arab Emirates (UAE)	Tested positive	X			X	X			X	X		Vanilla extract	50	5	Basil	50	6	Onion (freshly chopped)	50	3	Garlic (freshly chopped)	50	1	Your toothpaste	50	17	98	1	NULL	Vanilla extract	Basil	Onion (freshly chopped)	Garlic (freshly chopped)	Your toothpaste
26365	35467	female	35	United Kingdom (UK)	Not tested								X	X		Maple syrup	50	3	Peanut butter	31	19	Mustard (Dijon)	40	52	Garlic (freshly chopped)	47	40	Your toothpaste	50	3	45	1	NULL	Maple syrup	Peanut butter	Mustard (Dijon)	Garlic (freshly chopped)	Your toothpaste
26366	35468	female	30	Sweden	Not tested		X		X	X			X	X		Vanilla extract	50	4	Peanut butter	21	1	Vodka	23	2	Coffee (ground)	50	4	Your Shampoo	43	5	14	1	NULL	Vanilla extract	Peanut butter	Vodka	Coffee (ground)	Your Shampoo
26368	35470	female	NaN	France	Not tested				X				X	X		Strawberry jam	76	20	Cilantro	67	29	Vinegar (balsamic)	50	10	Coffee (ground)	76	35	Your hand soap	34	10	14	1	NULL	Strawberry jam	Cilantro	Vinegar (balsamic)	Coffee (ground)	Your hand soap
26369	35471	male	55	Sweden	Tested negative							X	X	X		Vanilla extract	50	19	Peanut butter	50	68	Vinegar (balsamic)	50	50	Coffee (ground)	50	32	Your toothpaste	50	37	35	1	NULL	Vanilla extract	Peanut butter	Vinegar (balsamic)	Coffee (ground)	Your toothpaste
26370	35472	female	40	Sweden	Not tested						X		X	X		Vanilla extract	40	14	Olive oil	50	1	Mustard (Dijon)	14	70	Coffee (ground)	58	22	Your hand soap	61	21	26	1	NULL	Vanilla extract	Olive oil	Mustard (Dijon)	Coffee (ground)	Your hand soap
26371	35473	female	45	Sweden	Not tested				X		X		X	X		Nutella	50	17	Peanut butter	50	7	Vinegar (apple)	50	8	Coffee (ground)	50	18	Your toothpaste	50	13	14	1	NULL	Nutella	Peanut butter	Vinegar (apple)	Coffee (ground)	Your toothpaste
26372	35474	male	NaN	Japan	Not tested											Honey	70	59	Ketchup	50	50	Vinegar (white)	58	67	Tea (black)	50	50	Your toothpaste	54	89	57	1	NULL	Honey	Ketchup	Vinegar (white)	Tea (black)	Your toothpaste
26373	35475	female	30	Hungary	Not tested						X					Honey	79	43	Basil	85	83	Mustard (Dijon)	84	80	Tea (earl gray)	79	44	Your toothpaste	87	44	55	1	NULL	Honey	Basil	Mustard (Dijon)	Tea (earl gray)	Your toothpaste
26374	35028	female	40	Sweden	Not tested						X		X	X		Vanilla extract	50	12	Olive oil	50	11	Mustard (Dijon)	50	10	Coffee (ground)	50	17	Your toothpaste	50	12	11	1	NULL	Vanilla extract	Olive oil	Mustard (Dijon)	Coffee (ground)	Your toothpaste
26375	35476	female	55	Sweden					X				X			Vanilla extract	20	14	Basil	14	17	Mustard (Dijon)	12	16	Soy sauce	17	17	Your toothpaste	18	15	15	1	NULL	Vanilla extract	Basil	Mustard (Dijon)	Soy sauce	Your toothpaste
26377	35477	female	20	France	Not tested								X	X		Nutella	75	72	Coconut oil	95	83	Onion (freshly chopped)	38	66	Coffee (instant)	76	72	Your Shampoo	59	40	11	1	NULL	Nutella	Coconut oil	Onion (freshly chopped)	Coffee (instant)	Your Shampoo
26381	35481	male	30	Israel	Not tested										X	Nutella	100	100	Olive oil	100	100	Vodka	100	100	Garlic (freshly chopped)	100	100	Your hand soap	100	100	51	1	NULL	Nutella	Olive oil	Vodka	Garlic (freshly chopped)	Your hand soap
26382	35482	female	35	Norway	Not tested										X	Orange juice (not fresh)	50	50	Peanut butter	50	50	Vinegar (apple)	50	50	Coffee (ground)	100	63	Your toothpaste	62	55	100	1	NULL	Orange juice (not fresh)	Peanut butter	Vinegar (apple)	Coffee (ground)	Your toothpaste
26385	35036	female	45	Sweden	Not tested	X			X	X			X			Honey	29	31	Olive oil	4	2	Black pepper (ground)	28	31	Blue cheese	14	17	Your toothpaste	41	43	24	1	NULL	Honey	Olive oil	Black pepper (ground)	Blue cheese	Your toothpaste
26386	35441	female	35	Brazil						X			X	X		Vanilla extract	82	50	Olive oil	61	32	Mustard (Dijon)	68	62	Coffee (ground)	37	46	Your toothpaste	63	37	46	1	NULL	Vanilla extract	Olive oil	Mustard (Dijon)	Coffee (ground)	Your toothpaste
26387	35485	female	45	Sweden	Not tested				X				X	X		Vanilla extract	50	8	Peanut butter	62	1	Mustard (Dijon)	50	15	Soy sauce	50	3	Your toothpaste	50	5	20	1	NULL	Vanilla extract	Peanut butter	Mustard (Dijon)	Soy sauce	Your toothpaste
26390	35488	female	60	Sweden	Not tested								X	X		Vanilla extract	85	79	Olive oil	12	7	Mustard (Dijon)	10	3	Garlic (freshly chopped)	91	84	Your toothpaste	82	55	16	1	NULL	Vanilla extract	Olive oil	Mustard (Dijon)	Garlic (freshly chopped)	Your toothpaste
26393	35492	female	20	Germany	Not tested										X	Nutella	66	93	Olive oil	38	56	Mustard (Dijon)	66	94	Coffee (ground)	88	91	Your hand cream	100	86	50	1	NULL	Nutella	Olive oil	Mustard (Dijon)	Coffee (ground)	Your hand cream
26395	31002	male	40	Sweden	Not tested								X	X		Vanilla extract	96	85	Peanut butter	95	89	Mustard (Dijon)	95	84	Cumin	96	91	Your toothpaste	85	79	86	1	No	Vanilla extract	Peanut butter	Mustard (Dijon)	Cumin	Your toothpaste
26396	32076	female	50	Japan	Not tested										X	Vanilla extract	62	62	Ketchup	58	64	Sesame oil	62	66	Soy sauce	63	63	Your hand soap	68	64	50	1	Yes	Vanilla extract	Ketchup	Sesame oil	Soy sauce	Your hand soap
26397	35372	female	20	Sweden	Not tested								X	X		Vanilla extract	6	5	Peanut butter	10	4	Vinegar (apple)	6	4	Garlic (freshly chopped)	1	1	Your toothpaste	5	5	4	1	NULL	Vanilla extract	Peanut butter	Vinegar (apple)	Garlic (freshly chopped)	Your toothpaste
26398	35493	female	45	Sweden	Not tested		X		X	X	X		X			Vanilla extract	1	1	Olive oil	1	1	Black pepper (ground)	1	1	Coffee (ground)	1	1	Your toothpaste	1	1	1	1	NULL	Vanilla extract	Olive oil	Black pepper (ground)	Coffee (ground)	Your toothpaste
26399	35494	male	65	Argentina	Not tested								X	X		Vanilla extract	82	60	Oregano	47	65	Vinegar (white)	44	32	Coffee (instant)	53	21	Your perfume	89	89	16	1	NULL	Vanilla extract	Oregano	Vinegar (white)	Coffee (instant)	Your perfume
26400	31549	male	55	France	Not tested				X							Honey	96	97	Olive oil	94	96	Mustard (Dijon)	85	100	Soy sauce	87	92	Your perfume	100	98	83	1	No	Honey	Olive oil	Mustard (Dijon)	Soy sauce	Your perfume
26401	32299	female	NaN	France	Not tested								X	X		Vanilla extract	54	9	Olive oil	51	2	Vinegar (white)	47	5	Coffee (ground)	50	6	Your toothpaste	54	9	3	1	NULL	Vanilla extract	Olive oil	Vinegar (white)	Coffee (ground)	Your toothpaste
26402	35435	female	50	Sweden	Not tested		X		X				X	X		Vanilla extract	6	4	Peanut butter	6	7	Mustard (Dijon)	4	5	Garlic (freshly chopped)	5	3	Your toothpaste	4	7	34	1	NULL	Vanilla extract	Peanut butter	Mustard (Dijon)	Garlic (freshly chopped)	Your toothpaste
26403	34418	female	40	Brazil	Tested positive								X			Vanilla extract	76	55	Coconut oil	62	38	Vinegar (white)	46	54	Tea (earl gray)	50	23	Your toothpaste	50	30	41	1	NULL	Vanilla extract	Coconut oil	Vinegar (white)	Tea (earl gray)	Your toothpaste
26404	35496	male	50	Sweden			X		X	X	X		X			Vanilla extract	43	45	Parsley	1	1	Mustard (Dijon)	9	4	Coffee (ground)	60	56	Your toothpaste	45	41	17	1	NULL	Vanilla extract	Parsley	Mustard (Dijon)	Coffee (ground)	Your toothpaste
26405	35495	female	60	Colombia											X	Orange juice (not fresh)	84	9	Olive oil	90	18	Vinegar (white)	18	85	Garlic (freshly chopped)	15	77	Your Shampoo	87	21	11	1	NULL	Orange juice (not fresh)	Olive oil	Vinegar (white)	Garlic (freshly chopped)	Your Shampoo
26406	26191	male	60	United States of America (USA)	Not tested										X	Honey	85	85	Peanut butter	83	85	Black pepper (ground)	85	85	Coffee (ground)	85	85	Your toothpaste	85	85	50	1	Yes	Honey	Peanut butter	Black pepper (ground)	Coffee (ground)	Your toothpaste
26408	35497	male	45	Sweden							X		X	X		Cinnamon	50	13	Ketchup	50	22	Mustard (ordinary)	50	6	Soy sauce	50	13	Your toothpaste	50	16	50	1	NULL	Cinnamon	Ketchup	Mustard (ordinary)	Soy sauce	Your toothpaste
26409	35498	male	40	France	Not tested											Cinnamon	64	50	Olive oil	50	50	Vinegar (balsamic)	50	42	Canned tuna	38	67	Your Shampoo	54	53	50	1	NULL	Cinnamon	Olive oil	Vinegar (balsamic)	Canned tuna	Your Shampoo
26410	35499	female	50	Sweden	Not tested		X		X			X	X	X		Cinnamon	5	6	Ketchup	6	2	Black pepper (ground)	5	5	Coffee (ground)	1	4	Your toothpaste	3	1	2	1	NULL	Cinnamon	Ketchup	Black pepper (ground)	Coffee (ground)	Your toothpaste
26411	35500	female	45	Sweden	Not tested								X			Vanilla extract	50	9	Dill	50	6	Mustard (Dijon)	50	4	Coffee (ground)	50	4	Your toothpaste	50	5	4	1	NULL	Vanilla extract	Dill	Mustard (Dijon)	Coffee (ground)	Your toothpaste
26412	35501	male	20	Sweden			X		X		X		X			Apple juice (not fresh)	50	5	Olive oil	50	5	Vinegar (apple)	50	4	Garlic (freshly chopped)	50	6	Your toothpaste	50	7	4	1	NULL	Apple juice (not fresh)	Olive oil	Vinegar (apple)	Garlic (freshly chopped)	Your toothpaste
26413	35502	female	NaN	Brazil	Not tested								X	X		Cinnamon	58	2	Cilantro	50	5	Clove	49	5	Soy sauce	41	4	Your hand sanitizer	38	5	3	1	NULL	Cinnamon	Cilantro	Clove	Soy sauce	Your hand sanitizer
26414	35503	female	45	Sweden							X		X			Vanilla extract	50	20	Olive oil	52	15	Mustard (Dijon)	31	18	Garlic (freshly chopped)	30	17	Your toothpaste	22	12	16	1	NULL	Vanilla extract	Olive oil	Mustard (Dijon)	Garlic (freshly chopped)	Your toothpaste
26415	35404	female	45	Sweden									X	X		Vanilla extract	51	1	Basil	51	1	Mustard (Dijon)	49	3	Garlic (freshly chopped)	48	2	Your toothpaste	50	3	50	1	NULL	Vanilla extract	Basil	Mustard (Dijon)	Garlic (freshly chopped)	Your toothpaste
26416	35504	female	65	Italy	Not tested	X		X			X	X				Vanilla extract	53	75	Basil	100	100	Mustard (Dijon)	68	82	Garlic (freshly chopped)	55	85	Your toothpaste	60	71	51	1	NULL	Vanilla extract	Basil	Mustard (Dijon)	Garlic (freshly chopped)	Your toothpaste
26417	35505	female	25	Sweden	Not tested						X		X	X		Cinnamon	49	1	Thyme	50	17	Mustard (ordinary)	50	1	Coffee (ground)	50	19	Your toothpaste	50	2	2	1	NULL	Cinnamon	Thyme	Mustard (ordinary)	Coffee (ground)	Your toothpaste
26418	35506	female	20	Germany	Not tested											Nutella	70	63	Olive oil	55	42	Vinegar (white)	8	93	Soy sauce	75	56	Your toothpaste	36	71	73	1	NULL	Nutella	Olive oil	Vinegar (white)	Soy sauce	Your toothpaste
26419	35507	male	20	Sweden									X	X		Lemonade (not fresh)	1	1	Olive oil	1	1	Vodka	1	1	Soy sauce	1	1	Your toothpaste	1	1	1	1	NULL	Lemonade (not fresh)	Olive oil	Vodka	Soy sauce	Your toothpaste
26420	27420	female	75	Israel	Not tested				X							Vanilla extract	74	49	Olive oil	26	53	Vinegar (white)	29	51	Cumin	78	79	Your body lotion	79	48	52	1	Yes	Vanilla extract	Olive oil	Vinegar (white)	Cumin	Your body lotion
26421	27480	female	70	Israel	Not tested										X	Honey	63	60	Olive oil	78	61	Vinegar (white)	30	74	Coffee (ground)	75	69	Your hand soap	76	62	61	1	No	Honey	Olive oil	Vinegar (white)	Coffee (ground)	Your hand soap
26422	35152	male	25	France									X			Nutella	81	41	Peanut butter	74	47	Vinegar (white)	16	57	Cumin	58	47	Your hand soap	69	28	35	1	NULL	Nutella	Peanut butter	Vinegar (white)	Cumin	Your hand soap
26424	28885	female	60	Sweden	Not tested								X	X		Vanilla extract	53	4	Peanut butter	52	4	Mustard (Dijon)	52	5	Garlic (freshly chopped)	51	4	Your toothpaste	51	3	NaN	1	Yes	Vanilla extract	Peanut butter	Mustard (Dijon)	Garlic (freshly chopped)	Your toothpaste
26425	35510	female	35	United States of America (USA)	Tested negative				X		X	X				Honey	100	34	Peanut butter	63	29	Mint (fresh)	34	16	Soy sauce	42	22	Your toothpaste	27	27	28	1	NULL	Honey	Peanut butter	Mint (fresh)	Soy sauce	Your toothpaste
26427	33125	female	50	Netherlands	Not tested								X	X		Honey	77	13	Peanut butter	36	66	Mustard (ordinary)	53	19	Tea (black)	72	17	Your perfume	47	34	47	1	NULL	Honey	Peanut butter	Mustard (ordinary)	Tea (black)	Your perfume
26428	35512	female	40	United States of America (USA)	Tested positive				X	X			X	X		Vanilla extract	50	3	Peanut butter	50	2	Mustard (Dijon)	50	2	Coffee (ground)	50	3	Your toothpaste	50	4	2	1	NULL	Vanilla extract	Peanut butter	Mustard (Dijon)	Coffee (ground)	Your toothpaste
26429	35442	male	35	Sweden	Not tested		X		X		X		X	X		Apple juice (not fresh)	4	5	Olive oil	3	2	Mustard (Dijon)	1	3	Coffee (ground)	3	2	Your hand soap	1	2	2	1	NULL	Apple juice (not fresh)	Olive oil	Mustard (Dijon)	Coffee (ground)	Your hand soap
26430	35513	female	25	Yemen	Not tested				X				X	X		Honey	92	38	Olive oil	88	42	Onion (freshly chopped)	4	67	Garlic (freshly chopped)	37	47	Your toothpaste	44	64	52	1	NULL	Honey	Olive oil	Onion (freshly chopped)	Garlic (freshly chopped)	Your toothpaste
26431	35514	female	35	Sweden	Not tested								X	X		Vanilla extract	51	50	Peanut butter	50	50	Mustard (Dijon)	50	61	Garlic (freshly chopped)	50	50	Your toothpaste	50	50	25	1	NULL	Vanilla extract	Peanut butter	Mustard (Dijon)	Garlic (freshly chopped)	Your toothpaste
26432	35515	female	40	Sweden	Not tested				X				X	X		Strawberry jam	50	12	Olive oil	50	7	Mustard (Dijon)	50	13	Soy sauce	50	34	Your toothpaste	50	23	9	1	NULL	Strawberry jam	Olive oil	Mustard (Dijon)	Soy sauce	Your toothpaste
26433	35433	male	45	Sweden	Not tested		X		X	X			X			Vanilla extract	48	2	Ketchup	50	2	Vodka	50	4	Garlic (freshly chopped)	50	2	Your toothpaste	50	4	50	1	NULL	Vanilla extract	Ketchup	Vodka	Garlic (freshly chopped)	Your toothpaste
26434	33070	female	55	Netherlands	Not tested		X				X					Honey	46	64	Peanut butter	62	59	Vinegar (white)	37	66	Garlic (freshly chopped)	47	60	Your toothpaste	52	61	59	1	NULL	Honey	Peanut butter	Vinegar (white)	Garlic (freshly chopped)	Your toothpaste
26436	30418	female	75	Sweden	Not tested						X	X				Vanilla extract	92	57	Caraway	37	85	Black pepper (ground)	36	92	Coffee (instant)	94	77	Your toothpaste	78	69	66	1	No	Vanilla extract	Caraway	Black pepper (ground)	Coffee (instant)	Your toothpaste
26437	35516	female	30	Sweden	Not tested			X	X	X			X	X		Honey	3	5	Olive oil	3	2	Black pepper (ground)	21	20	Canned tuna	5	4	Your hand soap	34	33	3	1	NULL	Honey	Olive oil	Black pepper (ground)	Canned tuna	Your hand soap
26438	35517	female	25	Sweden	Not tested		X			X	X	X	X	X		Vanilla extract	5	1	Ketchup	3	4	Mint (Gum)	1	1	Coffee (ground)	5	3	Your toothpaste	3	4	50	1	NULL	Vanilla extract	Ketchup	Mint (Gum)	Coffee (ground)	Your toothpaste
26439	35518	female	30	Sweden	Tested positive								X			Vanilla extract	6	6	Ketchup	5	2	Vinegar (white)	2	2	Coffee (instant)	2	1	Your perfume	3	1	3	1	NULL	Vanilla extract	Ketchup	Vinegar (white)	Coffee (instant)	Your perfume
26440	35519	female	20	United Kingdom (UK)	Not tested											Vanilla extract	50	50	Peanut butter	70	30	Vinegar (white)	27	26	Soy sauce	50	1	Your toothpaste	50	18	24	1	NULL	Vanilla extract	Peanut butter	Vinegar (white)	Soy sauce	Your toothpaste
26441	33283	female	60	Sweden	Tested positive		X						X			Vanilla extract	61	10	Peanut butter	50	4	Mustard (Dijon)	50	4	Coffee (ground)	35	10	Your toothpaste	50	4	54	1	NULL	Vanilla extract	Peanut butter	Mustard (Dijon)	Coffee (ground)	Your toothpaste
26443	35521	female	35	Colombia	Not tested		X					X				Cinnamon	84	60	Cardamom	34	83	Clove	14	81	Coffee (instant)	67	82	Your sunscreen	85	26	96	1	NULL	Cinnamon	Cardamom	Clove	Coffee (instant)	Your sunscreen
26444	35522	female	35	United States of America (USA)	Results pending			X	X		X	X	X			Vanilla extract	50	3	Peanut butter	50	5	Mustard (Dijon)	50	5	Garlic (freshly chopped)	50	2	Your toothpaste	50	1	4	1	NULL	Vanilla extract	Peanut butter	Mustard (Dijon)	Garlic (freshly chopped)	Your toothpaste
26445	35523	male	30	Peru	Not tested						X					Cinnamon	72	64	Oregano	34	79	Vinegar (white)	18	85	Garlic (freshly chopped)	21	83	Your toothpaste	87	92	74	1	NULL	Cinnamon	Oregano	Vinegar (white)	Garlic (freshly chopped)	Your toothpaste
26446	35524	female	40	Brazil	Not tested							X				Cinnamon	89	88	Olive oil	79	79	Vinegar (white)	57	81	Coffee (ground)	90	88	Your perfume	86	93	90	1	NULL	Cinnamon	Olive oil	Vinegar (white)	Coffee (ground)	Your perfume
26447	35525	male	35	Brazil	Not tested										X	Cinnamon	88	50	Oregano	88	50	Black pepper (ground)	50	90	Coffee (ground)	100	78	Your toothpaste	88	50	94	1	NULL	Cinnamon	Oregano	Black pepper (ground)	Coffee (ground)	Your toothpaste
26448	35526	male	40	Switzerland	Tested positive								X	X		Vanilla extract	57	16	Coconut oil	50	7	Mustard (Dijon)	62	33	Garlic (freshly chopped)	64	36	Your perfume	59	35	19	1	NULL	Vanilla extract	Coconut oil	Mustard (Dijon)	Garlic (freshly chopped)	Your perfume
26452	35529	male	35	Colombia	Not tested						X					Honey	66	42	Oregano	50	47	Onion (freshly chopped)	37	50	Garlic (freshly chopped)	50	50	Your hand soap	80	53	50	1	NULL	Honey	Oregano	Onion (freshly chopped)	Garlic (freshly chopped)	Your hand soap
26453	35531	female	70	Colombia	Not tested										X	Vanilla extract	87	68	Olive oil	74	65	Vinegar (white)	52	34	Garlic (freshly chopped)	61	74	Your toothpaste	85	69	52	1	NULL	Vanilla extract	Olive oil	Vinegar (white)	Garlic (freshly chopped)	Your toothpaste
26456	35534	female	55	Venezuela												Cinnamon	94	100	Peanut butter	100	100	Mustard (Dijon)	97	94	Cumin	93	83	Your toothpaste	92	100	95	1	NULL	Cinnamon	Peanut butter	Mustard (Dijon)	Cumin	Your toothpaste
26457	35535	female	70	Colombia	Not tested											Honey	99	95	Olive oil	96	76	Vinegar (white)	46	96	Coffee (ground)	97	97	Your toothpaste	96	65	97	1	NULL	Honey	Olive oil	Vinegar (white)	Coffee (ground)	Your toothpaste
26458	35532	male	50	Colombia												Cinnamon	58	48	Cilantro	51	50	Onion (freshly chopped)	36	54	Coffee (instant)	58	53	Your toothpaste	66	53	52	1	NULL	Cinnamon	Cilantro	Onion (freshly chopped)	Coffee (instant)	Your toothpaste
26459	35537	female	50	Peru	Not tested				X	X						Cinnamon	11	74	Oregano	9	73	Black pepper (ground)	10	94	Garlic (freshly chopped)	11	96	Your perfume	91	77	75	1	NULL	Cinnamon	Oregano	Black pepper (ground)	Garlic (freshly chopped)	Your perfume
26460	35538	male	60	Colombia	Not tested										X	Honey	96	97	Basil	50	50	Onion (freshly chopped)	94	95	Garlic (freshly chopped)	50	94	Your hand soap	94	50	NaN	1	NULL	Honey	Basil	Onion (freshly chopped)	Garlic (freshly chopped)	Your hand soap
26463	35529	male	35	Colombia	Not tested						X					Honey	74	51	Oregano	65	46	Onion (freshly chopped)	50	74	Garlic (freshly chopped)	50	50	Your hand soap	71	50	50	1	NULL	Honey	Oregano	Onion (freshly chopped)	Garlic (freshly chopped)	Your hand soap
26464	35542	female	55	Panama	Not tested										X	Vanilla extract	61	40	Peanut butter	60	53	Mustard (Dijon)	66	63	Garlic (freshly chopped)	69	79	Your toothpaste	81	49	95	1	NULL	Vanilla extract	Peanut butter	Mustard (Dijon)	Garlic (freshly chopped)	Your toothpaste
26466	35543	female	45	Colombia	Not tested										X	Honey	90	90	Oregano	17	63	Vinegar (white)	29	65	Garlic (freshly chopped)	72	67	Your toothpaste	79	79	84	1	NULL	Honey	Oregano	Vinegar (white)	Garlic (freshly chopped)	Your toothpaste
26468	35544	male	65	Colombia											X	Honey	71	42	Olive oil	53	49	Vinegar (white)	54	77	Garlic (freshly chopped)	38	67	Your laundry detergent	36	72	82	1	NULL	Honey	Olive oil	Vinegar (white)	Garlic (freshly chopped)	Your laundry detergent
26469	35545	male	50	Ecuador	Not tested						X					Vanilla extract	81	77	Peanut butter	76	88	Vinegar (white)	38	94	Garlic (freshly chopped)	35	75	Your toothpaste	79	81	82	1	NULL	Vanilla extract	Peanut butter	Vinegar (white)	Garlic (freshly chopped)	Your toothpaste
26471	35529	male	35	Colombia	Not tested										X	Honey	60	50	Oregano	50	20	Onion (freshly chopped)	50	64	Garlic (freshly chopped)	50	78	Your hand soap	50	50	42	1	NULL	Honey	Oregano	Onion (freshly chopped)	Garlic (freshly chopped)	Your hand soap
26472	35537	female	50	Peru												Cinnamon	50	97	Oregano	50	94	Black pepper (ground)	50	97	Garlic (freshly chopped)	50	97	Your perfume	99	97	97	1	NULL	Cinnamon	Oregano	Black pepper (ground)	Garlic (freshly chopped)	Your perfume
26474	35548	female	70	Colombia	Not tested										X	Cinnamon	97	40	Olive oil	79	50	Mustard (Dijon)	50	4	Garlic (freshly chopped)	94	91	Your toothpaste	74	73	48	1	NULL	Cinnamon	Olive oil	Mustard (Dijon)	Garlic (freshly chopped)	Your toothpaste
26476	35550	female	50	Argentina	Tested negative											Vanilla extract	84	58	Oregano	59	40	Onion (freshly chopped)	29	84	Garlic (freshly chopped)	16	74	Your body lotion	90	50	71	1	NULL	Vanilla extract	Oregano	Onion (freshly chopped)	Garlic (freshly chopped)	Your body lotion
26479	35554	male	60	India	Results pending										X	Strawberry jam	90	93	Ketchup	89	92	Onion (freshly chopped)	12	93	Garlic (freshly chopped)	72	94	Your sunscreen	89	90	87	1	NULL	Strawberry jam	Ketchup	Onion (freshly chopped)	Garlic (freshly chopped)	Your sunscreen
26481	35556	female	60	Colombia	Not tested	X			X	X			X	X		Honey	50	50	Oregano	64	34	Vinegar (white)	50	36	Garlic (freshly chopped)	60	53	Your laundry detergent	55	34	55	1	NULL	Honey	Oregano	Vinegar (white)	Garlic (freshly chopped)	Your laundry detergent
26485	35192	male	30	Brazil	Tested positive								X	X		Vanilla extract	54	40	Peanut butter	53	32	Mustard (Dijon)	52	13	Garlic (freshly chopped)	47	21	Your toothpaste	58	25	40	1	NULL	Vanilla extract	Peanut butter	Mustard (Dijon)	Garlic (freshly chopped)	Your toothpaste
26486	35559	male	45	Ecuador	Not tested										X	Cinnamon	90	85	Oregano	76	82	Mustard (ordinary)	87	86	Coffee (instant)	83	81	Your toothpaste	86	63	87	1	NULL	Cinnamon	Oregano	Mustard (ordinary)	Coffee (instant)	Your toothpaste
26492	34486	female	65	United States of America (USA)	Not tested								X			Vanilla extract	68	31	Peanut butter	41	25	Menthol Gum	68	21	Garlic (freshly chopped)	39	28	Your hand cream	65	12	33	1	NULL	Vanilla extract	Peanut butter	Menthol Gum	Garlic (freshly chopped)	Your hand cream
26494	35565	male	NaN	United States of America (USA)	Tested negative		X									Cinnamon	57	90	Olive oil	70	67	Clove	75	70	Garlic (freshly chopped)	43	96	Your toothpaste	79	59	50	1	NULL	Cinnamon	Olive oil	Clove	Garlic (freshly chopped)	Your toothpaste
26496	35568	female	60	United States of America (USA)	Not tested				X	X			X			Vanilla extract	39	50	Nutmeg	26	35	Vinegar (white)	35	69	Cumin	50	72	Your toothpaste	59	73	24	1	NULL	Vanilla extract	Nutmeg	Vinegar (white)	Cumin	Your toothpaste
26497	35569	male	30	Brazil											X	Cinnamon	75	60	Olive oil	64	36	Onion (freshly chopped)	22	83	Garlic (freshly chopped)	34	78	Your toothpaste	60	50	50	1	NULL	Cinnamon	Olive oil	Onion (freshly chopped)	Garlic (freshly chopped)	Your toothpaste
26498	35567	female	50	United States of America (USA)	Tested positive			X	X				X	X		Maple syrup	51	10	Peanut butter	7	12	Mustard (ordinary)	50	9	Coffee (ground)	4	35	Your Shampoo	50	9	53	1	NULL	Maple syrup	Peanut butter	Mustard (ordinary)	Coffee (ground)	Your Shampoo
26500	35570	male	45	Peru	Not tested		X								X	Vanilla extract	100	90	Olive oil	74	80	Vinegar (white)	72	100	Coffee (ground)	100	100	Your toothpaste	94	91	89	1	NULL	Vanilla extract	Olive oil	Vinegar (white)	Coffee (ground)	Your toothpaste
26506	35576	female	NaN	Colombia												Honey	99	80	Olive oil	70	70	Vinegar (white)	72	72	Garlic (freshly chopped)	5	96	Your toothpaste	98	74	50	1	NULL	Honey	Olive oil	Vinegar (white)	Garlic (freshly chopped)	Your toothpaste
26507	35575	female	65	Colombia	Not tested											Nutella	96	97	Peanut butter	95	98	Vinegar (white)	99	95	Coffee (ground)	100	97	Your toothpaste	97	99	96	1	NULL	Nutella	Peanut butter	Vinegar (white)	Coffee (ground)	Your toothpaste
26509	35580	female	45	Colombia	Not tested						X	X				Cinnamon	76	65	Bay leaves	67	62	Vinegar (white)	38	62	Coffee (ground)	81	73	Your toothpaste	78	72	59	1	NULL	Cinnamon	Bay leaves	Vinegar (white)	Coffee (ground)	Your toothpaste
26510	35579	male	30	Ecuador	Not tested										X	Honey	76	64	Parsley	61	46	Vinegar (white)	21	87	Cumin	71	61	Your toothpaste	85	74	42	1	NULL	Honey	Parsley	Vinegar (white)	Cumin	Your toothpaste
26514	35583	male	50	Peru	Not tested										X	Vanilla extract	96	76	Peanut butter	86	87	Mustard (Dijon)	40	72	Garlic (freshly chopped)	30	82	Your toothpaste	79	80	85	1	NULL	Vanilla extract	Peanut butter	Mustard (Dijon)	Garlic (freshly chopped)	Your toothpaste
26517	35586	male	60	Peru											X	Lemonade (not fresh)	87	89	Peanut butter	89	89	Onion (freshly chopped)	86	89	Garlic (freshly chopped)	86	89	Your toothpaste	84	88	83	1	NULL	Lemonade (not fresh)	Peanut butter	Onion (freshly chopped)	Garlic (freshly chopped)	Your toothpaste
26518	35587	male	55	Colombia	Not tested											Honey	78	62	Olive oil	56	57	Vinegar (white)	33	82	Garlic (freshly chopped)	36	84	Your toothpaste	52	52	63	1	NULL	Honey	Olive oil	Vinegar (white)	Garlic (freshly chopped)	Your toothpaste
26519	35588	male	40	Colombia	Not tested										X	Honey	82	80	Thyme	80	74	Vinegar (white)	37	77	Garlic (freshly chopped)	62	88	Your hand soap	92	96	73	1	NULL	Honey	Thyme	Vinegar (white)	Garlic (freshly chopped)	Your hand soap
26521	30513	male	65	Sweden	Not tested						X					Vanilla extract	83	77	Olive oil	75	68	Mustard (Dijon)	79	89	Garlic (freshly chopped)	78	76	Your toothpaste	80	90	72	1	No	Vanilla extract	Olive oil	Mustard (Dijon)	Garlic (freshly chopped)	Your toothpaste
26523	35591	male	60	Colombia	Not tested										X	Vanilla extract	100	97	Olive oil	72	76	Vinegar (white)	20	89	Garlic (freshly chopped)	53	98	Your toothpaste	82	52	54	1	NULL	Vanilla extract	Olive oil	Vinegar (white)	Garlic (freshly chopped)	Your toothpaste
26525	35592	male	20	Brazil		X	X		X	X	X	X				Vanilla extract	68	64	Peanut butter	58	37	Mustard (Dijon)	47	58	Garlic (freshly chopped)	47	45	Your toothpaste	53	57	59	1	NULL	Vanilla extract	Peanut butter	Mustard (Dijon)	Garlic (freshly chopped)	Your toothpaste
26529	35596	male	20	Brazil	Not tested										X	Cinnamon	76	43	Ketchup	42	42	Vinegar (apple)	1	44	Coffee (ground)	100	83	Your toothpaste	100	33	49	1	NULL	Cinnamon	Ketchup	Vinegar (apple)	Coffee (ground)	Your toothpaste
26530	35597	male	35	Sweden	Not tested						X		X	X		Vanilla extract	4	5	Ketchup	3	2	Mustard (ordinary)	3	2	Coffee (ground)	4	4	Your toothpaste	2	2	4	1	NULL	Vanilla extract	Ketchup	Mustard (ordinary)	Coffee (ground)	Your toothpaste
26532	35598	female	20	France	Not tested						X		X	X		Vanilla extract	100	63	Basil	83	52	Mustard (Dijon)	28	59	Camembert	40	58	Your Shampoo	100	71	69	1	NULL	Vanilla extract	Basil	Mustard (Dijon)	Camembert	Your Shampoo
26533	35600	female	40	Sweden					X		X		X	X		Vanilla extract	6	3	Peanut butter	50	5	Mustard (Dijon)	50	4	Garlic (freshly chopped)	50	6	Your toothpaste	50	5	1	1	NULL	Vanilla extract	Peanut butter	Mustard (Dijon)	Garlic (freshly chopped)	Your toothpaste
26534	22976	female	60	Sweden	Not tested											Vanilla extract	61	62	Peanut butter	33	63	Vinegar (apple)	49	57	Pickled herring	62	63	Your toothpaste	43	50	60	1	No	Vanilla extract	Peanut butter	Vinegar (apple)	Pickled herring	Your toothpaste
26535	35599	male	50	Sweden	Not tested						X			X		Vanilla extract	77	61	Oregano	70	61	Mustard (Dijon)	59	59	Pickled herring	63	62	Your toothpaste	71	58	50	1	NULL	Vanilla extract	Oregano	Mustard (Dijon)	Pickled herring	Your toothpaste
26536	35493	female	45	Sweden	Not tested		X		X	X	X	X	X			Vanilla extract	50	2	Olive oil	50	4	Black pepper (ground)	50	1	Coffee (ground)	50	2	Your toothpaste	50	2	50	1	NULL	Vanilla extract	Olive oil	Black pepper (ground)	Coffee (ground)	Your toothpaste
26537	35601	male	50	Cambodia	Not tested											Lemonade (not fresh)	54	56	Coconut oil	48	55	Vinegar (apple)	51	54	Garlic (freshly chopped)	49	49	Your toothpaste	51	52	52	1	NULL	Lemonade (not fresh)	Coconut oil	Vinegar (apple)	Garlic (freshly chopped)	Your toothpaste
26538	35602	female	55	Sweden	Not tested	X							X	X		Vanilla extract	48	3	Oregano	50	2	Vinegar (white)	50	3	Coffee (instant)	50	2	Your toothpaste	50	3	50	1	NULL	Vanilla extract	Oregano	Vinegar (white)	Coffee (instant)	Your toothpaste
26541	35485	female	45	Sweden	Not tested				X	X	X		X	X		Vanilla extract	50	3	Peanut butter	50	2	Mustard (Dijon)	50	2	Soy sauce	50	4	Your toothpaste	50	5	3	1	NULL	Vanilla extract	Peanut butter	Mustard (Dijon)	Soy sauce	Your toothpaste
26543	35606	male	50	Sweden	Not tested	X	X		X	X	X		X	X		Vanilla extract	1	3	Peanut butter	2	3	Mustard (Dijon)	1	2	Garlic (freshly chopped)	3	3	Your toothpaste	5	2	2	1	NULL	Vanilla extract	Peanut butter	Mustard (Dijon)	Garlic (freshly chopped)	Your toothpaste
26544	35433	male	45	Sweden	Not tested		X		X	X			X			Vanilla extract	50	4	Ketchup	50	6	Vodka	50	2	Garlic (freshly chopped)	50	5	Your toothpaste	50	3	50	1	NULL	Vanilla extract	Ketchup	Vodka	Garlic (freshly chopped)	Your toothpaste
26546	35608	female	20	Sweden	Not tested						X		X	X		Vanilla extract	69	100	Olive oil	88	17	Vinegar (white)	78	18	Garlic (freshly chopped)	49	1	Your toothpaste	50	58	74	1	NULL	Vanilla extract	Olive oil	Vinegar (white)	Garlic (freshly chopped)	Your toothpaste
26547	35609	male	50	United Kingdom (UK)	Not tested								X	X		Honey	83	15	Peanut butter	83	28	Mustard (Dijon)	50	17	Garlic (freshly chopped)	57	18	Your toothpaste	59	10	54	1	NULL	Honey	Peanut butter	Mustard (Dijon)	Garlic (freshly chopped)	Your toothpaste
26548	35441	female	35	Brazil	Results pending					X	X		X			Vanilla extract	70	59	Olive oil	50	16	Mustard (Dijon)	50	10	Coffee (ground)	37	51	Your toothpaste	50	22	25	1	NULL	Vanilla extract	Olive oil	Mustard (Dijon)	Coffee (ground)	Your toothpaste
26549	35611	female	55	Venezuela	Not tested										X	Cinnamon	90	47	Basil	81	82	Vinegar (white)	48	34	Garlic (freshly chopped)	50	65	Your hand cream	93	95	60	1	NULL	Cinnamon	Basil	Vinegar (white)	Garlic (freshly chopped)	Your hand cream
26550	35612	female	55	Colombia	Not tested										X	Cinnamon	86	86	Cilantro	95	95	Vinegar (white)	72	91	Garlic (freshly chopped)	75	96	Your toothpaste	98	73	84	1	NULL	Cinnamon	Cilantro	Vinegar (white)	Garlic (freshly chopped)	Your toothpaste
26551	35613	female	100	Colombia	Not tested							X	X	X		Cinnamon	49	45	Cilantro	67	71	Mustard (Dijon)	55	60	Garlic (freshly chopped)	62	63	Your toothpaste	58	59	53	1	NULL	Cinnamon	Cilantro	Mustard (Dijon)	Garlic (freshly chopped)	Your toothpaste
26552	32076	female	50	Japan	Not tested										X	Vanilla extract	66	61	Ketchup	60	65	Sesame oil	63	65	Soy sauce	61	60	Your hand soap	64	59	47	1	Yes	Vanilla extract	Ketchup	Sesame oil	Soy sauce	Your hand soap
26553	35614	female	25	Sweden	Not tested								X	X		Honey	77	77	Olive oil	33	33	Black pepper (ground)	73	73	Garlic (freshly chopped)	62	60	Your toothpaste	74	74	72	1	NULL	Honey	Olive oil	Black pepper (ground)	Garlic (freshly chopped)	Your toothpaste
26555	35447	male	40	Pakistan	Not tested	X	X		X				X	X		Lemonade (not fresh)	50	23	Ketchup	50	23	Vinegar (white)	50	26	Garlic (freshly chopped)	50	20	Your toothpaste	50	32	31	1	NULL	Lemonade (not fresh)	Ketchup	Vinegar (white)	Garlic (freshly chopped)	Your toothpaste
26558	35617	female	45	Sweden	Not tested				X	X			X			Vanilla extract	50	1	Peanut butter	50	1	Vinegar (apple)	50	1	Garlic (freshly chopped)	50	1	Your toothpaste	50	13	1	1	NULL	Vanilla extract	Peanut butter	Vinegar (apple)	Garlic (freshly chopped)	Your toothpaste
26559	35618	male	50	Colombia											X	Honey	74	68	Cilantro	77	48	Vinegar (white)	50	50	Coffee (instant)	72	78	Your toothpaste	66	50	50	1	NULL	Honey	Cilantro	Vinegar (white)	Coffee (instant)	Your toothpaste
26560	35619	female	30	Brazil	Not tested		X						X			Cinnamon	48	2	Ketchup	49	4	Vinegar (white)	48	1	Garlic (freshly chopped)	48	3	Your toothpaste	46	5	3	1	NULL	Cinnamon	Ketchup	Vinegar (white)	Garlic (freshly chopped)	Your toothpaste
26563	26191	male	60	United States of America (USA)	Not tested										X	Honey	85	85	Peanut butter	83	84	Black pepper (ground)	85	85	Coffee (ground)	84	85	Your toothpaste	85	85	50	1	Yes	Honey	Peanut butter	Black pepper (ground)	Coffee (ground)	Your toothpaste
26564	31549	male	55	France	Not tested											Honey	96	93	Olive oil	92	94	Mustard (Dijon)	97	96	Soy sauce	96	98	Your perfume	100	100	67	1	No	Honey	Olive oil	Mustard (Dijon)	Soy sauce	Your perfume
26568	32299	female	NaN	France	Results pending								X	X		Vanilla extract	51	3	Olive oil	52	5	Vinegar (white)	48	10	Coffee (ground)	50	4	Your toothpaste	54	11	5	1	NULL	Vanilla extract	Olive oil	Vinegar (white)	Coffee (ground)	Your toothpaste
26569	35624	female	55	Sweden			X	X	X	X			X			Vanilla extract	49	4	Peanut butter	50	4	Mustard (Dijon)	50	4	Garlic (freshly chopped)	50	1	Your toothpaste	46	1	50	1	NULL	Vanilla extract	Peanut butter	Mustard (Dijon)	Garlic (freshly chopped)	Your toothpaste
26570	35625	male	50	Brazil	Not tested										X	Vanilla extract	79	45	Peanut butter	58	26	Mustard (ordinary)	73	28	Garlic (freshly chopped)	56	54	Your toothpaste	68	52	52	1	NULL	Vanilla extract	Peanut butter	Mustard (ordinary)	Garlic (freshly chopped)	Your toothpaste
26572	35627	female	NaN	United States of America (USA)	Not tested										X	Vanilla extract	68	72	Peanut butter	69	71	Black pepper (ground)	32	89	Tea (black)	72	26	Your toothpaste	66	34	50	1	NULL	Vanilla extract	Peanut butter	Black pepper (ground)	Tea (black)	Your toothpaste
26577	35632	male	55	Colombia	Not tested				X						X	Cinnamon	25	64	Peanut butter	50	50	Mustard (Dijon)	50	50	Garlic (freshly chopped)	50	50	Your toothpaste	50	50	50	1	NULL	Cinnamon	Peanut butter	Mustard (Dijon)	Garlic (freshly chopped)	Your toothpaste
26578	35633	female	70	Colombia	Not tested										X	Cinnamon	50	54	Coconut oil	92	50	Vinegar (white)	94	52	Coffee (ground)	97	50	Your hand cream	95	50	97	1	NULL	Cinnamon	Coconut oil	Vinegar (white)	Coffee (ground)	Your hand cream
26579	32463	male	85	Israel	Not tested											Honey	95	94	Peanut butter	72	85	Vinegar (white)	93	98	Garlic (freshly chopped)	95	98	Your toothpaste	98	99	50	1	NULL	Honey	Peanut butter	Vinegar (white)	Garlic (freshly chopped)	Your toothpaste
26580	35634	female	70	Colombia	Not tested					X					X	Cinnamon	65	54	Nutmeg	100	96	Vinegar (white)	3	96	Coffee (ground)	99	97	Your hand soap	98	65	89	1	NULL	Cinnamon	Nutmeg	Vinegar (white)	Coffee (ground)	Your hand soap
26583	35627	female	NaN	United States of America (USA)												Vanilla extract	61	70	Peanut butter	67	67	Black pepper (ground)	35	81	Tea (black)	85	24	Your toothpaste	66	24	50	1	NULL	Vanilla extract	Peanut butter	Black pepper (ground)	Tea (black)	Your toothpaste
26584	35637	male	25	Colombia	Not tested			X			X					Vanilla extract	75	66	Thyme	67	33	Black pepper (ground)	54	56	Garlic (freshly chopped)	64	29	Your Shampoo	98	43	46	1	NULL	Vanilla extract	Thyme	Black pepper (ground)	Garlic (freshly chopped)	Your Shampoo
26585	35638	male	80	United States of America (USA)	Not tested										X	Honey	73	70	Peanut butter	78	76	Mustard (Dijon)	65	65	Garlic (freshly chopped)	78	76	Your toothpaste	81	88	50	1	NULL	Honey	Peanut butter	Mustard (Dijon)	Garlic (freshly chopped)	Your toothpaste
26586	35640	female	55	Colombia	Not tested											Cinnamon	50	67	Ketchup	50	88	Vinegar (white)	50	76	Coffee (ground)	50	87	Your toothpaste	84	50	75	1	NULL	Cinnamon	Ketchup	Vinegar (white)	Coffee (ground)	Your toothpaste
26587	35641	male	45	Brazil	Not tested										X	Cinnamon	76	50	Basil	98	50	Clove	50	68	Coffee (ground)	94	50	Your perfume	97	50	50	1	NULL	Cinnamon	Basil	Clove	Coffee (ground)	Your perfume
26589	35643	male	35	Sweden	Not tested		X				X	X	X	X		Nutella	78	24	Coconut oil	77	24	Mustard (Dijon)	50	16	Coffee (ground)	50	12	Your Shampoo	76	33	22	1	NULL	Nutella	Coconut oil	Mustard (Dijon)	Coffee (ground)	Your Shampoo
26591	23393	female	60	Sweden	Not tested										X	Vanilla extract	98	100	Cardamom	99	100	Vinegar (white)	100	99	Garlic (freshly chopped)	100	98	Your toothpaste	99	99	50	1	No	Vanilla extract	Cardamom	Vinegar (white)	Garlic (freshly chopped)	Your toothpaste
26592	35518	female	30	Sweden	Tested positive								X			Vanilla extract	2	5	Ketchup	3	4	Vinegar (white)	5	10	Coffee (instant)	2	2	Your perfume	3	4	9	1	NULL	Vanilla extract	Ketchup	Vinegar (white)	Coffee (instant)	Your perfume
26594	35646	female	60	Venezuela											X	Vanilla extract	36	89	Oregano	71	53	Vinegar (white)	27	97	Coffee (ground)	58	29	Your toothpaste	89	61	66	1	NULL	Vanilla extract	Oregano	Vinegar (white)	Coffee (ground)	Your toothpaste
26595	35647	female	45	Sweden	Not tested		X		X	X	X		X	X		Lemonade (not fresh)	50	2	Oregano	50	8	Onion (freshly chopped)	30	9	Garlic (freshly chopped)	29	14	Your perfume	64	12	7	1	NULL	Lemonade (not fresh)	Oregano	Onion (freshly chopped)	Garlic (freshly chopped)	Your perfume
26596	35372	female	20	Sweden	Not tested							X	X	X		Vanilla extract	5	4	Peanut butter	2	3	Vinegar (apple)	1	1	Garlic (freshly chopped)	3	8	Your toothpaste	5	8	10	1	NULL	Vanilla extract	Peanut butter	Vinegar (apple)	Garlic (freshly chopped)	Your toothpaste
26598	26148	female	65	Sweden	Not tested										X	Vanilla extract	88	97	Oregano	88	88	Wasabi	62	81	Boiled egg	80	73	Your toothpaste	81	76	50	1	Yes	Vanilla extract	Oregano	Wasabi	Boiled egg	Your toothpaste
26600	35650	male	40	Colombia	Not tested										X	Honey	98	71	Ketchup	26	100	Vinegar (white)	27	97	Coffee (ground)	98	37	Your Shampoo	99	100	97	1	NULL	Honey	Ketchup	Vinegar (white)	Coffee (ground)	Your Shampoo
26601	35651	male	80	Peru	Not tested		X									Honey	93	93	Olive oil	89	89	Onion (freshly chopped)	25	87	Coffee (instant)	61	85	Your body lotion	85	83	50	1	NULL	Honey	Olive oil	Onion (freshly chopped)	Coffee (instant)	Your body lotion
26602	35652	male	30	Brazil	Not tested				X	X		X	X	X		Honey	50	5	Olive oil	50	16	Vinegar (white)	50	44	Coffee (ground)	50	56	Your toothpaste	50	33	15	1	NULL	Honey	Olive oil	Vinegar (white)	Coffee (ground)	Your toothpaste
26603	35651	male	80	Peru												Honey	91	88	Olive oil	84	87	Onion (freshly chopped)	25	89	Coffee (instant)	71	82	Your body lotion	87	88	81	1	NULL	Honey	Olive oil	Onion (freshly chopped)	Coffee (instant)	Your body lotion
26604	35652	male	30	Brazil					X	X		X	X			Honey	69	15	Olive oil	74	23	Vinegar (white)	6	36	Coffee (ground)	87	31	Your toothpaste	82	19	18	1	NULL	Honey	Olive oil	Vinegar (white)	Coffee (ground)	Your toothpaste
26606	35654	female	45	Sweden					X		X		X			Honey	4	4	Cardamom	18	18	Vinegar (apple)	20	17	Coffee (instant)	6	6	Your toothpaste	13	13	20	1	NULL	Honey	Cardamom	Vinegar (apple)	Coffee (instant)	Your toothpaste
26607	35655	male	50	Colombia	Not tested						X					Cinnamon	77	83	Cilantro	90	92	Onion (freshly chopped)	95	98	Coffee (ground)	100	98	Your toothpaste	96	94	97	1	NULL	Cinnamon	Cilantro	Onion (freshly chopped)	Coffee (ground)	Your toothpaste
26611	34803	female	35	Sweden									X	X		Vanilla extract	70	17	Peanut butter	60	16	Vinegar (balsamic)	66	16	Coffee (ground)	67	12	Your toothpaste	64	11	59	1	NULL	Vanilla extract	Peanut butter	Vinegar (balsamic)	Coffee (ground)	Your toothpaste
26612	35659	male	30	Ireland	Not tested										X	Honey	51	56	Olive oil	57	44	Mint (tea)	50	50	Garlic (freshly chopped)	63	58	Your toothpaste	64	49	45	1	NULL	Honey	Olive oil	Mint (tea)	Garlic (freshly chopped)	Your toothpaste
26613	35660	female	25	Mexico	Not tested				X	X	X					Honey	95	72	Olive oil	46	63	Vinegar (white)	5	96	Soy sauce	99	62	Your toothpaste	95	84	50	1	NULL	Honey	Olive oil	Vinegar (white)	Soy sauce	Your toothpaste
26614	35661	female	50	Brazil	Tested negative										X	Cinnamon	20	22	Oregano	87	86	Vinegar (white)	23	85	Tea (black)	75	72	Your toothpaste	91	70	50	1	NULL	Cinnamon	Oregano	Vinegar (white)	Tea (black)	Your toothpaste
26618	35662	male	40	Brazil	Not tested										X	Honey	84	62	Basil	100	100	Mustard (Dijon)	78	100	Soy sauce	71	68	Your perfume	100	77	77	1	NULL	Honey	Basil	Mustard (Dijon)	Soy sauce	Your perfume
26619	35663	female	30	United States of America (USA)	Tested positive		X		X	X			X			Honey	50	11	Peanut butter	65	24	Vinegar (white)	22	24	Tea (black)	48	21	Your hand soap	8	4	8	1	NULL	Honey	Peanut butter	Vinegar (white)	Tea (black)	Your hand soap
26620	35664	male	35	Argentina	Not tested				X							Honey	93	95	Ketchup	98	94	Vinegar (apple)	95	97	Coffee (ground)	98	95	Your toothpaste	95	86	89	1	NULL	Honey	Ketchup	Vinegar (apple)	Coffee (ground)	Your toothpaste
26624	35668	female	40	United States of America (USA)	Tested positive								X	X		Cinnamon	50	1	Peanut butter	50	3	Vinegar (apple)	50	3	Coffee (ground)	50	3	Your toothpaste	50	3	4	1	NULL	Cinnamon	Peanut butter	Vinegar (apple)	Coffee (ground)	Your toothpaste
26626	29168	male	25	United States of America (USA)	Not tested										X	Vanilla extract	89	55	Olive oil	73	41	Vinegar (white)	31	50	Garlic (freshly chopped)	15	77	Your toothpaste	95	59	46	1	No	Vanilla extract	Olive oil	Vinegar (white)	Garlic (freshly chopped)	Your toothpaste
26627	35671	male	50	United States of America (USA)	Not tested											Cinnamon	55	43	Peanut butter	21	16	Vinegar (white)	30	17	Garlic (freshly chopped)	46	15	Your toothpaste	42	17	52	1	NULL	Cinnamon	Peanut butter	Vinegar (white)	Garlic (freshly chopped)	Your toothpaste
26629	35672	male	55	India	Not tested				X				X	X		Vanilla extract	50	50	Peanut butter	50	50	Mustard (Dijon)	50	50	Garlic (freshly chopped)	50	36	Your toothpaste	50	40	49	1	NULL	Vanilla extract	Peanut butter	Mustard (Dijon)	Garlic (freshly chopped)	Your toothpaste
26631	35674	male	40	Sweden	Not tested								X	X		Vanilla extract	31	23	Peanut butter	27	29	Mustard (Dijon)	50	50	Garlic (freshly chopped)	7	5	Your toothpaste	1	1	9	1	NULL	Vanilla extract	Peanut butter	Mustard (Dijon)	Garlic (freshly chopped)	Your toothpaste
26632	32842	male	35	Japan	Not tested										X	Strawberry jam	72	47	Olive oil	50	29	Sesame oil	49	11	Soy sauce	66	84	Your toothpaste	50	31	31	1	NULL	Strawberry jam	Olive oil	Sesame oil	Soy sauce	Your toothpaste
26633	35145	female	50	India	Tested negative			X					X			Strawberry jam	50	50	Thyme	50	50	Mint (fresh)	50	50	Cumin	50	50	Your hand cream	50	7	10	1	NULL	Strawberry jam	Thyme	Mint (fresh)	Cumin	Your hand cream
26634	35145	female	50	India	Tested negative			X					X			Strawberry jam	54	11	Thyme	60	10	Mint (fresh)	60	12	Cumin	63	11	Your hand cream	56	2	10	1	NULL	Strawberry jam	Thyme	Mint (fresh)	Cumin	Your hand cream
26636	35676	female	60	Sweden	Not tested	X			X	X			X	X		Cinnamon	52	10	Ketchup	50	9	Mustard (Dijon)	50	6	Coffee (ground)	50	7	Your perfume	50	4	1	1	NULL	Cinnamon	Ketchup	Mustard (Dijon)	Coffee (ground)	Your perfume
26637	34486	female	65	United States of America (USA)	Not tested											Vanilla extract	75	13	Peanut butter	53	10	Menthol Gum	72	32	Garlic (freshly chopped)	60	8	Your hand cream	59	8	53	1	NULL	Vanilla extract	Peanut butter	Menthol Gum	Garlic (freshly chopped)	Your hand cream
26639	34973	female	55	Norway	Tested negative		X									Vanilla extract	66	66	Peanut butter	73	78	Vinegar (apple)	43	63	Coffee (ground)	82	81	Your toothpaste	75	81	76	1	NULL	Vanilla extract	Peanut butter	Vinegar (apple)	Coffee (ground)	Your toothpaste
26640	35678	female	40	Sweden	Not tested		X				X	X	X	X		Vanilla extract	4	3	Olive oil	3	4	Mustard (Dijon)	5	3	Coffee (ground)	4	1	Your toothpaste	3	4	2	1	NULL	Vanilla extract	Olive oil	Mustard (Dijon)	Coffee (ground)	Your toothpaste
26641	35679	female	50	United Kingdom (UK)	Not tested				X				X	X		Honey	66	24	Peanut butter	52	17	Mint (tea)	82	18	Coffee (instant)	56	12	Your Shampoo	75	23	21	1	NULL	Honey	Peanut butter	Mint (tea)	Coffee (instant)	Your Shampoo
26642	35680	male	25	Sweden	Not tested		X		X				X	X		Honey	29	22	Cardamom	20	18	Mustard (Dijon)	21	19	Coffee (ground)	39	34	Your toothpaste	38	32	16	1	NULL	Honey	Cardamom	Mustard (Dijon)	Coffee (ground)	Your toothpaste
26643	35681	female	20	Chile	Not tested		X	X	X	X	X	X	X	X		Peach nectar (not fresh)	37	3	Cilantro	22	8	Onion (freshly chopped)	45	10	Coffee (instant)	42	10	Your toothpaste	46	6	20	1	NULL	Peach nectar (not fresh)	Cilantro	Onion (freshly chopped)	Coffee (instant)	Your toothpaste
26644	35516	female	30	Sweden									X	X		Honey	3	3	Olive oil	2	2	Black pepper (ground)	27	26	Canned tuna	4	3	Your hand soap	42	42	16	1	NULL	Honey	Olive oil	Black pepper (ground)	Canned tuna	Your hand soap
26645	35372	female	20	Sweden	Not tested						X		X	X		Vanilla extract	3	3	Peanut butter	1	4	Vinegar (apple)	8	7	Garlic (freshly chopped)	1	1	Your toothpaste	4	5	6	1	NULL	Vanilla extract	Peanut butter	Vinegar (apple)	Garlic (freshly chopped)	Your toothpaste
26647	35683	female	25	Sweden	Not tested				X	X	X	X		X		Vanilla extract	98	5	Peanut butter	94	32	Black pepper (ground)	99	9	Garlic (freshly chopped)	32	45	Your toothpaste	93	66	21	1	NULL	Vanilla extract	Peanut butter	Black pepper (ground)	Garlic (freshly chopped)	Your toothpaste
26648	35684	male	40	Sweden	Not tested		X				X			X		Honey	53	49	Ketchup	64	66	Black pepper (ground)	61	64	Coffee (ground)	70	71	Your toothpaste	66	65	51	1	NULL	Honey	Ketchup	Black pepper (ground)	Coffee (ground)	Your toothpaste
26649	35685	male	45	Israel	Not tested										X	Vanilla extract	100	50	Peanut butter	100	50	Onion (freshly chopped)	100	100	Coffee (instant)	100	55	Your toothpaste	77	63	61	1	NULL	Vanilla extract	Peanut butter	Onion (freshly chopped)	Coffee (instant)	Your toothpaste
26650	35686	female	50	Sweden	Not tested			X	X	X			X	X		Vanilla extract	74	50	Peanut butter	34	40	Vinegar (balsamic)	33	19	Coffee (instant)	42	17	Your body lotion	60	22	20	1	NULL	Vanilla extract	Peanut butter	Vinegar (balsamic)	Coffee (instant)	Your body lotion
26652	35687	female	20	Sweden					X	X				X		Vanilla extract	50	50	Coconut oil	50	2	Black pepper (ground)	15	68	Garlic (freshly chopped)	9	47	Your perfume	63	69	25	1	NULL	Vanilla extract	Coconut oil	Black pepper (ground)	Garlic (freshly chopped)	Your perfume
26653	32076	female	50	Japan	Not tested										X	Vanilla extract	62	63	Ketchup	63	68	Sesame oil	67	67	Soy sauce	65	65	Your hand soap	65	63	51	1	Yes	Vanilla extract	Ketchup	Sesame oil	Soy sauce	Your hand soap
26654	35688	female	55	Sweden	Not tested				X		X		X	X		Cinnamon	49	1	Olive oil	50	1	Mustard (Dijon)	50	4	Blue cheese	50	1	Your hand cream	50	4	1	1	NULL	Cinnamon	Olive oil	Mustard (Dijon)	Blue cheese	Your hand cream
26655	35689	male	60	Sweden												Strawberry jam	77	40	Peanut butter	27	51	Mustard (Dijon)	60	50	Garlic (freshly chopped)	64	55	Your toothpaste	61	65	31	1	NULL	Strawberry jam	Peanut butter	Mustard (Dijon)	Garlic (freshly chopped)	Your toothpaste
26658	35690	female	75	Venezuela	Not tested										X	Vanilla extract	73	60	Oregano	75	65	Vinegar (white)	55	55	Cumin	65	69	Your toothpaste	72	65	56	1	NULL	Vanilla extract	Oregano	Vinegar (white)	Cumin	Your toothpaste
26659	35444	female	20	Sweden					X				X	X		Vanilla extract	57	13	Coconut oil	59	17	Vinegar (balsamic)	20	39	Garlic (freshly chopped)	59	36	Your toothpaste	82	48	39	1	NULL	Vanilla extract	Coconut oil	Vinegar (balsamic)	Garlic (freshly chopped)	Your toothpaste
26662	35692	female	55	Sweden	Not tested				X		X		X	X		Vanilla extract	50	1	Olive oil	50	1	Mustard (Dijon)	50	1	Garlic (freshly chopped)	50	1	Your toothpaste	50	1	1	1	NULL	Vanilla extract	Olive oil	Mustard (Dijon)	Garlic (freshly chopped)	Your toothpaste
26663	26191	male	60	United States of America (USA)	Not tested										X	Honey	86	86	Peanut butter	84	85	Black pepper (ground)	85	85	Coffee (ground)	84	84	Your toothpaste	85	85	50	1	Yes	Honey	Peanut butter	Black pepper (ground)	Coffee (ground)	Your toothpaste
26664	27480	female	70	Israel	Not tested		X									Honey	65	60	Olive oil	75	62	Vinegar (white)	26	74	Coffee (ground)	72	67	Your hand soap	75	60	61	1	No	Honey	Olive oil	Vinegar (white)	Coffee (ground)	Your hand soap
26665	35693	male	30	Brazil	Not tested										X	Vanilla extract	92	92	Olive oil	93	94	Vinegar (white)	80	90	Garlic (freshly chopped)	81	94	Your toothpaste	78	91	100	1	NULL	Vanilla extract	Olive oil	Vinegar (white)	Garlic (freshly chopped)	Your toothpaste
26666	35485	female	45	Sweden	Results pending				X		X		X	X		Vanilla extract	50	6	Peanut butter	50	3	Mustard (Dijon)	50	1	Soy sauce	50	4	Your toothpaste	50	2	50	1	NULL	Vanilla extract	Peanut butter	Mustard (Dijon)	Soy sauce	Your toothpaste
26667	35694	male	30	Chile	Not tested										X	Vanilla extract	99	100	Bay leaves	99	100	Vinegar (apple)	100	100	Coffee (instant)	100	100	Your laundry detergent	100	100	100	1	NULL	Vanilla extract	Bay leaves	Vinegar (apple)	Coffee (instant)	Your laundry detergent
26668	35695	female	60	Sweden									X			Lemonade (not fresh)	6	15	Olive oil	7	2	Mustard (Dijon)	5	6	Pickled herring	7	5	Your toothpaste	10	13	14	1	NULL	Lemonade (not fresh)	Olive oil	Mustard (Dijon)	Pickled herring	Your toothpaste
26669	35697	female	45	Bolivia											X	Vanilla extract	72	91	Coconut oil	82	83	Vinegar (white)	50	89	Garlic (freshly chopped)	37	97	Your toothpaste	68	69	75	1	NULL	Vanilla extract	Coconut oil	Vinegar (white)	Garlic (freshly chopped)	Your toothpaste
26670	35696	female	25	Colombia	Not tested				X	X						Cinnamon	50	50	Olive oil	20	77	Vinegar (white)	28	73	Coffee (ground)	62	67	Your toothpaste	50	50	65	1	NULL	Cinnamon	Olive oil	Vinegar (white)	Coffee (ground)	Your toothpaste
26671	35654	female	45	Sweden	Not tested				X		X		X			Honey	2	2	Cardamom	3	1	Vinegar (apple)	9	9	Coffee (instant)	2	3	Your toothpaste	7	6	5	1	NULL	Honey	Cardamom	Vinegar (apple)	Coffee (instant)	Your toothpaste
26672	35698	male	60	Sweden	Not tested										X	Honey	70	68	Thyme	93	99	Black pepper (ground)	76	42	Coffee (ground)	98	92	Your toothpaste	96	93	54	1	NULL	Honey	Thyme	Black pepper (ground)	Coffee (ground)	Your toothpaste
26673	35699	male	40	Brazil	Not tested										X	Nutella	74	68	Ketchup	35	59	Vinegar (white)	50	58	Cumin	50	54	Your perfume	62	84	50	1	NULL	Nutella	Ketchup	Vinegar (white)	Cumin	Your perfume
26674	35700	male	30	Finland	Not tested						X					Strawberry jam	71	71	Olive oil	94	89	Mustard (Dijon)	61	64	Soy sauce	50	99	Your toothpaste	67	96	50	1	NULL	Strawberry jam	Olive oil	Mustard (Dijon)	Soy sauce	Your toothpaste
26675	35441	female	35	Brazil	Results pending				X	X	X		X			Vanilla extract	80	33	Olive oil	65	40	Mustard (Dijon)	65	61	Coffee (ground)	57	67	Your toothpaste	64	24	60	1	NULL	Vanilla extract	Olive oil	Mustard (Dijon)	Coffee (ground)	Your toothpaste
26677	27420	female	75	Israel	Not tested				X							Vanilla extract	78	46	Olive oil	28	51	Vinegar (white)	28	54	Cumin	77	78	Your body lotion	79	46	48	1	Yes	Vanilla extract	Olive oil	Vinegar (white)	Cumin	Your body lotion
26678	35152	male	25	France	Not tested								X			Nutella	63	47	Peanut butter	75	46	Vinegar (white)	37	27	Cumin	72	41	Your hand soap	66	24	37	1	NULL	Nutella	Peanut butter	Vinegar (white)	Cumin	Your hand soap
26681	23431	female	65	Sweden	Not tested										X	Vanilla extract	57	46	Oregano	69	60	Vinegar (apple)	42	57	Garlic (freshly chopped)	70	61	Your toothpaste	55	46	50	1	Yes	Vanilla extract	Oregano	Vinegar (apple)	Garlic (freshly chopped)	Your toothpaste
26683	34486	female	65	United States of America (USA)									X			Vanilla extract	62	11	Peanut butter	46	12	Menthol Gum	66	52	Garlic (freshly chopped)	46	13	Your hand cream	55	11	50	1	NULL	Vanilla extract	Peanut butter	Menthol Gum	Garlic (freshly chopped)	Your hand cream
26684	35707	male	25	Sweden	Tested negative						X		X			Vanilla extract	80	62	Olive oil	66	48	Mustard (Dijon)	69	86	Coffee (ground)	71	58	Your toothpaste	53	56	45	1	NULL	Vanilla extract	Olive oil	Mustard (Dijon)	Coffee (ground)	Your toothpaste
26685	35708	female	45	Brazil	Tested negative			X	X	X			X			Honey	59	59	Olive oil	61	61	Vinegar (red)	56	87	Coffee (ground)	50	85	Your Shampoo	61	69	50	1	NULL	Honey	Olive oil	Vinegar (red)	Coffee (ground)	Your Shampoo
26686	35709	female	60	Sweden	Not tested											Vanilla extract	49	51	Olive oil	49	50	Mustard (Dijon)	54	50	Coffee (ground)	50	50	Your toothpaste	50	50	50	1	NULL	Vanilla extract	Olive oil	Mustard (Dijon)	Coffee (ground)	Your toothpaste
26687	35493	female	45	Sweden	Not tested		X		X	X	X		X			Vanilla extract	50	3	Olive oil	50	1	Black pepper (ground)	8	8	Coffee (ground)	48	12	Your toothpaste	50	3	50	1	NULL	Vanilla extract	Olive oil	Black pepper (ground)	Coffee (ground)	Your toothpaste
26688	35710	female	55	Sweden					X							Cinnamon	76	82	Caraway	58	84	Mustard (Dijon)	64	74	Coffee (instant)	80	92	Your toothpaste	63	88	92	1	NULL	Cinnamon	Caraway	Mustard (Dijon)	Coffee (instant)	Your toothpaste
26689	35711	male	60	Comoros	Not tested		X	X	X	X	X	X	X	X		Honey	46	2	Peanut butter	96	50	Mustard (Dijon)	27	26	Garlic (freshly chopped)	50	3	Your toothpaste	70	25	2	1	NULL	Honey	Peanut butter	Mustard (Dijon)	Garlic (freshly chopped)	Your toothpaste
26690	35712	male	55	Sweden	Not tested				X				X	X		Cinnamon	50	18	Thyme	50	23	Vinegar (balsamic)	56	22	Soy sauce	48	10	Your toothpaste	68	54	8	1	NULL	Cinnamon	Thyme	Vinegar (balsamic)	Soy sauce	Your toothpaste
26691	31586	female	35	Sweden	Not tested						X					Cinnamon	35	33	Cardamom	58	53	Mustard (Dijon)	38	46	Tea (earl gray)	46	45	Your toothpaste	47	44	37	1	Yes	Cinnamon	Cardamom	Mustard (Dijon)	Tea (earl gray)	Your toothpaste
26693	35714	female	35	United States of America (USA)	Results pending										X	Honey	68	50	Peanut butter	67	67	Vinegar (apple)	50	89	Soy sauce	50	64	Your toothpaste	52	57	50	1	NULL	Honey	Peanut butter	Vinegar (apple)	Soy sauce	Your toothpaste
26694	35715	female	45	Sweden	Not tested				X				X	X		Vanilla extract	88	22	Peanut butter	50	50	Mustard (Dijon)	71	21	Garlic (freshly chopped)	50	50	Your toothpaste	90	16	15	1	NULL	Vanilla extract	Peanut butter	Mustard (Dijon)	Garlic (freshly chopped)	Your toothpaste
26695	35716	male	35	Sweden	Not tested				X							Vanilla extract	94	86	Olive oil	77	69	Vinegar (white)	67	73	Soy sauce	69	68	Your toothpaste	77	92	50	1	NULL	Vanilla extract	Olive oil	Vinegar (white)	Soy sauce	Your toothpaste
26697	35718	male	35	Ecuador	Tested negative										X	Vanilla extract	79	68	Ketchup	66	60	Vinegar (white)	49	72	Coffee (ground)	89	73	Your toothpaste	56	59	85	1	NULL	Vanilla extract	Ketchup	Vinegar (white)	Coffee (ground)	Your toothpaste
26698	35719	female	NaN	Germany	Not tested										X	Cinnamon	81	82	Olive oil	83	43	Black pepper (ground)	15	88	Mushrooms	50	36	Your toothpaste	80	85	68	1	NULL	Cinnamon	Olive oil	Black pepper (ground)	Mushrooms	Your toothpaste
26699	35720	male	60	Sweden											X	Honey	97	97	Thyme	97	94	Vinegar (white)	97	96	Garlic (freshly chopped)	96	96	Your hand soap	97	97	99	1	NULL	Honey	Thyme	Vinegar (white)	Garlic (freshly chopped)	Your hand soap
26701	35723	female	40	Sweden	Not tested						X		X	X		Vanilla extract	4	4	Nutmeg	4	4	Vodka	4	4	Boiled egg	4	4	Your toothpaste	5	4	5	1	NULL	Vanilla extract	Nutmeg	Vodka	Boiled egg	Your toothpaste
26702	35722	male	20	Sweden	Not tested		X		X							Honey	65	63	Peanut butter	58	60	Mustard (Dijon)	61	74	Garlic (freshly chopped)	89	82	Your toothpaste	62	66	50	1	NULL	Honey	Peanut butter	Mustard (Dijon)	Garlic (freshly chopped)	Your toothpaste
26703	35688	female	55	Sweden	Not tested				X		X		X	X		Cinnamon	1	1	Olive oil	1	1	Mustard (Dijon)	4	4	Blue cheese	1	1	Your hand cream	3	3	1	1	NULL	Cinnamon	Olive oil	Mustard (Dijon)	Blue cheese	Your hand cream
26704	35724	male	35	Sweden	Not tested				X			X	X			Nutella	48	5	Peanut butter	50	10	Mustard (Dijon)	50	26	Garlic (freshly chopped)	50	31	Your toothpaste	50	36	33	1	NULL	Nutella	Peanut butter	Mustard (Dijon)	Garlic (freshly chopped)	Your toothpaste
26705	35725	male	NaN	Sweden	Not tested		X					X	X	X		Honey	50	1	Peanut butter	50	4	Vinegar (balsamic)	50	2	Cumin	50	2	Your toothpaste	50	2	2	1	NULL	Honey	Peanut butter	Vinegar (balsamic)	Cumin	Your toothpaste
26706	35726	male	50	Sweden	Not tested		X	X			X					Vanilla extract	85	72	Olive oil	50	21	Mustard (Dijon)	62	36	Coffee (ground)	61	87	Your toothpaste	60	72	50	1	NULL	Vanilla extract	Olive oil	Mustard (Dijon)	Coffee (ground)	Your toothpaste
26707	35727	female	70	Norway	Not tested										X	Honey	100	50	Ketchup	100	50	Vinegar (white)	50	60	Soy sauce	50	65	Your perfume	100	50	100	1	NULL	Honey	Ketchup	Vinegar (white)	Soy sauce	Your perfume
26711	34789	female	55	Norway						X						Vanilla extract	50	55	Coconut oil	100	76	Vinegar (white)	28	99	Coffee (ground)	99	87	Your toothpaste	100	87	50	1	NULL	Vanilla extract	Coconut oil	Vinegar (white)	Coffee (ground)	Your toothpaste
26712	35732	female	40	Spain	Not tested								X	X		Strawberry jam	50	4	Basil	50	3	Vinegar (balsamic)	50	10	Coffee (ground)	50	12	Your perfume	50	5	2	1	NULL	Strawberry jam	Basil	Vinegar (balsamic)	Coffee (ground)	Your perfume
26713	35731	male	20	Brazil	Not tested			X	X							Honey	34	76	Coconut oil	67	41	Vinegar (white)	27	86	Garlic (freshly chopped)	80	58	Your toothpaste	66	65	41	1	NULL	Honey	Coconut oil	Vinegar (white)	Garlic (freshly chopped)	Your toothpaste
26715	35734	female	20	Germany	Not tested										X	Strawberry jam	81	35	Basil	70	61	Vinegar (white)	33	100	Camembert	36	60	Your toothpaste	61	60	50	1	NULL	Strawberry jam	Basil	Vinegar (white)	Camembert	Your toothpaste
26716	35735	male	30	Sweden	Not tested										X	Cinnamon	100	100	Ketchup	100	100	Vinegar (white)	100	100	Soy sauce	100	100	Your toothpaste	100	100	50	1	NULL	Cinnamon	Ketchup	Vinegar (white)	Soy sauce	Your toothpaste
26717	35735	male	30	Sweden												Cinnamon	50	100	Ketchup	50	100	Vinegar (white)	50	100	Soy sauce	50	100	Your toothpaste	50	100	50	1	NULL	Cinnamon	Ketchup	Vinegar (white)	Soy sauce	Your toothpaste
26719	35735	male	30	Sweden											X	Cinnamon	100	94	Ketchup	67	69	Vinegar (white)	49	100	Soy sauce	94	92	Your toothpaste	100	100	50	1	NULL	Cinnamon	Ketchup	Vinegar (white)	Soy sauce	Your toothpaste
26720	35736	female	50	Sweden	Not tested										X	Vanilla extract	50	50	Peanut butter	62	60	Mustard (Dijon)	30	76	Garlic (freshly chopped)	61	66	Your toothpaste	72	52	51	1	NULL	Vanilla extract	Peanut butter	Mustard (Dijon)	Garlic (freshly chopped)	Your toothpaste
26721	35737	female	20	Sweden	Not tested				X		X		X			Cinnamon	50	9	Ketchup	50	7	Mustard (ordinary)	50	9	Coffee (ground)	50	14	Your hand soap	50	8	5	1	NULL	Cinnamon	Ketchup	Mustard (ordinary)	Coffee (ground)	Your hand soap
26722	35738	female	50	Netherlands	Not tested				X		X		X	X		Nutella	15	12	Bay leaves	20	14	Vinegar (white)	5	3	Coffee (ground)	9	7	Your toothpaste	8	8	17	1	NULL	Nutella	Bay leaves	Vinegar (white)	Coffee (ground)	Your toothpaste
26723	35739	male	35	Brazil	Not tested										X	Vanilla extract	73	19	Peanut butter	24	35	Mustard (Dijon)	38	68	Garlic (freshly chopped)	56	20	Your toothpaste	57	25	26	1	NULL	Vanilla extract	Peanut butter	Mustard (Dijon)	Garlic (freshly chopped)	Your toothpaste
26724	35740	female	45	United States of America (USA)	Not tested								X			Vanilla extract	59	19	Peanut butter	50	2	Mustard (Dijon)	50	2	Cumin	57	5	Your sunscreen	50	1	2	1	NULL	Vanilla extract	Peanut butter	Mustard (Dijon)	Cumin	Your sunscreen
26726	35742	male	35	Sweden	Not tested		X	X			X	X	X	X		Vanilla extract	4	2	Peanut butter	6	5	Mustard (Dijon)	2	5	Garlic (freshly chopped)	27	3	Your toothpaste	24	4	3	1	NULL	Vanilla extract	Peanut butter	Mustard (Dijon)	Garlic (freshly chopped)	Your toothpaste
26727	35043	female	40	Sweden	Not tested				X				X	X		Vanilla extract	11	11	Olive oil	12	14	Mustard (Dijon)	12	11	Coffee (ground)	13	14	Your toothpaste	19	19	16	1	NULL	Vanilla extract	Olive oil	Mustard (Dijon)	Coffee (ground)	Your toothpaste
26728	35743	female	35	United States of America (USA)	Not tested								X	X		Cinnamon	50	4	Bay leaves	50	1	Vinegar (apple)	50	1	Garlic (freshly chopped)	50	4	Your perfume	50	3	50	1	NULL	Cinnamon	Bay leaves	Vinegar (apple)	Garlic (freshly chopped)	Your perfume
26730	35745	male	50	Colombia	Not tested										X	Nutella	71	86	Cilantro	94	91	Vinegar (white)	12	86	Cumin	94	92	Your toothpaste	91	77	100	1	NULL	Nutella	Cilantro	Vinegar (white)	Cumin	Your toothpaste
26732	35747	female	30	Sweden	Not tested								X			Vanilla extract	46	2	Basil	50	6	Black pepper (ground)	50	3	Soy sauce	50	2	Your Shampoo	50	5	7	1	NULL	Vanilla extract	Basil	Black pepper (ground)	Soy sauce	Your Shampoo
26733	35748	female	50	Sweden	Not tested		X		X	X	X		X	X		Vanilla extract	48	4	Olive oil	50	4	Mustard (Dijon)	50	3	Coffee (ground)	50	7	Your hand soap	50	2	4	1	NULL	Vanilla extract	Olive oil	Mustard (Dijon)	Coffee (ground)	Your hand soap
26734	35749	female	45	United States of America (USA)	Results pending										X	Vanilla extract	99	50	Peanut butter	64	64	Mustard (ordinary)	50	74	Coffee (ground)	99	98	Your toothpaste	74	69	51	1	NULL	Vanilla extract	Peanut butter	Mustard (ordinary)	Coffee (ground)	Your toothpaste
26736	35751	male	25	Sweden	Not tested								X	X		Vanilla extract	50	3	Peanut butter	50	4	Mustard (Dijon)	50	1	Coffee (ground)	50	2	Your toothpaste	50	4	1	1	NULL	Vanilla extract	Peanut butter	Mustard (Dijon)	Coffee (ground)	Your toothpaste
26738	35753	female	30	United States of America (USA)	Not tested										X	Vanilla extract	39	60	Peanut butter	72	70	Mustard (Dijon)	77	94	Soy sauce	71	86	Your toothpaste	72	50	40	1	NULL	Vanilla extract	Peanut butter	Mustard (Dijon)	Soy sauce	Your toothpaste
26740	35755	female	NaN	Brazil	Not tested											Vanilla extract	63	47	Coconut oil	90	39	Vinegar (apple)	27	70	Garlic (freshly chopped)	89	36	Your toothpaste	50	50	40	1	NULL	Vanilla extract	Coconut oil	Vinegar (apple)	Garlic (freshly chopped)	Your toothpaste
26741	35756	female	NaN	Brazil	Not tested	X		X		X		X	X	X		Cinnamon	59	6	Coconut oil	46	3	Vinegar (white)	27	1	Cumin	48	2	Your toothpaste	54	1	5	1	NULL	Cinnamon	Coconut oil	Vinegar (white)	Cumin	Your toothpaste
26742	35756	female	NaN	Brazil	Not tested	X		X	X	X		X	X	X		Cinnamon	99	3	Coconut oil	97	1	Vinegar (white)	96	5	Cumin	98	2	Your toothpaste	99	4	2	1	NULL	Cinnamon	Coconut oil	Vinegar (white)	Cumin	Your toothpaste
26745	35526	male	40	Switzerland	Tested positive								X	X		Vanilla extract	58	33	Coconut oil	51	17	Mustard (Dijon)	50	22	Garlic (freshly chopped)	53	24	Your perfume	61	23	60	1	NULL	Vanilla extract	Coconut oil	Mustard (Dijon)	Garlic (freshly chopped)	Your perfume
26746	35759	male	40	Sweden	Not tested								X	X		Vanilla extract	45	9	Olive oil	50	1	Mustard (Dijon)	35	63	Coffee (ground)	40	12	Your toothpaste	50	9	71	1	NULL	Vanilla extract	Olive oil	Mustard (Dijon)	Coffee (ground)	Your toothpaste
26747	35760	female	45	United States of America (USA)	Not tested				X							Vanilla extract	76	31	Peanut butter	100	81	Mustard (Dijon)	61	52	Garlic (freshly chopped)	64	4	Your toothpaste	53	14	32	1	NULL	Vanilla extract	Peanut butter	Mustard (Dijon)	Garlic (freshly chopped)	Your toothpaste
26750	35762	male	40	Sweden	Not tested										X	Cinnamon	96	97	Olive oil	97	97	Vinegar (white)	97	99	Garlic (freshly chopped)	99	97	Your Shampoo	98	99	54	1	NULL	Cinnamon	Olive oil	Vinegar (white)	Garlic (freshly chopped)	Your Shampoo
26752	33125	female	50	Netherlands	Not tested								X	X		Honey	49	5	Peanut butter	49	8	Mustard (ordinary)	62	66	Tea (black)	46	16	Your perfume	52	5	24	1	NULL	Honey	Peanut butter	Mustard (ordinary)	Tea (black)	Your perfume
26754	35764	female	55	United Kingdom (UK)	Not tested										X	Honey	85	88	Peanut butter	87	89	Black pepper (ground)	84	85	Blue cheese	89	89	Your toothpaste	89	85	50	1	NULL	Honey	Peanut butter	Black pepper (ground)	Blue cheese	Your toothpaste
26756	35766	male	25	Sweden	Not tested										X	Cinnamon	83	83	Peanut butter	61	85	Vinegar (apple)	1	100	Coffee (ground)	84	76	Your toothpaste	70	66	90	1	NULL	Cinnamon	Peanut butter	Vinegar (apple)	Coffee (ground)	Your toothpaste
26757	35767	female	60	Norway							X					Vanilla extract	50	51	Peanut butter	49	49	Mustard (Dijon)	50	49	Blue cheese	50	50	Your toothpaste	50	51	50	1	NULL	Vanilla extract	Peanut butter	Mustard (Dijon)	Blue cheese	Your toothpaste
26759	28724	female	50	Hungary	Not tested				X							Honey	34	58	Peanut butter	46	59	Horseradish (jar)	53	74	Coffee (instant)	46	38	Your toothpaste	60	29	32	1	Yes	Honey	Peanut butter	Horseradish (jar)	Coffee (instant)	Your toothpaste
26760	35771	female	35	Sweden	Not tested				X				X			Vanilla extract	4	4	Peanut butter	1	1	Mustard (Dijon)	3	5	Garlic (freshly chopped)	4	4	Your toothpaste	2	5	3	1	NULL	Vanilla extract	Peanut butter	Mustard (Dijon)	Garlic (freshly chopped)	Your toothpaste
26761	35772	female	NaN	Germany	Not tested										X	Cinnamon	100	63	Peanut butter	100	56	Vinegar (balsamic)	62	93	Coffee (ground)	100	100	Your hand soap	100	50	50	1	NULL	Cinnamon	Peanut butter	Vinegar (balsamic)	Coffee (ground)	Your hand soap
26762	35773	male	NaN	Belgium	Not tested										X	Honey	63	39	Olive oil	36	73	Mustard (Dijon)	45	80	Soy sauce	35	59	Your toothpaste	41	63	50	1	NULL	Honey	Olive oil	Mustard (Dijon)	Soy sauce	Your toothpaste
26763	35701	male	50	Sweden	Not tested										X	Honey	79	83	Basil	72	83	Mustard (Dijon)	63	92	Canned tuna	59	86	Your toothpaste	50	84	89	1	NULL	Honey	Basil	Mustard (Dijon)	Canned tuna	Your toothpaste
26764	30972	female	50	Sweden	Not tested										X	Cinnamon	99	92	Coconut oil	85	85	Vinegar (balsamic)	93	96	Coffee (ground)	98	94	Your body lotion	94	92	50	1	Yes	Cinnamon	Coconut oil	Vinegar (balsamic)	Coffee (ground)	Your body lotion
26765	35774	female	60	United States of America (USA)	Not tested		X		X		X					Vanilla extract	55	58	Peanut butter	54	51	Mustard (Dijon)	54	50	Garlic (freshly chopped)	31	54	Your toothpaste	57	53	65	1	NULL	Vanilla extract	Peanut butter	Mustard (Dijon)	Garlic (freshly chopped)	Your toothpaste
26767	35157	female	NaN	Germany	Not tested										X	Nutella	100	85	Olive oil	82	82	Mint (Gum)	76	68	Coffee (instant)	38	68	Your laundry detergent	81	80	50	1	NULL	Nutella	Olive oil	Mint (Gum)	Coffee (instant)	Your laundry detergent
26769	35775	male	65	Sweden	Not tested										X	Vanilla extract	60	49	Oregano	60	50	Vinegar (white)	33	64	Coffee (ground)	60	55	Your toothpaste	59	54	50	1	NULL	Vanilla extract	Oregano	Vinegar (white)	Coffee (ground)	Your toothpaste
26770	35776	male	65	Sweden	Not tested										X	Vanilla extract	76	54	Oregano	73	65	Vinegar (white)	27	64	Coffee (ground)	65	64	Your toothpaste	65	64	50	1	NULL	Vanilla extract	Oregano	Vinegar (white)	Coffee (ground)	Your toothpaste
26772	35751	male	25	Sweden	Not tested								X	X		Vanilla extract	50	1	Peanut butter	50	1	Mustard (Dijon)	50	3	Coffee (ground)	50	2	Your toothpaste	50	3	2	1	NULL	Vanilla extract	Peanut butter	Mustard (Dijon)	Coffee (ground)	Your toothpaste
26773	35778	female	30	Sweden	Not tested		X		X			X	X	X		Vanilla extract	48	21	Peanut butter	50	12	Vinegar (white)	50	24	Soy sauce	50	26	Your hand cream	21	1	19	1	NULL	Vanilla extract	Peanut butter	Vinegar (white)	Soy sauce	Your hand cream
26775	35780	female	35	Sweden	Not tested				X		X		X	X		Honey	50	1	Olive oil	50	2	Vinegar (apple)	50	3	Tea (black)	50	5	Your hand cream	50	5	1	1	NULL	Honey	Olive oil	Vinegar (apple)	Tea (black)	Your hand cream
26776	35781	male	40	United States of America (USA)	Tested positive								X	X		Maple syrup	1	1	Peanut butter	50	1	Vinegar (white)	50	1	Soy sauce	50	1	Your body lotion	50	1	10	1	NULL	Maple syrup	Peanut butter	Vinegar (white)	Soy sauce	Your body lotion
26778	35783	female	NaN	United States of America (USA)	Not tested	X	X		X			X				Vanilla extract	68	33	Peanut butter	72	35	Mustard (Dijon)	69	10	Cumin	59	24	Your toothpaste	73	49	50	1	NULL	Vanilla extract	Peanut butter	Mustard (Dijon)	Cumin	Your toothpaste
26779	35785	female	65	Brazil											X	Honey	50	30	Peanut butter	50	24	Mustard (Dijon)	36	23	Garlic (freshly chopped)	50	50	Your toothpaste	50	25	30	1	NULL	Honey	Peanut butter	Mustard (Dijon)	Garlic (freshly chopped)	Your toothpaste
26781	35787	male	30	India	Not tested		X									Strawberry jam	60	60	Olive oil	59	59	Mustard (Dijon)	77	77	Garlic (freshly chopped)	82	80	Your toothpaste	86	90	50	1	NULL	Strawberry jam	Olive oil	Mustard (Dijon)	Garlic (freshly chopped)	Your toothpaste
26782	31549	male	55	France	Not tested										X	Honey	98	94	Olive oil	95	95	Mustard (Dijon)	90	97	Soy sauce	74	96	Your perfume	98	98	50	1	No	Honey	Olive oil	Mustard (Dijon)	Soy sauce	Your perfume
26783	26191	male	60	United States of America (USA)	Not tested										X	Honey	84	84	Peanut butter	84	84	Black pepper (ground)	85	85	Coffee (ground)	85	85	Your toothpaste	85	86	50	1	Yes	Honey	Peanut butter	Black pepper (ground)	Coffee (ground)	Your toothpaste
26786	35790	female	50	Sweden	Not tested								X	X		Cinnamon	50	7	Basil	50	4	Black pepper (ground)	50	11	Coffee (ground)	50	8	Your toothpaste	50	22	7	1	NULL	Cinnamon	Basil	Black pepper (ground)	Coffee (ground)	Your toothpaste
26787	32076	female	50	Japan	Not tested						X					Vanilla extract	69	72	Ketchup	70	75	Sesame oil	70	76	Soy sauce	69	72	Your hand soap	66	71	50	1	Yes	Vanilla extract	Ketchup	Sesame oil	Soy sauce	Your hand soap
26788	35791	male	50	Brazil	Not tested		X						X	X		Honey	64	37	Olive oil	50	7	Clove	40	11	Coffee (instant)	56	17	Your toothpaste	58	27	57	1	NULL	Honey	Olive oil	Clove	Coffee (instant)	Your toothpaste
26789	35792	female	20	Sweden									X	X		Cinnamon	2	3	Ketchup	2	2	Black pepper (ground)	6	4	Coffee (instant)	3	5	Your toothpaste	3	4	12	1	NULL	Cinnamon	Ketchup	Black pepper (ground)	Coffee (instant)	Your toothpaste
26790	32299	female	NaN	France	Tested positive								X	X		Vanilla extract	54	3	Olive oil	53	6	Vinegar (white)	47	11	Coffee (ground)	53	5	Your toothpaste	55	14	4	1	NULL	Vanilla extract	Olive oil	Vinegar (white)	Coffee (ground)	Your toothpaste
26792	35372	female	20	Sweden	Not tested								X	X		Vanilla extract	8	6	Peanut butter	12	9	Vinegar (apple)	12	4	Garlic (freshly chopped)	12	13	Your toothpaste	14	13	12	1	NULL	Vanilla extract	Peanut butter	Vinegar (apple)	Garlic (freshly chopped)	Your toothpaste
26794	35795	female	40	Sweden	Not tested				X		X		X	X		Vanilla extract	50	5	Olive oil	50	3	Mustard (Dijon)	50	2	Coffee (ground)	50	6	Your toothpaste	50	5	2	1	NULL	Vanilla extract	Olive oil	Mustard (Dijon)	Coffee (ground)	Your toothpaste
26795	23431	female	65	Sweden	Not tested										X	Vanilla extract	58	45	Oregano	71	59	Vinegar (apple)	44	56	Garlic (freshly chopped)	70	59	Your toothpaste	54	46	49	1	Yes	Vanilla extract	Oregano	Vinegar (apple)	Garlic (freshly chopped)	Your toothpaste
26796	35796	male	30	Sweden	Not tested		X							X		Vanilla extract	50	74	Peanut butter	50	50	Black pepper (ground)	77	29	Coffee (ground)	50	50	Your toothpaste	50	74	50	1	NULL	Vanilla extract	Peanut butter	Black pepper (ground)	Coffee (ground)	Your toothpaste
26797	35742	male	35	Sweden	Not tested		X	X				X	X	X		Vanilla extract	50	2	Peanut butter	50	1	Mustard (Dijon)	50	3	Garlic (freshly chopped)	50	2	Your toothpaste	50	1	4	1	NULL	Vanilla extract	Peanut butter	Mustard (Dijon)	Garlic (freshly chopped)	Your toothpaste
26799	35798	female	35	Iran	Not tested								X			Cinnamon	50	1	Thyme	50	2	Vinegar (apple)	50	5	Garlic (freshly chopped)	50	3	Your toothpaste	50	1	50	1	NULL	Cinnamon	Thyme	Vinegar (apple)	Garlic (freshly chopped)	Your toothpaste
26800	35799	female	35	Sweden	Not tested									X		Vanilla extract	58	68	Coconut oil	50	13	Mustard (Dijon)	54	43	Coffee (ground)	73	75	Your toothpaste	72	71	44	1	NULL	Vanilla extract	Coconut oil	Mustard (Dijon)	Coffee (ground)	Your toothpaste
26801	35800	male	NaN	United States of America (USA)	Results pending											Vanilla extract	85	99	Peanut butter	100	100	Vinegar (white)	45	81	Tea (black)	88	62	Your hand soap	81	59	91	1	NULL	Vanilla extract	Peanut butter	Vinegar (white)	Tea (black)	Your hand soap
26802	35801	female	45	Brazil	Not tested						X					Vanilla extract	77	18	Oregano	76	35	Vinegar (balsamic)	44	18	Garlic (freshly chopped)	27	57	Your toothpaste	61	27	41	1	NULL	Vanilla extract	Oregano	Vinegar (balsamic)	Garlic (freshly chopped)	Your toothpaste
26803	35802	male	55	Sweden	Not tested		X		X				X			Honey	50	2	Peanut butter	50	15	Vinegar (white)	50	1	Coffee (ground)	50	1	Your toothpaste	50	10	5	1	NULL	Honey	Peanut butter	Vinegar (white)	Coffee (ground)	Your toothpaste
26804	35803	male	30	Sweden	Not tested				X	X						Cinnamon	100	100	Peanut butter	98	98	Vinegar (apple)	100	99	Coffee (ground)	98	98	Your Shampoo	98	99	98	1	NULL	Cinnamon	Peanut butter	Vinegar (apple)	Coffee (ground)	Your Shampoo
26805	35779	male	NaN	France	Not tested		X				X		X	X		Honey	43	1	Olive oil	50	1	Mustard (Dijon)	46	1	Blue cheese	50	1	Your toothpaste	52	1	1	1	NULL	Honey	Olive oil	Mustard (Dijon)	Blue cheese	Your toothpaste
26806	35804	female	50	Sweden	Not tested									X		Vanilla extract	50	50	Olive oil	50	50	Black pepper (ground)	48	52	Coffee (ground)	50	50	Your toothpaste	50	50	50	1	NULL	Vanilla extract	Olive oil	Black pepper (ground)	Coffee (ground)	Your toothpaste
26807	35805	female	20	United States of America (USA)	Results pending								X	X		Vanilla extract	50	1	Peanut butter	50	1	Vodka	50	1	Cumin	51	1	Your toothpaste	46	1	1	1	NULL	Vanilla extract	Peanut butter	Vodka	Cumin	Your toothpaste
26808	35805	female	20	United States of America (USA)												Vanilla extract	50	1	Peanut butter	50	1	Vodka	49	1	Cumin	49	1	Your toothpaste	50	1	1	1	NULL	Vanilla extract	Peanut butter	Vodka	Cumin	Your toothpaste
26809	35654	female	45	Sweden	Not tested				X		X		X			Honey	2	3	Cardamom	2	3	Vinegar (apple)	5	5	Coffee (instant)	5	4	Your toothpaste	3	1	3	1	NULL	Honey	Cardamom	Vinegar (apple)	Coffee (instant)	Your toothpaste
26810	35806	female	35	Sweden							X		X	X		Honey	50	4	Olive oil	50	2	Vinegar (apple)	50	2	Coffee (instant)	50	8	Your toothpaste	50	1	7	1	NULL	Honey	Olive oil	Vinegar (apple)	Coffee (instant)	Your toothpaste
26811	27420	female	75	Israel	Not tested				X							Vanilla extract	74	49	Olive oil	28	53	Vinegar (white)	28	53	Cumin	79	77	Your body lotion	77	47	54	1	Yes	Vanilla extract	Olive oil	Vinegar (white)	Cumin	Your body lotion
26812	35807	female	25	United States of America (USA)	Not tested								X			Vanilla extract	56	50	Peanut butter	58	56	Mustard (Dijon)	50	50	Coffee (ground)	75	75	Your toothpaste	54	49	28	1	NULL	Vanilla extract	Peanut butter	Mustard (Dijon)	Coffee (ground)	Your toothpaste
26813	28462	female	65	United States of America (USA)					X	X						Vanilla extract	62	69	Peanut butter	61	56	Vinegar (white)	47	30	Soy sauce	50	50	Your toothpaste	58	52	50	1	No	Vanilla extract	Peanut butter	Vinegar (white)	Soy sauce	Your toothpaste
26814	35808	male	40	India	Not tested	X	X		X		X		X	X		Vanilla extract	24	13	Olive oil	18	19	Mustard (Dijon)	17	18	Garlic (freshly chopped)	22	21	Your toothpaste	32	14	50	1	NULL	Vanilla extract	Olive oil	Mustard (Dijon)	Garlic (freshly chopped)	Your toothpaste
26815	35809	female	35	Argentina	Not tested										X	Vanilla extract	71	70	Nutmeg	43	88	Onion (freshly chopped)	30	71	Coffee (ground)	78	77	Your perfume	85	88	50	1	NULL	Vanilla extract	Nutmeg	Onion (freshly chopped)	Coffee (ground)	Your perfume
26816	35810	male	65	Sweden	Not tested						X		X	X		Vanilla extract	50	2	Coconut oil	50	24	Vinegar (white)	50	5	Coffee (ground)	50	8	Your Shampoo	50	31	18	1	NULL	Vanilla extract	Coconut oil	Vinegar (white)	Coffee (ground)	Your Shampoo
26817	33070	female	55	Netherlands	Not tested										X	Honey	53	63	Peanut butter	54	65	Vinegar (white)	34	70	Garlic (freshly chopped)	54	65	Your toothpaste	57	72	59	1	NULL	Honey	Peanut butter	Vinegar (white)	Garlic (freshly chopped)	Your toothpaste
26820	35813	male	40	Mexico	Not tested				X			X				Cinnamon	70	39	Peanut butter	54	64	Vinegar (balsamic)	31	85	Coffee (ground)	76	85	Your hand soap	78	78	50	1	NULL	Cinnamon	Peanut butter	Vinegar (balsamic)	Coffee (ground)	Your hand soap
26821	35814	female	65	Colombia	Not tested										X	Vanilla extract	92	94	Coconut oil	96	89	Vinegar (white)	51	96	Coffee (ground)	95	94	Your perfume	98	97	97	1	NULL	Vanilla extract	Coconut oil	Vinegar (white)	Coffee (ground)	Your perfume
26822	35815	male	55	United States of America (USA)	Not tested										X	Vanilla extract	98	100	Peanut butter	75	93	Mustard (Dijon)	94	94	Garlic (freshly chopped)	78	93	Your toothpaste	75	98	50	1	NULL	Vanilla extract	Peanut butter	Mustard (Dijon)	Garlic (freshly chopped)	Your toothpaste
26823	35816	female	50	Canada	Tested positive	X	X		X	X			X			Cinnamon	45	50	Dill	50	50	Mustard (Dijon)	50	50	Soy sauce	50	6	Your perfume	50	11	50	1	NULL	Cinnamon	Dill	Mustard (Dijon)	Soy sauce	Your perfume
26824	29168	male	25	United States of America (USA)	Not tested										X	Vanilla extract	92	55	Olive oil	56	52	Vinegar (white)	22	61	Garlic (freshly chopped)	24	74	Your toothpaste	97	66	50	1	No	Vanilla extract	Olive oil	Vinegar (white)	Garlic (freshly chopped)	Your toothpaste
26827	35818	male	40	Canada	Tested positive								X	X		Vanilla extract	50	19	Peanut butter	53	14	Mustard (Dijon)	50	12	Garlic (freshly chopped)	50	4	Your toothpaste	50	9	8	1	NULL	Vanilla extract	Peanut butter	Mustard (Dijon)	Garlic (freshly chopped)	Your toothpaste
26829	34486	female	65	United States of America (USA)	Tested positive								X			Vanilla extract	78	43	Peanut butter	31	37	Menthol Gum	61	53	Garlic (freshly chopped)	61	48	Your hand cream	62	49	53	1	NULL	Vanilla extract	Peanut butter	Menthol Gum	Garlic (freshly chopped)	Your hand cream
26830	34486	female	65	United States of America (USA)	Tested positive								X			Vanilla extract	53	31	Peanut butter	72	33	Menthol Gum	81	53	Garlic (freshly chopped)	75	17	Your hand cream	93	37	54	1	NULL	Vanilla extract	Peanut butter	Menthol Gum	Garlic (freshly chopped)	Your hand cream
26831	34486	female	65	United States of America (USA)	Tested positive							X	X			Vanilla extract	96	2	Peanut butter	59	11	Menthol Gum	94	62	Garlic (freshly chopped)	30	11	Your hand cream	92	15	63	1	NULL	Vanilla extract	Peanut butter	Menthol Gum	Garlic (freshly chopped)	Your hand cream
26833	35820	female	35	Sweden									X			Cinnamon	4	6	Ketchup	1	2	Mustard (ordinary)	5	4	Coffee (ground)	2	3	Your toothpaste	3	1	2	1	NULL	Cinnamon	Ketchup	Mustard (ordinary)	Coffee (ground)	Your toothpaste
26834	35821	female	45	Sweden	Not tested		X				X		X	X		Vanilla extract	50	7	Peanut butter	50	8	Mustard (Dijon)	50	15	Garlic (freshly chopped)	50	16	Your toothpaste	50	9	23	1	NULL	Vanilla extract	Peanut butter	Mustard (Dijon)	Garlic (freshly chopped)	Your toothpaste
26835	35822	male	30	Sweden	Not tested								X			Honey	50	1	Peanut butter	50	1	Mustard (Dijon)	50	1	Coffee (ground)	50	1	Your hand soap	50	1	1	1	NULL	Honey	Peanut butter	Mustard (Dijon)	Coffee (ground)	Your hand soap
26836	35823	female	40	Sweden							X		X	X		Strawberry jam	7	7	Basil	9	7	Vinegar (white)	3	3	Garlic (freshly chopped)	4	6	Your Shampoo	3	1	9	1	NULL	Strawberry jam	Basil	Vinegar (white)	Garlic (freshly chopped)	Your Shampoo
26837	35824	female	45	Sweden	Not tested							X	X	X		Vanilla extract	50	15	Oregano	50	17	Mint (fresh)	50	27	Garlic (freshly chopped)	50	27	Your toothpaste	50	13	8	1	NULL	Vanilla extract	Oregano	Mint (fresh)	Garlic (freshly chopped)	Your toothpaste
26838	35825	female	45	Sweden	Not tested								X	X		Vanilla extract	22	24	Olive oil	3	6	Vinegar (apple)	37	33	Garlic (freshly chopped)	2	6	Your toothpaste	18	16	3	1	NULL	Vanilla extract	Olive oil	Vinegar (apple)	Garlic (freshly chopped)	Your toothpaste
26839	35810	male	65	Sweden	Not tested								X			Vanilla extract	50	4	Coconut oil	50	5	Vinegar (white)	50	4	Coffee (ground)	50	4	Your Shampoo	50	4	5	1	NULL	Vanilla extract	Coconut oil	Vinegar (white)	Coffee (ground)	Your Shampoo
26840	35751	male	25	Sweden	Not tested								X	X		Vanilla extract	50	1	Peanut butter	50	2	Mustard (Dijon)	50	1	Coffee (ground)	50	1	Your toothpaste	50	1	50	1	NULL	Vanilla extract	Peanut butter	Mustard (Dijon)	Coffee (ground)	Your toothpaste
26841	35806	female	35	Sweden							X		X	X		Honey	50	2	Olive oil	50	4	Vinegar (apple)	50	2	Coffee (instant)	50	2	Your toothpaste	50	2	3	1	NULL	Honey	Olive oil	Vinegar (apple)	Coffee (instant)	Your toothpaste
26843	35827	female	45	Sweden	Not tested							X	X	X		Vanilla extract	51	5	Olive oil	51	3	Mustard (Dijon)	50	2	Coffee (ground)	50	1	Your hand soap	50	4	2	1	NULL	Vanilla extract	Olive oil	Mustard (Dijon)	Coffee (ground)	Your hand soap
26844	23591	female	40	Sweden	Not tested			X	X							Vanilla extract	50	18	Peanut butter	50	50	Horseradish (jar)	75	67	Coffee (ground)	80	50	Your toothpaste	99	75	50	1	Yes	Vanilla extract	Peanut butter	Horseradish (jar)	Coffee (ground)	Your toothpaste
26846	35829	female	40	Israel	Not tested									X		Honey	35	60	Oregano	78	73	Black pepper (ground)	40	46	Garlic (freshly chopped)	62	61	Your toothpaste	64	75	54	1	NULL	Honey	Oregano	Black pepper (ground)	Garlic (freshly chopped)	Your toothpaste
26847	35830	male	55	Sweden	Not tested										X	Vanilla extract	50	40	Basil	50	43	Mustard (Dijon)	50	50	Garlic (freshly chopped)	50	50	Your toothpaste	50	43	50	1	NULL	Vanilla extract	Basil	Mustard (Dijon)	Garlic (freshly chopped)	Your toothpaste
26848	35830	male	55	Sweden	Not tested										X	Vanilla extract	52	32	Basil	78	40	Mustard (Dijon)	66	46	Garlic (freshly chopped)	65	53	Your toothpaste	58	39	43	1	NULL	Vanilla extract	Basil	Mustard (Dijon)	Garlic (freshly chopped)	Your toothpaste
26849	35830	male	55	Sweden	Not tested										X	Vanilla extract	59	33	Basil	69	41	Mustard (Dijon)	66	42	Garlic (freshly chopped)	61	47	Your toothpaste	67	42	40	1	NULL	Vanilla extract	Basil	Mustard (Dijon)	Garlic (freshly chopped)	Your toothpaste
26851	35832	female	55	Sweden			X		X				X	X		Apricot Jam	5	2	Ketchup	2	1	Sesame oil	3	3	Pickled herring	1	2	Your Shampoo	2	1	1	1	NULL	Apricot Jam	Ketchup	Sesame oil	Pickled herring	Your Shampoo
26853	35833	male	45	Sweden	Not tested						X		X	X		Honey	2	4	Basil	3	1	Vinegar (white)	3	2	Garlic (freshly chopped)	2	5	Your toothpaste	5	6	11	1	NULL	Honey	Basil	Vinegar (white)	Garlic (freshly chopped)	Your toothpaste
26854	35834	female	35	Sweden	Not tested			X			X		X	X		Vanilla extract	50	34	Coconut oil	58	15	Mustard (Dijon)	26	35	Coffee (ground)	50	50	Your hand soap	50	51	38	1	NULL	Vanilla extract	Coconut oil	Mustard (Dijon)	Coffee (ground)	Your hand soap
26855	32299	female	NaN	France	Tested positive								X	X		Vanilla extract	53	5	Olive oil	53	2	Vinegar (white)	48	11	Coffee (ground)	53	8	Your toothpaste	57	12	9	1	NULL	Vanilla extract	Olive oil	Vinegar (white)	Coffee (ground)	Your toothpaste
26857	35836	male	35	Sweden	Not tested		X				X	X	X			Vanilla extract	18	14	Oregano	1	1	Vinegar (apple)	1	1	Coffee (ground)	15	11	Your toothpaste	3	3	4	1	NULL	Vanilla extract	Oregano	Vinegar (apple)	Coffee (ground)	Your toothpaste
26858	35837	male	40	Argentina											X	Vanilla extract	100	100	Peanut butter	100	100	Mustard (Dijon)	100	100	Garlic (freshly chopped)	1	100	Your toothpaste	100	100	84	1	NULL	Vanilla extract	Peanut butter	Mustard (Dijon)	Garlic (freshly chopped)	Your toothpaste
26860	26191	male	60	United States of America (USA)	Not tested										X	Honey	85	85	Peanut butter	84	85	Black pepper (ground)	85	85	Coffee (ground)	85	85	Your toothpaste	87	87	50	1	Yes	Honey	Peanut butter	Black pepper (ground)	Coffee (ground)	Your toothpaste
26861	35839	female	30	Sweden	Not tested						X	X	X	X		Honey	50	2	Peanut butter	44	2	Vinegar (white)	50	8	Coffee (ground)	50	8	Your perfume	50	4	2	1	NULL	Honey	Peanut butter	Vinegar (white)	Coffee (ground)	Your perfume
26862	35840	male	45	Sweden			X						X			Strawberry jam	6	12	Ketchup	11	11	Black pepper (ground)	10	11	Tea (earl gray)	2	6	Your toothpaste	6	9	8	1	NULL	Strawberry jam	Ketchup	Black pepper (ground)	Tea (earl gray)	Your toothpaste
26863	35841	female	50	Sweden	Not tested											Cinnamon	50	6	Peanut butter	50	4	Mustard (Dijon)	50	5	Soy sauce	50	50	Your toothpaste	50	7	6	1	NULL	Cinnamon	Peanut butter	Mustard (Dijon)	Soy sauce	Your toothpaste
26864	32076	female	50	Japan	Not tested										X	Vanilla extract	69	63	Ketchup	63	69	Sesame oil	65	72	Soy sauce	65	71	Your hand soap	69	63	50	1	Yes	Vanilla extract	Ketchup	Sesame oil	Soy sauce	Your hand soap
26865	35842	male	NaN	Brazil	Not tested		X		X							Cinnamon	51	46	Olive oil	51	48	Mustard (Dijon)	48	70	Garlic (freshly chopped)	43	69	Your toothpaste	53	49	60	1	NULL	Cinnamon	Olive oil	Mustard (Dijon)	Garlic (freshly chopped)	Your toothpaste
26866	35842	male	NaN	Brazil												Cinnamon	11	11	Olive oil	31	35	Mustard (Dijon)	32	35	Garlic (freshly chopped)	23	75	Your toothpaste	25	33	50	1	NULL	Cinnamon	Olive oil	Mustard (Dijon)	Garlic (freshly chopped)	Your toothpaste
26867	35843	female	45	Brazil						X						Orange juice (not fresh)	100	99	Olive oil	99	100	Vinegar (white)	9	96	Coffee (ground)	98	99	Your Shampoo	100	100	94	1	NULL	Orange juice (not fresh)	Olive oil	Vinegar (white)	Coffee (ground)	Your Shampoo
26869	23431	female	65	Sweden	Not tested										X	Vanilla extract	57	46	Oregano	71	60	Vinegar (apple)	42	56	Garlic (freshly chopped)	71	61	Your toothpaste	55	46	51	1	Yes	Vanilla extract	Oregano	Vinegar (apple)	Garlic (freshly chopped)	Your toothpaste
26873	35845	male	35	Brazil	Tested negative										X	Nutella	68	61	Ketchup	70	56	Mustard (Dijon)	89	64	Coffee (ground)	77	48	Your toothpaste	79	57	52	1	NULL	Nutella	Ketchup	Mustard (Dijon)	Coffee (ground)	Your toothpaste
26874	35848	female	20	Sweden	Results pending				X				X	X		Honey	50	1	Peanut butter	50	1	Mustard (Dijon)	50	2	Soy sauce	50	1	Your toothpaste	50	11	5	1	NULL	Honey	Peanut butter	Mustard (Dijon)	Soy sauce	Your toothpaste
26875	35849	male	40	United States of America (USA)	Not tested										X	Vanilla extract	77	63	Peanut butter	80	77	Black pepper (ground)	50	45	Soy sauce	54	22	Your toothpaste	56	50	41	1	NULL	Vanilla extract	Peanut butter	Black pepper (ground)	Soy sauce	Your toothpaste
26877	35851	female	50	United States of America (USA)	Tested negative										X	Vanilla extract	98	88	Peanut butter	96	52	Mustard (Dijon)	94	52	Garlic (freshly chopped)	87	52	Your toothpaste	67	61	63	1	NULL	Vanilla extract	Peanut butter	Mustard (Dijon)	Garlic (freshly chopped)	Your toothpaste
26879	35853	male	30	Sweden	Not tested											Honey	10	4	Ketchup	6	1	Vinegar (balsamic)	3	2	Coffee (ground)	5	2	Your toothpaste	7	7	48	1	NULL	Honey	Ketchup	Vinegar (balsamic)	Coffee (ground)	Your toothpaste
26882	35855	female	30	Sweden	Not tested		X		X		X	X	X	X		Honey	50	4	Olive oil	50	3	Onion (freshly chopped)	50	3	Garlic (freshly chopped)	50	1	Your toothpaste	50	1	4	1	NULL	Honey	Olive oil	Onion (freshly chopped)	Garlic (freshly chopped)	Your toothpaste
26883	35152	male	25	France	Not tested								X			Nutella	62	30	Peanut butter	69	55	Vinegar (white)	26	55	Cumin	66	41	Your hand soap	60	19	35	1	NULL	Nutella	Peanut butter	Vinegar (white)	Cumin	Your hand soap
26884	34379	male	45	United States of America (USA)	Not tested								X	X		Vanilla extract	92	76	Peanut butter	76	63	Black pepper (ground)	79	67	Cumin	79	69	Your hand cream	94	84	81	1	NULL	Vanilla extract	Peanut butter	Black pepper (ground)	Cumin	Your hand cream
26885	35856	female	55	Mexico	Not tested				X	X		X	X			Cinnamon	100	68	Ketchup	97	91	Vinegar (apple)	22	82	Soy sauce	100	67	Your perfume	100	52	50	1	NULL	Cinnamon	Ketchup	Vinegar (apple)	Soy sauce	Your perfume
26886	35857	male	35	Bangladesh	Not tested				X							Cinnamon	50	50	Peanut butter	100	98	Mustard (Dijon)	98	94	Garlic (freshly chopped)	98	96	Your toothpaste	98	94	99	1	NULL	Cinnamon	Peanut butter	Mustard (Dijon)	Garlic (freshly chopped)	Your toothpaste
26887	35856	female	55	Mexico												Cinnamon	77	67	Ketchup	32	79	Vinegar (apple)	22	100	Soy sauce	36	80	Your perfume	100	66	50	1	NULL	Cinnamon	Ketchup	Vinegar (apple)	Soy sauce	Your perfume
26889	35654	female	45	Sweden					X		X		X			Honey	2	3	Cardamom	4	3	Vinegar (apple)	2	2	Coffee (instant)	2	4	Your toothpaste	2	3	2	1	NULL	Honey	Cardamom	Vinegar (apple)	Coffee (instant)	Your toothpaste
26890	27480	female	70	Israel	Not tested		X				X					Honey	71	65	Olive oil	75	58	Vinegar (white)	28	75	Coffee (ground)	74	71	Your hand soap	79	62	65	1	No	Honey	Olive oil	Vinegar (white)	Coffee (ground)	Your hand soap
26891	35858	female	50	Sweden	Not tested								X	X		Vanilla extract	49	4	Coconut oil	51	3	Mustard (Dijon)	48	3	Blue cheese	49	3	Your toothpaste	51	3	2	1	NULL	Vanilla extract	Coconut oil	Mustard (Dijon)	Blue cheese	Your toothpaste
26892	35859	female	50	Sweden	Not tested		X		X			X	X	X		Vanilla extract	3	3	Basil	2	2	Mustard (Dijon)	3	3	Garlic (freshly chopped)	3	2	Your toothpaste	3	2	1	1	NULL	Vanilla extract	Basil	Mustard (Dijon)	Garlic (freshly chopped)	Your toothpaste
26895	35861	female	45	Sweden	Not tested								X	X		Vanilla extract	38	39	Peanut butter	13	36	Mustard (Dijon)	76	77	Garlic (freshly chopped)	80	59	Your toothpaste	53	15	69	1	NULL	Vanilla extract	Peanut butter	Mustard (Dijon)	Garlic (freshly chopped)	Your toothpaste
26897	35712	male	55	Sweden					X				X	X		Cinnamon	50	20	Thyme	70	37	Vinegar (balsamic)	50	19	Soy sauce	52	16	Your toothpaste	74	43	47	1	NULL	Cinnamon	Thyme	Vinegar (balsamic)	Soy sauce	Your toothpaste
26901	33070	female	55	Netherlands	Not tested										X	Honey	41	74	Peanut butter	57	59	Vinegar (white)	46	58	Garlic (freshly chopped)	46	62	Your toothpaste	59	66	59	1	NULL	Honey	Peanut butter	Vinegar (white)	Garlic (freshly chopped)	Your toothpaste
[truncated: 1,074,924 more chars]
